## Supplementary material for "An Explainable Deep Learning Framework for Imaging Genetics: Deriving Brain-Genotype Scores to Link Genetic Variation, Brain Structure, and Cognition": Table_S5 (part 1 of 3)

Task_ID	Dependent_Var	F_stat	p_value	df_diff	R2_full	R2_reduced	R2_full_adj	R2_reduced_adj	Beta_full	Beta_reduced	SNP	p_value_fdr	significant_fdr
0	Norm_Volume_peripheral_cortical_grey_matter	24.2370282747824	3.729853502541906e-11	2.0	0.4889357813366137	0.4793299822532681	0.4833871973418193	0.4740849530159899	const 668044.034011 Prob_Class_0 -116519.396495 Prob_Class_2 -130423.892527 Age_c -2945.378033 Age2 -20.195596 age_sex 175.994468 Sex_num -4206.643041 date_c -1.324259 date_c2 -0.000670 head_volume 84071.590390 Table_position 48.210981 X_brain_position -357.113309 Y_brain_position -389.361701 Z_brain_position -15.011057 rfMRI_head_motion -46379.622643 tfMRI_head_motion -44564.599079 Assessment_centre_11026.0 240.805325 Assessment_centre_11027.0 983.445630 Assessment_centre_11028.0 21190.521563 f.22009.0.1 440.401527 f.22009.0.2 -641.778917 f.22009.0.3 -307.431317 f.22009.0.4 -64.484647 f.22009.0.5 269.932951 f.22009.0.6 273.453989 f.22009.0.7 -314.942451 f.22009.0.8 -108.477665 f.22009.0.9 -130.815659 f.22009.0.10 108.848056 dtype: float64	const 583492.794595 Age_c -3121.532947 Age2 -22.359998 age_sex 362.853617 Sex_num -3466.269423 date_c -1.160655 date_c2 -0.000785 head_volume 87709.329249 Table_position 31.797714 X_brain_position -399.746918 Y_brain_position -420.532070 Z_brain_position -13.584736 rfMRI_head_motion -47432.926745 tfMRI_head_motion -43491.141079 Assessment_centre_11026.0 -148.285243 Assessment_centre_11027.0 1207.043991 Assessment_centre_11028.0 22484.891468 f.22009.0.1 454.957015 f.22009.0.2 -647.768276 f.22009.0.3 -273.348619 f.22009.0.4 -51.405888 f.22009.0.5 220.721589 f.22009.0.6 253.443823 f.22009.0.7 -280.402953 f.22009.0.8 -28.680439 f.22009.0.9 -172.532705 f.22009.0.10 160.736193 dtype: float64	rs2536189	1.420621577898678e-10	True
0	Volume_peripheral_cortical_grey_matter	22.447996572259104	2.1619414124471687e-10	2.0	0.7556323580303319	0.7513783339982992	0.7529792777762991	0.7488738150846828	const 980382.903584 Prob_Class_0 -66355.052548 Prob_Class_2 -84914.843924 Age_c -2170.037851 Age2 -15.185416 age_sex -166.070541 Sex_num -2825.699862 date_c -0.825654 date_c2 -0.000359 head_volume -303159.955087 Table_position 32.094570 X_brain_position -294.496090 Y_brain_position -298.374982 Z_brain_position -18.003494 rfMRI_head_motion -42635.313808 tfMRI_head_motion -31608.452193 Assessment_centre_11026.0 87.453913 Assessment_centre_11027.0 1281.553090 Assessment_centre_11028.0 16328.436809 f.22009.0.1 350.103883 f.22009.0.2 -491.063506 f.22009.0.3 -267.007643 f.22009.0.4 -17.056088 f.22009.0.5 193.457045 f.22009.0.6 211.590940 f.22009.0.7 -253.545734 f.22009.0.8 -25.630025 f.22009.0.9 -83.567541 f.22009.0.10 115.659584 dtype: float64	const 929439.908593 Age_c -2299.698029 Age2 -16.649389 age_sex -20.294204 Sex_num -2278.079600 date_c -0.682449 date_c2 -0.000427 head_volume -300801.687817 Table_position 22.899449 X_brain_position -327.795706 Y_brain_position -326.218845 Z_brain_position -14.157668 rfMRI_head_motion -43128.207357 tfMRI_head_motion -30801.647705 Assessment_centre_11026.0 -161.526254 Assessment_centre_11027.0 1483.443960 Assessment_centre_11028.0 17162.461455 f.22009.0.1 361.070875 f.22009.0.2 -499.050967 f.22009.0.3 -243.461863 f.22009.0.4 -8.075485 f.22009.0.5 157.991543 f.22009.0.6 198.344841 f.22009.0.7 -228.084438 f.22009.0.8 38.267905 f.22009.0.9 -113.628234 f.22009.0.10 154.556543 dtype: float64	rs2536189	7.578732988414728e-10	True
0	Norm_volume_ventricul_cerebrospinal_fluid	111.45301024207748	3.7595372461561427e-47	2.0	0.3610470603601687	0.3058216020229189	0.354109998588197	0.2988287161851025	const -121419.668006 Prob_Class_0 515117.647946 Prob_Class_2 338547.794285 Age_c 1122.601952 Age2 21.253240 age_sex -19.687128 Sex_num 3405.357217 date_c -1.053245 date_c2 -0.001380 head_volume -21981.482884 Table_position 20.459688 X_brain_position 181.505847 Y_brain_position 65.161702 Z_brain_position 34.443937 rfMRI_head_motion 200.826961 tfMRI_head_motion 20348.985467 Assessment_centre_11026.0 352.123831 Assessment_centre_11027.0 -815.291361 Assessment_centre_11028.0 -9214.989834 f.22009.0.1 160.969928 f.22009.0.2 241.223330 f.22009.0.3 139.570833 f.22009.0.4 -20.523225 f.22009.0.5 17.995551 f.22009.0.6 -198.237066 f.22009.0.7 165.711189 f.22009.0.8 97.697812 f.22009.0.9 13.361884 f.22009.0.10 80.460347 dtype: float64	const 189892.917079 Age_c 1244.962544 Age2 25.645655 age_sex 34.775377 Sex_num 2950.638486 date_c -0.657239 date_c2 -0.000912 head_volume -31651.158673 Table_position 96.417369 X_brain_position 168.197895 Y_brain_position -22.809937 Z_brain_position 95.996277 rfMRI_head_motion 7249.455858 tfMRI_head_motion 19976.399361 Assessment_centre_11026.0 1459.283546 Assessment_centre_11027.0 -136.029159 Assessment_centre_11028.0 -12769.424524 f.22009.0.1 156.525753 f.22009.0.2 165.326174 f.22009.0.3 81.424557 f.22009.0.4 -44.061012 f.22009.0.5 69.109810 f.22009.0.6 -151.174746 f.22009.0.7 142.574631 f.22009.0.8 157.750624 f.22009.0.9 56.777638 f.22009.0.10 60.172270 dtype: float64	rs2536189	1.0630415661544956e-45	True
0	Volume_ventricul_cerebrospinal_fluid	108.22534315995811	7.359764681015071e-46	2.0	0.4375223404428172	0.3903146337926534	0.4314155647671286	0.384172898216756	const -62012.636173 Prob_Class_0 411081.803899 Prob_Class_2 270929.294860 Age_c 826.735758 Age2 17.193415 age_sex 93.428826 Sex_num 2749.019432 date_c -0.815073 date_c2 -0.001045 head_volume -47038.092623 Table_position 14.002008 X_brain_position 129.910108 Y_brain_position 57.844065 Z_brain_position 26.083450 rfMRI_head_motion -231.914604 tfMRI_head_motion 15390.565559 Assessment_centre_11026.0 405.040971 Assessment_centre_11027.0 -662.751678 Assessment_centre_11028.0 -6426.886991 f.22009.0.1 153.596484 f.22009.0.2 198.998142 f.22009.0.3 116.221563 f.22009.0.4 13.833064 f.22009.0.5 7.946879 f.22009.0.6 -157.700918 f.22009.0.7 114.745307 f.22009.0.8 80.600266 f.22009.0.9 0.774984 f.22009.0.10 54.919856 dtype: float64	const 186624.161968 Age_c 926.469488 Age2 20.715162 age_sex 134.093853 Sex_num 2377.182600 date_c -0.502603 date_c2 -0.000672 head_volume -54775.205571 Table_position 74.608087 X_brain_position 119.931078 Y_brain_position -11.642968 Z_brain_position 74.988739 rfMRI_head_motion 5385.535514 tfMRI_head_motion 15079.333462 Assessment_centre_11026.0 1290.540638 Assessment_centre_11027.0 -125.976161 Assessment_centre_11028.0 -9270.337803 f.22009.0.1 149.859531 f.22009.0.2 138.754872 f.22009.0.3 69.524799 f.22009.0.4 -5.059841 f.22009.0.5 49.266712 f.22009.0.6 -120.012000 f.22009.0.7 95.869855 f.22009.0.8 127.212734 f.22009.0.9 35.870329 f.22009.0.10 38.064837 dtype: float64	rs2536189	1.9950436490685483e-44	True
0	Norm_total_Volume_grey_matter	19.214276671292524	5.210806370162464e-09	2.0	0.5484103396074088	0.5416813991834629	0.5435074662103586	0.5370644741074342	const 997223.326354 Prob_Class_0 -192797.254833 Prob_Class_2 -177199.195540 Age_c -3478.242207 Age2 -28.182392 age_sex 149.449648 Sex_num -3843.177244 date_c -1.069775 date_c2 -0.000986 head_volume 126133.120417 Table_position 193.056315 X_brain_position -338.362964 Y_brain_position -641.944650 Z_brain_position -47.106574 rfMRI_head_motion -85452.458750 tfMRI_head_motion -51235.859513 Assessment_centre_11026.0 617.810683 Assessment_centre_11027.0 3082.349096 Assessment_centre_11028.0 20121.464208 f.22009.0.1 844.110915 f.22009.0.2 -630.323627 f.22009.0.3 -242.320910 f.22009.0.4 74.049549 f.22009.0.5 286.179530 f.22009.0.6 336.289392 f.22009.0.7 -465.999530 f.22009.0.8 -21.094223 f.22009.0.9 -232.437334 f.22009.0.10 284.459481 dtype: float64	const 867454.315594 Age_c -3663.260908 Age2 -30.924233 age_sex 315.828444 Sex_num -3075.208599 date_c -0.980593 date_c2 -0.001170 head_volume 131112.317204 Table_position 165.347454 X_brain_position -376.180780 Y_brain_position -656.904933 Z_brain_position -55.751627 rfMRI_head_motion -87583.241942 tfMRI_head_motion -50168.889164 Assessment_centre_11026.0 73.416269 Assessment_centre_11027.0 3181.847931 Assessment_centre_11028.0 21911.603468 f.22009.0.1 858.479849 f.22009.0.2 -623.630759 f.22009.0.3 -200.932653 f.22009.0.4 90.130378 f.22009.0.5 231.746083 f.22009.0.6 309.894047 f.22009.0.7 -429.860771 f.22009.0.8 43.989637 f.22009.0.9 -278.595084 f.22009.0.10 336.403504 dtype: float64	rs2536189	1.5673035207824744e-08	True
0	Total_Volume_grey_matter	16.705436690609094	6.18747885066109e-08	2.0	0.7929313316783685	0.7902487628305548	0.7906832034453303	0.7881358096471354	const 1.371847e+06 Prob_Class_0 -1.230297e+05 Prob_Class_2 -1.190505e+05 Age_c -2.560902e+03 Age2 -2.099660e+01 age_sex -2.341193e+02 Sex_num -2.441840e+03 date_c -5.306400e-01 date_c2 -5.201153e-04 head_volume -3.756790e+05 Table_position 1.446214e+02 X_brain_position -2.874858e+02 Y_brain_position -5.050648e+02 Z_brain_position -4.455040e+01 rfMRI_head_motion -7.412819e+04 tfMRI_head_motion -3.652602e+04 Assessment_centre_11026.0 3.976592e+02 Assessment_centre_11027.0 3.122279e+03 Assessment_centre_11028.0 1.597188e+04 f.22009.0.1 6.721244e+02 f.22009.0.2 -4.826076e+02 f.22009.0.3 -2.045714e+02 f.22009.0.4 1.034686e+02 f.22009.0.5 2.004387e+02 f.22009.0.6 2.510807e+02 f.22009.0.7 -3.721200e+02 f.22009.0.8 4.531599e+01 f.22009.0.9 -1.644306e+02 f.22009.0.10 2.364263e+02 dtype: float64	const 1.287470e+06 Age_c -2.695443e+03 Age2 -2.287617e+01 age_sex -1.058479e+02 Sex_num -1.881040e+03 date_c -4.456382e-01 date_c2 -6.386241e-04 head_volume -3.723407e+05 Table_position 1.270248e+02 X_brain_position -3.166830e+02 Y_brain_position -5.202779e+02 Z_brain_position -4.836395e+01 rfMRI_head_motion -7.542787e+04 tfMRI_head_motion -3.573540e+04 Assessment_centre_11026.0 3.488065e+01 Assessment_centre_11027.0 3.227630e+03 Assessment_centre_11028.0 1.716863e+04 f.22009.0.1 6.827971e+02 f.22009.0.2 -4.809061e+02 f.22009.0.3 -1.758380e+02 f.22009.0.4 1.145906e+02 f.22009.0.5 1.615257e+02 f.22009.0.6 2.331979e+02 f.22009.0.7 -3.458071e+02 f.22009.0.8 9.720916e+01 f.22009.0.9 -1.974243e+02 f.22009.0.10 2.748214e+02 dtype: float64	rs2536189	1.6386702164043903e-07	True
0	Norm_total_Volume_white_matter	50.125346398308224	4.398338911530153e-22	2.0	0.1746897575606082	0.142608360283876	0.1657294292208242	0.133971327105798	const 1.337602e+06 Prob_Class_0 -7.355536e+05 Prob_Class_2 -5.327117e+05 Age_c -1.468286e+03 Age2 2.921287e-01 age_sex 1.216081e+02 Sex_num 8.329172e+03 date_c -2.825905e+00 date_c2 -3.403953e-04 head_volume -2.859329e+04 Table_position 2.261894e+02 X_brain_position -1.318036e+02 Y_brain_position -5.984329e+02 Z_brain_position 3.104888e+02 rfMRI_head_motion 6.761554e+04 tfMRI_head_motion 1.490611e+04 Assessment_centre_11026.0 4.033074e+03 Assessment_centre_11027.0 6.189346e+03 Assessment_centre_11028.0 1.475068e+04 f.22009.0.1 7.744905e+02 f.22009.0.2 -1.178650e+03 f.22009.0.3 8.115272e+01 f.22009.0.4 4.925923e+01 f.22009.0.5 4.212645e+01 f.22009.0.6 -3.167354e+02 f.22009.0.7 -1.007155e+03 f.22009.0.8 -3.514264e+02 f.22009.0.9 -1.153455e+01 f.22009.0.10 2.494014e+02 dtype: float64	const 880131.495371 Age_c -1778.920775 Age2 -7.051707 age_sex 226.162807 Sex_num 9562.047580 date_c -3.159620 date_c2 -0.001017 head_volume -13457.917099 Table_position 118.430244 X_brain_position -154.582125 Y_brain_position -519.563145 Z_brain_position 236.646641 rfMRI_head_motion 58045.869813 tfMRI_head_motion 16343.608492 Assessment_centre_11026.0 2325.205159 Assessment_centre_11027.0 5564.728310 Assessment_centre_11028.0 20275.043136 f.22009.0.1 793.240046 f.22009.0.2 -1091.471490 f.22009.0.3 183.340600 f.22009.0.4 89.967935 f.22009.0.5 -65.324643 f.22009.0.6 -392.509454 f.22009.0.7 -947.291017 f.22009.0.8 -351.698803 f.22009.0.9 -102.726602 f.22009.0.10 321.667852 dtype: float64	rs2536189	4.127768706672075e-21	True
0	Total_Volume_white_matter	41.99062187823356	1.1332636853796612e-18	2.0	0.7706496396798048	0.7631811912440996	0.7681596008705899	0.7607955697688367	const 1.566941e+06 Prob_Class_0 -5.435422e+05 Prob_Class_2 -3.934990e+05 Age_c -1.088265e+03 Age2 2.903966e+00 age_sex -8.755510e+01 Sex_num 7.065745e+03 date_c -1.799468e+00 date_c2 -4.056971e-05 head_volume -4.442065e+05 Table_position 1.678655e+02 X_brain_position -1.117494e+02 Y_brain_position -4.737573e+02 Z_brain_position 2.335944e+02 rfMRI_head_motion 4.818389e+04 tfMRI_head_motion 1.457700e+04 Assessment_centre_11026.0 3.364953e+03 Assessment_centre_11027.0 5.763734e+03 Assessment_centre_11028.0 1.205952e+04 f.22009.0.1 6.236176e+02 f.22009.0.2 -9.322617e+02 f.22009.0.3 8.293618e+00 f.22009.0.4 7.908214e+01 f.22009.0.5 5.080077e+00 f.22009.0.6 -2.977674e+02 f.22009.0.7 -8.227467e+02 f.22009.0.8 -2.673968e+02 f.22009.0.9 -9.883432e+00 f.22009.0.10 2.014587e+02 dtype: float64	const 1.228930e+06 Age_c -1.317392e+03 Age2 -2.519509e+00 age_sex -1.085525e+01 Sex_num 7.974990e+03 date_c -2.046783e+00 date_c2 -5.406750e-04 head_volume -4.330262e+05 Table_position 8.823397e+01 X_brain_position -1.284530e+02 Y_brain_position -4.153320e+02 Z_brain_position 1.789850e+02 rfMRI_head_motion 4.111080e+04 tfMRI_head_motion 1.563646e+04 Assessment_centre_11026.0 2.103303e+03 Assessment_centre_11027.0 5.301105e+03 Assessment_centre_11028.0 1.614040e+04 f.22009.0.1 6.374345e+02 f.22009.0.2 -8.677753e+02 f.22009.0.3 8.374702e+01 f.22009.0.4 1.091422e+02 f.22009.0.5 -7.421548e+01 f.22009.0.6 -3.537347e+02 f.22009.0.7 -7.785927e+02 f.22009.0.8 -2.678613e+02 f.22009.0.9 -7.718048e+01 f.22009.0.10 2.547271e+02 dtype: float64	rs2536189	8.356174345549544e-18	True
0	Norm_brain_volume_gray_white_matter	45.94971344168224	2.4638509170713263e-20	2.0	0.3944663282211522	0.3728888961176023	0.387892096809827	0.3665716203714022	const 2.334832e+06 Prob_Class_0 -9.283549e+05 Prob_Class_2 -7.099131e+05 Age_c -4.946542e+03 Age2 -2.789044e+01 age_sex 2.710895e+02 Sex_num 4.485867e+03 date_c -3.895662e+00 date_c2 -1.326391e-03 head_volume 9.753916e+04 Table_position 4.192486e+02 X_brain_position -4.702021e+02 Y_brain_position -1.240398e+03 Z_brain_position 2.633862e+02 rfMRI_head_motion -1.783772e+04 tfMRI_head_motion -3.632858e+04 Assessment_centre_11026.0 4.650983e+03 Assessment_centre_11027.0 9.271834e+03 Assessment_centre_11028.0 3.487228e+04 f.22009.0.1 1.618610e+03 f.22009.0.2 -1.808950e+03 f.22009.0.3 -1.611742e+02 f.22009.0.4 1.232476e+02 f.22009.0.5 3.283145e+02 f.22009.0.6 1.958037e+01 f.22009.0.7 -1.473182e+03 f.22009.0.8 -3.725559e+02 f.22009.0.9 -2.439406e+02 f.22009.0.10 5.338595e+02 dtype: float64	const 1.747591e+06 Age_c -5.442196e+03 Age2 -3.797614e+01 age_sex 5.420210e+02 Sex_num 6.486710e+03 date_c -4.140200e+00 date_c2 -2.187257e-03 head_volume 1.176538e+05 Table_position 2.837799e+02 X_brain_position -5.307980e+02 Y_brain_position -1.176488e+03 Z_brain_position 1.808985e+02 rfMRI_head_motion -2.953823e+04 tfMRI_head_motion -3.382412e+04 Assessment_centre_11026.0 2.398713e+03 Assessment_centre_11027.0 8.746707e+03 Assessment_centre_11028.0 4.218680e+04 f.22009.0.1 1.651728e+03 f.22009.0.2 -1.715077e+03 f.22009.0.3 -1.759779e+01 f.22009.0.4 1.800373e+02 f.22009.0.5 1.664299e+02 f.22009.0.6 -8.258935e+01 f.22009.0.7 -1.377180e+03 f.22009.0.8 -3.077457e+02 f.22009.0.9 -3.812905e+02 f.22009.0.10 6.580697e+02 dtype: float64	rs2536189	2.0467955275628409e-19	True
0	Brain_volume_gray_white_matter	37.4797161620788	9.012214684531976e-17	2.0	0.8360094182220118	0.8312429812632733	0.8342289853837863	0.8295429880485679	const 2.938791e+06 Prob_Class_0 -6.665682e+05 Prob_Class_2 -5.125475e+05 Age_c -3.649156e+03 Age2 -1.809150e+01 age_sex -3.216994e+02 Sex_num 4.624171e+03 date_c -2.329995e+00 date_c2 -5.606899e-04 head_volume -8.198849e+05 Table_position 3.124920e+02 X_brain_position -3.992513e+02 Y_brain_position -9.788082e+02 Z_brain_position 1.890514e+02 rfMRI_head_motion -2.594558e+04 tfMRI_head_motion -2.194823e+04 Assessment_centre_11026.0 3.762384e+03 Assessment_centre_11027.0 8.886212e+03 Assessment_centre_11028.0 2.803024e+04 f.22009.0.1 1.295719e+03 f.22009.0.2 -1.414969e+03 f.22009.0.3 -1.962295e+02 f.22009.0.4 1.826145e+02 f.22009.0.5 2.055009e+02 f.22009.0.6 -4.665681e+01 f.22009.0.7 -1.194863e+03 f.22009.0.8 -2.220673e+02 f.22009.0.9 -1.743051e+02 f.22009.0.10 4.378948e+02 dtype: float64	const 2.516405e+06 Age_c -4.012824e+03 Age2 -2.539452e+01 age_sex -1.167262e+02 Sex_num 6.094218e+03 date_c -2.492303e+00 date_c2 -1.179301e-03 head_volume -8.053664e+05 Table_position 2.152645e+02 X_brain_position -4.451525e+02 Y_brain_position -9.355971e+02 Z_brain_position 1.306290e+02 rfMRI_head_motion -3.431830e+04 tfMRI_head_motion -2.009814e+04 Assessment_centre_11026.0 2.137962e+03 Assessment_centre_11027.0 8.528943e+03 Assessment_centre_11028.0 3.330785e+04 f.22009.0.1 1.320209e+03 f.22009.0.2 -1.348782e+03 f.22009.0.3 -9.204294e+01 f.22009.0.4 2.237966e+02 f.22009.0.5 8.729240e+01 f.22009.0.6 -1.205066e+02 f.22009.0.7 -1.124396e+03 f.22009.0.8 -1.706375e+02 f.22009.0.9 -2.745959e+02 f.22009.0.10 5.295586e+02 dtype: float64	rs2536189	5.743535783406388e-16	True
0	FIRST_L_thalamus	52.39009191400229	4.981087106337066e-23	2.0	0.5359079281424823	0.5170526925463792	0.5308693170482557	0.5121876673647464	const 21073.471917 Prob_Class_0 -9757.582754 Prob_Class_2 -5802.713226 Age_c -31.318428 Age2 -0.147191 age_sex -4.989381 Sex_num 68.349657 date_c -0.008177 date_c2 -0.000009 head_volume -3982.149777 Table_position 3.165636 X_brain_position -1.814527 Y_brain_position -13.114390 Z_brain_position 1.270470 rfMRI_head_motion -665.748036 tfMRI_head_motion -10.141200 Assessment_centre_11026.0 58.941711 Assessment_centre_11027.0 139.888554 Assessment_centre_11028.0 487.928914 f.22009.0.1 9.597675 f.22009.0.2 0.666277 f.22009.0.3 7.249809 f.22009.0.4 4.765548 f.22009.0.5 -1.848268 f.22009.0.6 8.574294 f.22009.0.7 -3.109056 f.22009.0.8 -3.423694 f.22009.0.9 -0.828856 f.22009.0.10 2.000980 dtype: float64	const 15336.613055 Age_c -31.953583 Age2 -0.217125 age_sex -8.278274 Sex_num 69.738323 date_c -0.018548 date_c2 -0.000018 head_volume -3815.420294 Table_position 1.718105 X_brain_position -1.045171 Y_brain_position -10.869235 Z_brain_position -0.069432 rfMRI_head_motion -805.398303 tfMRI_head_motion -14.293632 Assessment_centre_11026.0 39.540712 Assessment_centre_11027.0 122.746426 Assessment_centre_11028.0 549.701456 f.22009.0.1 9.528297 f.22009.0.2 2.366389 f.22009.0.3 8.114046 f.22009.0.4 5.123531 f.22009.0.5 -2.389826 f.22009.0.6 7.788946 f.22009.0.7 -3.002911 f.22009.0.8 -5.619505 f.22009.0.9 -1.289782 f.22009.0.10 1.849258 dtype: float64	rs2536189	5.0219156891758945e-22	True
0	FIRST_R_thalamus	41.05704750785939	2.7998097153988653e-18	2.0	0.546845129745997	0.5324169009468993	0.5419252629886833	0.527706648883598	const 19392.439951 Prob_Class_0 -8217.842354 Prob_Class_2 -4857.441352 Age_c -31.191124 Age2 -0.067229 age_sex -3.690144 Sex_num 113.372450 date_c 0.003227 date_c2 -0.000008 head_volume -3829.446016 Table_position 2.580185 X_brain_position -2.651501 Y_brain_position -13.183893 Z_brain_position 0.960193 rfMRI_head_motion -439.382812 tfMRI_head_motion -165.287774 Assessment_centre_11026.0 49.846621 Assessment_centre_11027.0 131.614152 Assessment_centre_11028.0 570.024620 f.22009.0.1 6.519342 f.22009.0.2 -2.222214 f.22009.0.3 0.159349 f.22009.0.4 2.054539 f.22009.0.5 -1.095528 f.22009.0.6 7.655856 f.22009.0.7 -5.976323 f.22009.0.8 -3.608060 f.22009.0.9 -1.718066 f.22009.0.10 -2.387174 dtype: float64	const 14568.624788 Age_c -31.644409 Age2 -0.125484 age_sex -6.569573 Sex_num 114.191435 date_c -0.005646 date_c2 -0.000016 head_volume -3689.823903 Table_position 1.360651 X_brain_position -1.978452 Y_brain_position -11.264941 Z_brain_position -0.176714 rfMRI_head_motion -557.293884 tfMRI_head_motion -169.328872 Assessment_centre_11026.0 33.583328 Assessment_centre_11027.0 116.969605 Assessment_centre_11028.0 621.779861 f.22009.0.1 6.453461 f.22009.0.2 -0.777645 f.22009.0.3 0.875701 f.22009.0.4 2.351768 f.22009.0.5 -1.530926 f.22009.0.6 6.999585 f.22009.0.7 -5.903042 f.22009.0.8 -5.508721 f.22009.0.9 -2.088719 f.22009.0.10 -2.540962 dtype: float64	rs2536189	2.0014622302597047e-17	True
0	FIRST_R_caudate	5.81215385223113	0.0030302973170676	2.0	0.3338162137160374	0.3308135284428739	0.3265835087854631	0.3240724016468703	const 7539.566291 Prob_Class_0 -1552.511344 Prob_Class_2 -777.131149 Age_c -5.279530 Age2 -0.022485 age_sex -0.581707 Sex_num -8.872068 date_c -0.018897 date_c2 -0.000015 head_volume -2076.722755 Table_position 0.521862 X_brain_position 2.803458 Y_brain_position -0.894236 Z_brain_position 0.001149 rfMRI_head_motion -500.010768 tfMRI_head_motion -218.442247 Assessment_centre_11026.0 -15.187955 Assessment_centre_11027.0 1.487301 Assessment_centre_11028.0 218.759971 f.22009.0.1 1.097022 f.22009.0.2 0.247369 f.22009.0.3 3.251218 f.22009.0.4 0.188330 f.22009.0.5 0.101420 f.22009.0.6 0.951165 f.22009.0.7 4.938079 f.22009.0.8 4.158801 f.22009.0.9 1.373748 f.22009.0.10 1.483835 dtype: float64	const 6665.138988 Age_c -4.977638 Age2 -0.030434 age_sex -1.645545 Sex_num -10.381269 date_c -0.021234 date_c2 -0.000016 head_volume -2054.131121 Table_position 0.289463 X_brain_position 3.049741 Y_brain_position -0.398416 Z_brain_position -0.253697 rfMRI_head_motion -523.698736 tfMRI_head_motion -221.787455 Assessment_centre_11026.0 -17.898528 Assessment_centre_11027.0 -2.263959 Assessment_centre_11028.0 227.257710 f.22009.0.1 1.049209 f.22009.0.2 0.580717 f.22009.0.3 3.331923 f.22009.0.4 0.224243 f.22009.0.5 0.117430 f.22009.0.6 0.851625 f.22009.0.7 4.875434 f.22009.0.8 3.556003 f.22009.0.9 1.386975 f.22009.0.10 1.331331 dtype: float64	rs2536189	0.004377936514453852	True
0	FIRST_L_putamen	25.85470021961168	7.630117078901151e-12	2.0	0.3960156925739341	0.3839057017202305	0.3894582824894325	0.3776994050308566	const 11663.506971 Prob_Class_0 -7055.546298 Prob_Class_2 -4541.233146 Age_c -22.235200 Age2 -0.534918 age_sex -3.769137 Sex_num 152.360088 date_c -0.007265 date_c2 -0.000004 head_volume -2382.030308 Table_position 0.480766 X_brain_position 3.927467 Y_brain_position -5.271905 Z_brain_position 0.395768 rfMRI_head_motion -219.335369 tfMRI_head_motion -470.445184 Assessment_centre_11026.0 49.489081 Assessment_centre_11027.0 44.273171 Assessment_centre_11028.0 687.781295 f.22009.0.1 2.696833 f.22009.0.2 -6.054653 f.22009.0.3 2.484909 f.22009.0.4 0.563462 f.22009.0.5 0.522209 f.22009.0.6 0.708292 f.22009.0.7 4.496969 f.22009.0.8 -0.462776 f.22009.0.9 -1.382515 f.22009.0.10 -2.681746 dtype: float64	const 7424.626313 Age_c -23.646881 Age2 -0.592996 age_sex -4.869644 Sex_num 157.453579 date_c -0.013140 date_c2 -0.000010 head_volume -2252.166947 Table_position -0.560991 X_brain_position 4.190991 Y_brain_position -3.976058 Z_brain_position -0.474634 rfMRI_head_motion -316.843304 tfMRI_head_motion -467.102617 Assessment_centre_11026.0 34.571156 Assessment_centre_11027.0 34.297846 Assessment_centre_11028.0 735.593414 f.22009.0.1 2.733585 f.22009.0.2 -4.973873 f.22009.0.3 3.244081 f.22009.0.4 0.872055 f.22009.0.5 -0.110886 f.22009.0.6 0.080351 f.22009.0.7 4.761705 f.22009.0.8 -1.451535 f.22009.0.9 -1.920404 f.22009.0.10 -2.488052 dtype: float64	rs2536189	3.125092697456288e-11	True
0	FIRST_R_putamen	20.481250702008296	1.49625591366695e-09	2.0	0.4173785574746148	0.4081247258897151	0.4110530823328115	0.4021624023225445	const 1.208127e+04 Prob_Class_0 -6.147476e+03 Prob_Class_2 -4.053462e+03 Age_c -1.876354e+01 Age2 -2.905078e-01 age_sex -5.394035e+00 Sex_num 1.675346e+02 date_c -1.574846e-02 date_c2 -4.526920e-08 head_volume -2.429664e+03 Table_position 1.116603e+00 X_brain_position 8.263177e+00 Y_brain_position -5.619500e+00 Z_brain_position -1.259689e-01 rfMRI_head_motion -3.933642e+02 tfMRI_head_motion -2.754116e+02 Assessment_centre_11026.0 7.987435e+01 Assessment_centre_11027.0 5.606131e+01 Assessment_centre_11028.0 8.501481e+02 f.22009.0.1 5.478606e+00 f.22009.0.2 1.036015e+00 f.22009.0.3 3.578248e+00 f.22009.0.4 2.884739e+00 f.22009.0.5 -3.730201e-01 f.22009.0.6 1.522669e+00 f.22009.0.7 -5.121055e-01 f.22009.0.8 1.758893e+00 f.22009.0.9 3.253684e-01 f.22009.0.10 2.568216e+00 dtype: float64	const 8362.561821 Age_c -20.260189 Age2 -0.343214 age_sex -5.995196 Sex_num 173.117496 date_c -0.020412 date_c2 -0.000006 head_volume -2313.909628 Table_position 0.210303 X_brain_position 8.410812 Y_brain_position -4.582149 Z_brain_position -0.856781 rfMRI_head_motion -477.350814 tfMRI_head_motion -270.722708 Assessment_centre_11026.0 66.627401 Assessment_centre_11027.0 48.047347 Assessment_centre_11028.0 892.687309 f.22009.0.1 5.534963 f.22009.0.2 1.936107 f.22009.0.3 4.277301 f.22009.0.4 3.167542 f.22009.0.5 -0.992248 f.22009.0.6 0.958727 f.22009.0.7 -0.228811 f.22009.0.8 1.065095 f.22009.0.9 -0.200575 f.22009.0.10 2.821926 dtype: float64	rs2536189	4.7903504908273324e-09	True
0	FIRST_L_pallidum	10.44790902051776	3.025617547281231e-05	2.0	0.2354921700981814	0.2292979023569735	0.2271919687653971	0.2215341462396861	const 4386.633462 Prob_Class_0 -1958.698196 Prob_Class_2 -1215.032968 Age_c -2.308008 Age2 -0.216680 age_sex -3.579559 Sex_num 16.364941 date_c 0.008557 date_c2 0.000008 head_volume -906.327794 Table_position 0.444655 X_brain_position 0.635221 Y_brain_position -1.815582 Z_brain_position 0.109079 rfMRI_head_motion -400.523393 tfMRI_head_motion 12.269802 Assessment_centre_11026.0 -6.725332 Assessment_centre_11027.0 5.692609 Assessment_centre_11028.0 -76.799667 f.22009.0.1 2.728955 f.22009.0.2 -0.503721 f.22009.0.3 2.415620 f.22009.0.4 2.359413 f.22009.0.5 0.013404 f.22009.0.6 -2.350826 f.22009.0.7 -0.303686 f.22009.0.8 -0.838687 f.22009.0.9 0.054116 f.22009.0.10 0.429608 dtype: float64	const 3221.858317 Age_c -2.573987 Age2 -0.231810 age_sex -4.053990 Sex_num 17.238293 date_c 0.006711 date_c2 0.000006 head_volume -871.506373 Table_position 0.154800 X_brain_position 0.747087 Y_brain_position -1.412530 Z_brain_position -0.145572 rfMRI_head_motion -428.051566 tfMRI_head_motion 12.358843 Assessment_centre_11026.0 -10.749127 Assessment_centre_11027.0 2.603416 Assessment_centre_11028.0 -63.942348 f.22009.0.1 2.727666 f.22009.0.2 -0.184046 f.22009.0.3 2.608625 f.22009.0.4 2.438506 f.22009.0.5 -0.130421 f.22009.0.6 -2.517208 f.22009.0.7 -0.255046 f.22009.0.8 -1.192371 f.22009.0.9 -0.068158 f.22009.0.10 0.443266 dtype: float64	rs2536189	5.756395333574499e-05	True
0	FIRST_R_pallidum	16.68403355344809	6.319608684394404e-08	2.0	0.2637470772823346	0.2542211614494958	0.2557536372528292	0.2467084726458099	const 4321.254872 Prob_Class_0 -2433.554164 Prob_Class_2 -1503.625304 Age_c -4.007181 Age2 -0.218096 age_sex -3.546371 Sex_num 22.798089 date_c 0.008567 date_c2 0.000013 head_volume -920.649687 Table_position 0.147078 X_brain_position 0.844108 Y_brain_position -2.278251 Z_brain_position -0.091355 rfMRI_head_motion -554.853285 tfMRI_head_motion 59.331463 Assessment_centre_11026.0 19.156520 Assessment_centre_11027.0 28.925692 Assessment_centre_11028.0 56.549447 f.22009.0.1 1.488363 f.22009.0.2 1.275313 f.22009.0.3 1.409695 f.22009.0.4 2.404091 f.22009.0.5 -0.147990 f.22009.0.6 0.255823 f.22009.0.7 0.207332 f.22009.0.8 -3.316836 f.22009.0.9 -0.719234 f.22009.0.10 -2.178039 dtype: float64	const 2875.665940 Age_c -4.321171 Age2 -0.236764 age_sex -4.157916 Sex_num 23.812444 date_c 0.006246 date_c2 0.000010 head_volume -877.547267 Table_position -0.213133 X_brain_position 0.988158 Y_brain_position -1.771819 Z_brain_position -0.409445 rfMRI_head_motion -589.115265 tfMRI_head_motion 59.332350 Assessment_centre_11026.0 14.172599 Assessment_centre_11027.0 25.045721 Assessment_centre_11028.0 72.469422 f.22009.0.1 1.485258 f.22009.0.2 1.675058 f.22009.0.3 1.647168 f.22009.0.4 2.501498 f.22009.0.5 -0.322506 f.22009.0.6 0.050144 f.22009.0.7 0.264513 f.22009.0.8 -3.766625 f.22009.0.9 -0.867612 f.22009.0.10 -2.166316 dtype: float64	rs2536189	1.6720879121925502e-07	True
0	FIRST_L_hippocampus	6.498589847169612	0.0015303337267654	2.0	0.2263387861220153	0.2224398276810254	0.2179392072198891	0.2146069859606483	const 8401.310214 Prob_Class_0 -3266.561140 Prob_Class_2 -2171.856638 Age_c -15.253104 Age2 -0.469484 age_sex -5.122114 Sex_num -16.043612 date_c -0.003552 date_c2 0.000013 head_volume -1488.386863 Table_position 0.873234 X_brain_position 1.473649 Y_brain_position -4.352942 Z_brain_position -0.187975 rfMRI_head_motion -173.519146 tfMRI_head_motion -328.316744 Assessment_centre_11026.0 -1.959993 Assessment_centre_11027.0 12.624496 Assessment_centre_11028.0 129.697271 f.22009.0.1 1.668156 f.22009.0.2 -13.248235 f.22009.0.3 -0.590317 f.22009.0.4 4.353631 f.22009.0.5 -2.627329 f.22009.0.6 0.988374 f.22009.0.7 -7.025609 f.22009.0.8 5.505590 f.22009.0.9 -0.790079 f.22009.0.10 3.386189 dtype: float64	const 6420.596156 Age_c -16.097960 Age2 -0.497881 age_sex -5.375027 Sex_num -12.864141 date_c -0.005946 date_c2 0.000010 head_volume -1426.394417 Table_position 0.391913 X_brain_position 1.536853 Y_brain_position -3.818785 Z_brain_position -0.571178 rfMRI_head_motion -217.966076 tfMRI_head_motion -325.494874 Assessment_centre_11026.0 -9.045282 Assessment_centre_11027.0 8.492141 Assessment_centre_11028.0 152.464936 f.22009.0.1 1.702628 f.22009.0.2 -12.777691 f.22009.0.3 -0.211874 f.22009.0.4 4.506493 f.22009.0.5 -2.968940 f.22009.0.6 0.685587 f.22009.0.7 -6.865288 f.22009.0.8 5.168117 f.22009.0.9 -1.080201 f.22009.0.10 3.536799 dtype: float64	rs2536189	0.002305869974943961	True
0	FIRST_R_hippocampus	4.292541852324878	0.0137679332074228	2.0	0.2420107511430319	0.2394875246410305	0.2337813215315565	0.2318264148543845	const 7438.022904 Prob_Class_0 -2625.113399 Prob_Class_2 -1704.896192 Age_c -15.437431 Age2 -0.868752 age_sex -5.414255 Sex_num 41.417767 date_c 0.013974 date_c2 0.000012 head_volume -1521.221036 Table_position 0.132595 X_brain_position 1.508829 Y_brain_position -3.758117 Z_brain_position 0.131198 rfMRI_head_motion -349.748097 tfMRI_head_motion -154.357586 Assessment_centre_11026.0 9.061323 Assessment_centre_11027.0 9.336285 Assessment_centre_11028.0 507.835081 f.22009.0.1 2.526693 f.22009.0.2 -5.940039 f.22009.0.3 -5.408230 f.22009.0.4 1.506865 f.22009.0.5 -1.972318 f.22009.0.6 0.120855 f.22009.0.7 -3.652113 f.22009.0.8 3.210993 f.22009.0.9 -4.094381 f.22009.0.10 -5.164661 dtype: float64	const 5856.881554 Age_c -16.004767 Age2 -0.890693 age_sex -5.767236 Sex_num 43.493640 date_c 0.011860 date_c2 0.000010 head_volume -1472.492299 Table_position -0.254787 X_brain_position 1.593935 Y_brain_position -3.290460 Z_brain_position -0.188294 rfMRI_head_motion -385.873842 tfMRI_head_motion -152.833454 Assessment_centre_11026.0 3.471588 Assessment_centre_11027.0 5.731797 Assessment_centre_11028.0 525.763282 f.22009.0.1 2.544209 f.22009.0.2 -5.544486 f.22009.0.3 -5.119835 f.22009.0.4 1.623881 f.22009.0.5 -2.218545 f.22009.0.6 -0.115434 f.22009.0.7 -3.545305 f.22009.0.8 2.869590 f.22009.0.9 -4.303554 f.22009.0.10 -5.079184 dtype: float64	rs2536189	0.01809368450898703	True
0	FIRST_L_amygdala	5.227429339310404	0.0054243223419469	2.0	0.1347831679064089	0.131275715519475	0.1253895768639039	0.1225245216424918	const 3430.409827 Prob_Class_0 -919.565139 Prob_Class_2 -782.514072 Age_c 0.039572 Age2 -0.055664 age_sex -1.260914 Sex_num 53.114792 date_c -0.015321 date_c2 -0.000012 head_volume -573.940851 Table_position 0.888913 X_brain_position 1.926302 Y_brain_position -0.966498 Z_brain_position 1.484675 rfMRI_head_motion 27.995059 tfMRI_head_motion 150.533294 Assessment_centre_11026.0 16.223748 Assessment_centre_11027.0 2.765141 Assessment_centre_11028.0 -30.501679 f.22009.0.1 0.719958 f.22009.0.2 0.758944 f.22009.0.3 0.305186 f.22009.0.4 1.752419 f.22009.0.5 -0.611237 f.22009.0.6 -1.310096 f.22009.0.7 4.080469 f.22009.0.8 3.236548 f.22009.0.9 1.744096 f.22009.0.10 1.677141 dtype: float64	const 2827.908819 Age_c -0.670121 Age2 -0.067379 age_sex -0.699123 Sex_num 56.035865 date_c -0.015191 date_c2 -0.000013 head_volume -551.879879 Table_position 0.755859 X_brain_position 1.799038 Y_brain_position -0.978427 Z_brain_position 1.425581 rfMRI_head_motion 17.202456 tfMRI_head_motion 154.471282 Assessment_centre_11026.0 13.788544 Assessment_centre_11027.0 2.800737 Assessment_centre_11028.0 -22.534028 f.22009.0.1 0.772725 f.22009.0.2 0.817812 f.22009.0.3 0.478237 f.22009.0.4 1.820095 f.22009.0.5 -0.827053 f.22009.0.6 -1.425094 f.22009.0.7 4.218735 f.22009.0.8 3.438312 f.22009.0.9 1.561058 f.22009.0.10 1.869855 dtype: float64	rs2536189	0.0075623876232300226	True
0	FIRST_R_amygdala	13.01689028862886	2.3723502150553226e-06	2.0	0.1274469959275291	0.1186389876103326	0.1179737566432992	0.1097604962030751	const 2465.474434 Prob_Class_0 -180.917845 Prob_Class_2 -476.324829 Age_c 1.274655 Age2 0.015763 age_sex -2.589415 Sex_num 46.971942 date_c 0.010608 date_c2 0.000005 head_volume -619.262092 Table_position 0.120362 X_brain_position 0.289622 Y_brain_position -1.534133 Z_brain_position 1.084548 rfMRI_head_motion 99.013556 tfMRI_head_motion 36.982905 Assessment_centre_11026.0 6.157777 Assessment_centre_11027.0 10.705691 Assessment_centre_11028.0 -80.052870 f.22009.0.1 2.982507 f.22009.0.2 0.218617 f.22009.0.3 2.307689 f.22009.0.4 2.957213 f.22009.0.5 -0.135922 f.22009.0.6 -0.871222 f.22009.0.7 -2.332756 f.22009.0.8 1.032737 f.22009.0.9 -0.519626 f.22009.0.10 -1.674837 dtype: float64	const 2262.324672 Age_c 0.246086 Age2 0.006448 age_sex -1.286391 Sex_num 51.363496 date_c 0.012150 date_c2 0.000005 head_volume -606.237739 Table_position 0.098784 X_brain_position -0.008689 Y_brain_position -1.842236 Z_brain_position 1.164820 rfMRI_head_motion 100.129748 tfMRI_head_motion 43.679958 Assessment_centre_11026.0 4.848552 Assessment_centre_11027.0 12.971299 Assessment_centre_11028.0 -75.549484 f.22009.0.1 3.074015 f.22009.0.2 0.091555 f.22009.0.3 2.467045 f.22009.0.4 3.016955 f.22009.0.5 -0.403792 f.22009.0.6 -0.949914 f.22009.0.7 -2.130096 f.22009.0.8 1.631511 f.22009.0.9 -0.746603 f.22009.0.10 -1.353740 dtype: float64	rs2536189	5.189268893218712e-06	True
0	FIRST_L_accumbens	22.14197395390301	2.9207141118429685e-10	2.0	0.2639857020779784	0.2513476180033064	0.2559948527790965	0.2438059822296086	const 1563.912193 Prob_Class_0 -1248.450857 Prob_Class_2 -739.401245 Age_c -5.209161 Age2 -0.153267 age_sex -1.371045 Sex_num 8.655367 date_c 0.001285 date_c2 -0.000001 head_volume -287.162236 Table_position 0.133315 X_brain_position -1.588848 Y_brain_position -0.708909 Z_brain_position 0.310445 rfMRI_head_motion -190.840713 tfMRI_head_motion 0.835034 Assessment_centre_11026.0 -5.874537 Assessment_centre_11027.0 7.223879 Assessment_centre_11028.0 8.538247 f.22009.0.1 -0.803637 f.22009.0.2 -0.203429 f.22009.0.3 0.318717 f.22009.0.4 1.715501 f.22009.0.5 0.179284 f.22009.0.6 1.946430 f.22009.0.7 -0.798784 f.22009.0.8 0.268492 f.22009.0.9 0.129265 f.22009.0.10 1.600905 dtype: float64	const 830.696938 Age_c -5.282053 Age2 -0.162149 age_sex -1.803083 Sex_num 8.797084 date_c -0.000056 date_c2 -0.000002 head_volume -265.911553 Table_position -0.051935 X_brain_position -1.487837 Y_brain_position -0.418768 Z_brain_position 0.138143 rfMRI_head_motion -208.739027 tfMRI_head_motion 0.247952 Assessment_centre_11026.0 -8.349012 Assessment_centre_11027.0 5.009322 Assessment_centre_11028.0 16.414185 f.22009.0.1 -0.813278 f.22009.0.2 0.015401 f.22009.0.3 0.428113 f.22009.0.4 1.760866 f.22009.0.5 0.112117 f.22009.0.6 1.846476 f.22009.0.7 -0.786856 f.22009.0.8 -0.017722 f.22009.0.9 0.072090 f.22009.0.10 1.578825 dtype: float64	rs2536189	1.0119657345258736e-09	True
0	FIRST_R_accumbens	29.14711839189501	3.0374518255532093e-13	2.0	0.2696918111414593	0.2531843437174731	0.2617629126195364	0.2456612104112562	const 1600.033360 Prob_Class_0 -1509.839702 Prob_Class_2 -951.118198 Age_c -5.308336 Age2 -0.112162 age_sex -1.462186 Sex_num 11.956996 date_c 0.003775 date_c2 0.000003 head_volume -236.086438 Table_position 0.213233 X_brain_position 0.222203 Y_brain_position -0.845859 Z_brain_position 0.480148 rfMRI_head_motion -86.913740 tfMRI_head_motion 5.068307 Assessment_centre_11026.0 0.560274 Assessment_centre_11027.0 12.060801 Assessment_centre_11028.0 48.377253 f.22009.0.1 0.238078 f.22009.0.2 -0.130279 f.22009.0.3 1.441839 f.22009.0.4 1.301229 f.22009.0.5 0.302633 f.22009.0.6 1.967334 f.22009.0.7 0.459444 f.22009.0.8 -1.288810 f.22009.0.9 0.479459 f.22009.0.10 0.627305 dtype: float64	const 698.367867 Age_c -5.553414 Age2 -0.124141 age_sex -1.774168 Sex_num 12.802175 date_c 0.002420 date_c2 0.000001 head_volume -208.853498 Table_position -0.009991 X_brain_position 0.296121 Y_brain_position -0.548946 Z_brain_position 0.287994 rfMRI_head_motion -107.987556 tfMRI_head_motion 5.403767 Assessment_centre_11026.0 -2.578822 Assessment_centre_11027.0 9.781292 Assessment_centre_11028.0 58.420438 f.22009.0.1 0.240740 f.22009.0.2 0.109893 f.22009.0.3 1.596260 f.22009.0.4 1.364288 f.22009.0.5 0.181612 f.22009.0.6 1.836555 f.22009.0.7 0.504843 f.22009.0.8 -1.536255 f.22009.0.9 0.376602 f.22009.0.10 0.650592 dtype: float64	rs2536189	1.4111674203703295e-12	True
0	Volume_brain_stem_4th_ventricle	12.194556076670455	5.356197562937213e-06	2.0	0.4348082755179815	0.4294633649493379	0.4286720334530353	0.4237159986140735	const 6.362460e+04 Prob_Class_0 -1.965099e+04 Prob_Class_2 -1.182203e+04 Age_c -2.091885e+00 Age2 -1.571649e+00 age_sex -2.534969e+01 Sex_num 6.323163e+02 date_c 6.878161e-02 date_c2 -1.579098e-07 head_volume -1.392223e+04 Table_position 1.152209e+01 X_brain_position -1.054932e+01 Y_brain_position -3.604729e+01 Z_brain_position 8.169750e+00 rfMRI_head_motion -1.332307e+03 tfMRI_head_motion 3.484728e+02 Assessment_centre_11026.0 1.311166e+02 Assessment_centre_11027.0 1.099159e+02 Assessment_centre_11028.0 1.514183e+03 f.22009.0.1 2.546745e+01 f.22009.0.2 -3.431102e+00 f.22009.0.3 2.041497e+01 f.22009.0.4 4.707843e+01 f.22009.0.5 -1.959919e+01 f.22009.0.6 3.920899e+01 f.22009.0.7 -2.174786e+00 f.22009.0.8 2.075246e+01 f.22009.0.9 -1.502128e+01 f.22009.0.10 -1.362811e+01 dtype: float64	const 52035.374088 Age_c -3.745597 Age2 -1.715444 age_sex -31.470791 Sex_num 636.721237 date_c 0.048535 date_c2 -0.000018 head_volume -13582.790911 Table_position 8.608813 X_brain_position -9.115043 Y_brain_position -31.654555 Z_brain_position 5.510015 rfMRI_head_motion -1612.186700 tfMRI_head_motion 342.605532 Assessment_centre_11026.0 91.694769 Assessment_centre_11027.0 76.344688 Assessment_centre_11028.0 1639.825188 f.22009.0.1 25.361909 f.22009.0.2 -0.065630 f.22009.0.3 22.208277 f.22009.0.4 47.818943 f.22009.0.5 -20.784826 f.22009.0.6 37.603736 f.22009.0.7 -1.887089 f.22009.0.8 16.565836 f.22009.0.9 -16.030011 f.22009.0.10 -13.814342 dtype: float64	rs2536189	1.1213826387085568e-05	True
0	FAST_L_Insular_Cortex	24.868594914204547	2.0069235978950635e-11	2.0	0.4947441427513336	0.4850000533818522	0.4892586196792271	0.479812142257454	const 14716.829018 Prob_Class_0 -4164.989449 Prob_Class_2 -2036.649235 Age_c -16.796443 Age2 -0.022159 age_sex 2.518607 Sex_num -33.742920 date_c 0.021464 date_c2 -0.000005 head_volume -3902.363368 Table_position 1.096437 X_brain_position -3.550058 Y_brain_position -6.754223 Z_brain_position -0.110998 rfMRI_head_motion -918.111820 tfMRI_head_motion -371.079688 Assessment_centre_11026.0 -8.604742 Assessment_centre_11027.0 106.246393 Assessment_centre_11028.0 185.590045 f.22009.0.1 5.517119 f.22009.0.2 -11.177671 f.22009.0.3 0.102960 f.22009.0.4 6.978387 f.22009.0.5 0.789488 f.22009.0.6 6.637914 f.22009.0.7 -3.419925 f.22009.0.8 2.596886 f.22009.0.9 0.240813 f.22009.0.10 -7.108573 dtype: float64	const 12383.614433 Age_c -15.853649 Age2 -0.042438 age_sex -0.513675 Sex_num -38.362334 date_c 0.014967 date_c2 -0.000009 head_volume -3843.054069 Table_position 0.472282 X_brain_position -2.848489 Y_brain_position -5.378356 Z_brain_position -0.808424 rfMRI_head_motion -982.144867 tfMRI_head_motion -380.939400 Assessment_centre_11026.0 -15.752412 Assessment_centre_11027.0 95.845065 Assessment_centre_11028.0 207.948398 f.22009.0.1 5.376723 f.22009.0.2 -10.262657 f.22009.0.3 0.300738 f.22009.0.4 7.067792 f.22009.0.5 0.866137 f.22009.0.6 6.379255 f.22009.0.7 -3.614215 f.22009.0.8 0.896153 f.22009.0.9 0.304845 f.22009.0.10 -7.560039 dtype: float64	rs2536189	7.866213185934048e-11	True
0	FAST_R_Insular_Cortex	20.644665232748466	1.2739424454849147e-09	2.0	0.4899014552984664	0.4817348684887919	0.4843633555498651	0.4765140651492756	const 1.540023e+04 Prob_Class_0 -3.804244e+03 Prob_Class_2 -1.871115e+03 Age_c -1.535685e+01 Age2 -2.267878e-01 age_sex 1.801367e+00 Sex_num 1.306485e+01 date_c 5.505480e-03 date_c2 -5.066896e-07 head_volume -3.711764e+03 Table_position 2.123487e+00 X_brain_position 2.706004e-01 Y_brain_position -7.802889e+00 Z_brain_position 3.175632e-01 rfMRI_head_motion -8.685017e+02 tfMRI_head_motion -3.866895e+02 Assessment_centre_11026.0 6.338402e+00 Assessment_centre_11027.0 1.992397e+01 Assessment_centre_11028.0 3.492028e+02 f.22009.0.1 -2.446021e+00 f.22009.0.2 -1.526172e+01 f.22009.0.3 1.468415e+00 f.22009.0.4 9.794950e+00 f.22009.0.5 -1.943416e+00 f.22009.0.6 6.219326e+00 f.22009.0.7 1.400305e+00 f.22009.0.8 2.746000e+00 f.22009.0.9 -3.490113e-01 f.22009.0.10 -1.420731e+01 dtype: float64	const 13266.246777 Age_c -14.525677 Age2 -0.245546 age_sex -0.928079 Sex_num 8.974212 date_c -0.000377 date_c2 -0.000004 head_volume -3657.298689 Table_position 1.553548 X_brain_position 0.902191 Y_brain_position -6.556498 Z_brain_position -0.316358 rfMRI_head_motion -926.879392 tfMRI_head_motion -395.495593 Assessment_centre_11026.0 -0.218165 Assessment_centre_11027.0 10.499680 Assessment_centre_11028.0 369.723628 f.22009.0.1 -2.571522 f.22009.0.2 -14.430629 f.22009.0.3 1.653287 f.22009.0.4 9.878177 f.22009.0.5 -1.881005 f.22009.0.6 5.981180 f.22009.0.7 1.228757 f.22009.0.8 1.211420 f.22009.0.9 -0.296963 f.22009.0.10 -14.610130 dtype: float64	rs2536189	4.105319686776342e-09	True
0	FAST_R_Superior_Frontal_Gyrus	5.645912200481864	0.0035757218581943	2.0	0.2827183720338212	0.2795778453998423	0.2749309018581511	0.2723205900648542	const 16978.654286 Prob_Class_0 4261.255245 Prob_Class_2 1731.428686 Age_c -31.590036 Age2 -1.143175 age_sex -8.466343 Sex_num -53.626637 date_c -0.012945 date_c2 0.000052 head_volume -6564.587854 Table_position -0.430594 X_brain_position -13.195395 Y_brain_position -3.951611 Z_brain_position -5.029120 rfMRI_head_motion -1346.786846 tfMRI_head_motion -1299.499734 Assessment_centre_11026.0 -182.277572 Assessment_centre_11027.0 46.952163 Assessment_centre_11028.0 1024.233071 f.22009.0.1 14.074801 f.22009.0.2 -16.883499 f.22009.0.3 -23.209591 f.22009.0.4 6.576429 f.22009.0.5 1.955465 f.22009.0.6 24.481653 f.22009.0.7 -32.644571 f.22009.0.8 -11.359152 f.22009.0.9 -13.078787 f.22009.0.10 -18.123404 dtype: float64	const 19273.330837 Age_c -33.526076 Age2 -1.130088 age_sex -4.060791 Sex_num -44.729313 date_c -0.004642 date_c2 0.000056 head_volume -6615.777895 Table_position 0.213014 X_brain_position -14.211817 Y_brain_position -5.693416 Z_brain_position -4.215147 rfMRI_head_motion -1277.733536 tfMRI_head_motion -1282.940135 Assessment_centre_11026.0 -175.871866 Assessment_centre_11027.0 60.062149 Assessment_centre_11028.0 1004.566262 f.22009.0.1 14.307099 f.22009.0.2 -17.971176 f.22009.0.3 -23.274999 f.22009.0.4 6.535694 f.22009.0.5 1.630713 f.22009.0.6 24.685020 f.22009.0.7 -32.254047 f.22009.0.8 -9.008135 f.22009.0.9 -13.352991 f.22009.0.10 -17.352036 dtype: float64	rs2536189	0.005113742182200699	True
0	FAST_L_Middle_Frontal_Gyrus	22.12084919610485	2.9820066932420843e-10	2.0	0.3179886247813595	0.3062889964128138	0.3105840809635534	0.2993008189260773	const 16555.201417 Prob_Class_0 14224.371737 Prob_Class_2 7601.454644 Age_c -48.249362 Age2 0.212550 age_sex 2.852690 Sex_num -305.052508 date_c -0.051817 date_c2 -0.000048 head_volume -8010.356228 Table_position 0.077131 X_brain_position 3.328489 Y_brain_position -14.310763 Z_brain_position -5.185652 rfMRI_head_motion -345.559711 tfMRI_head_motion -129.251022 Assessment_centre_11026.0 -54.513082 Assessment_centre_11027.0 -24.630790 Assessment_centre_11028.0 87.453788 f.22009.0.1 37.011566 f.22009.0.2 4.364515 f.22009.0.3 -12.017868 f.22009.0.4 -9.489949 f.22009.0.5 10.014034 f.22009.0.6 -13.060558 f.22009.0.7 -40.318431 f.22009.0.8 -11.666233 f.22009.0.9 6.279271 f.22009.0.10 11.675147 dtype: float64	const 24693.164440 Age_c -49.688298 Age2 0.295850 age_sex 10.819554 Sex_num -296.922902 date_c -0.032667 date_c2 -0.000036 head_volume -8230.308426 Table_position 2.199545 X_brain_position 1.479954 Y_brain_position -18.397101 Z_brain_position -2.987897 rfMRI_head_motion -133.362685 tfMRI_head_motion -107.442668 Assessment_centre_11026.0 -28.439124 Assessment_centre_11027.0 6.367158 Assessment_centre_11028.0 5.213372 f.22009.0.1 37.328523 f.22009.0.2 1.517297 f.22009.0.3 -12.944372 f.22009.0.4 -9.888299 f.22009.0.5 10.203849 f.22009.0.6 -12.064853 f.22009.0.7 -40.006398 f.22009.0.8 -6.977913 f.22009.0.9 6.443171 f.22009.0.10 12.649673 dtype: float64	rs2536189	1.0313864977680883e-09	True
0	FAST_R_Middle_Frontal_Gyrus	14.789141927441577	4.108748110154889e-07	2.0	0.3153842002447253	0.3075324125531009	0.3079513803947262	0.3005567607616947	const 13261.526719 Prob_Class_0 13832.799214 Prob_Class_2 8170.002190 Age_c -46.872533 Age2 -0.354619 age_sex -5.689123 Sex_num -214.572661 date_c -0.074776 date_c2 -0.000015 head_volume -7491.125177 Table_position -1.077266 X_brain_position -7.028793 Y_brain_position -7.483163 Z_brain_position -7.487290 rfMRI_head_motion -429.666458 tfMRI_head_motion -200.808360 Assessment_centre_11026.0 43.032597 Assessment_centre_11027.0 127.165051 Assessment_centre_11028.0 192.633626 f.22009.0.1 14.803905 f.22009.0.2 -2.981991 f.22009.0.3 -3.961670 f.22009.0.4 -3.238832 f.22009.0.5 6.674720 f.22009.0.6 -14.167378 f.22009.0.7 -22.015315 f.22009.0.8 -1.293753 f.22009.0.9 -7.946079 f.22009.0.10 12.868821 dtype: float64	const 21379.613854 Age_c -46.127057 Age2 -0.256699 age_sex -0.818776 Sex_num -215.875993 date_c -0.059810 date_c2 -0.000003 head_volume -7725.974892 Table_position 0.975622 X_brain_position -8.167101 Y_brain_position -10.719294 Z_brain_position -5.571764 rfMRI_head_motion -231.127122 tfMRI_head_motion -193.889383 Assessment_centre_11026.0 70.391652 Assessment_centre_11027.0 151.860214 Assessment_centre_11028.0 105.573756 f.22009.0.1 14.916399 f.22009.0.2 -5.416315 f.22009.0.3 -5.165011 f.22009.0.4 -3.738232 f.22009.0.5 7.403167 f.22009.0.6 -13.063806 f.22009.0.7 -22.135208 f.22009.0.8 1.916582 f.22009.0.9 -7.325936 f.22009.0.10 13.133270 dtype: float64	rs2536189	9.894782526657883e-07	True
0	FAST_L_Infer_Front_Gyrus_pars_opercul	18.953673914919	6.736475237150121e-09	2.0	0.1756120682022042	0.1634948289321849	0.1666617533164585	0.1550681979954304	const 4149.415517 Prob_Class_0 1350.805828 Prob_Class_2 129.054665 Age_c -12.268448 Age2 0.149543 age_sex -5.437269 Sex_num -33.498328 date_c -0.004256 date_c2 0.000026 head_volume -1406.123381 Table_position -0.328267 X_brain_position -0.845290 Y_brain_position -5.592078 Z_brain_position -1.196099 rfMRI_head_motion -78.222043 tfMRI_head_motion -400.132160 Assessment_centre_11026.0 18.723532 Assessment_centre_11027.0 112.333567 Assessment_centre_11028.0 449.219537 f.22009.0.1 -0.068395 f.22009.0.2 -5.237095 f.22009.0.3 -6.575253 f.22009.0.4 1.014370 f.22009.0.5 -0.602449 f.22009.0.6 -0.584159 f.22009.0.7 6.576635 f.22009.0.8 7.805407 f.22009.0.9 -1.031376 f.22009.0.10 6.583865 dtype: float64	const 4766.636550 Age_c -14.039781 Age2 0.144563 age_sex -2.487809 Sex_num -25.707452 date_c 0.000350 date_c2 0.000027 head_volume -1411.041828 Table_position -0.118255 X_brain_position -1.523360 Y_brain_position -6.542393 Z_brain_position -0.818398 rfMRI_head_motion -52.113665 tfMRI_head_motion -387.170596 Assessment_centre_11026.0 19.673115 Assessment_centre_11027.0 119.430634 Assessment_centre_11028.0 446.808333 f.22009.0.1 0.110889 f.22009.0.2 -5.762433 f.22009.0.3 -6.432804 f.22009.0.4 1.061915 f.22009.0.5 -0.998931 f.22009.0.6 -0.592705 f.22009.0.7 6.928916 f.22009.0.8 9.278726 f.22009.0.9 -1.366981 f.22009.0.10 7.197157 dtype: float64	rs2536189	2.0027200672965118e-08	True
0	FAST_L_Precentral_Gyrus	7.499051161347159	0.0005657659552852	2.0	0.4038463732540744	0.4003794585220153	0.3973739802533432	0.3943391121142556	const 15106.004436 Prob_Class_0 3521.590839 Prob_Class_2 1022.534898 Age_c -66.590208 Age2 -0.853957 age_sex -15.793831 Sex_num -141.370486 date_c -0.073042 date_c2 -0.000058 head_volume -7472.086727 Table_position -8.356371 X_brain_position 19.572417 Y_brain_position -13.567844 Z_brain_position -1.099630 rfMRI_head_motion -971.777017 tfMRI_head_motion -1814.667915 Assessment_centre_11026.0 -43.826805 Assessment_centre_11027.0 -126.382577 Assessment_centre_11028.0 182.872983 f.22009.0.1 12.204425 f.22009.0.2 3.330166 f.22009.0.3 -15.949172 f.22009.0.4 -20.327645 f.22009.0.5 9.533991 f.22009.0.6 24.048051 f.22009.0.7 4.111534 f.22009.0.8 2.444564 f.22009.0.9 -3.438700 f.22009.0.10 18.885701 dtype: float64	const 16895.193453 Age_c -69.316234 Age2 -0.852021 age_sex -10.642429 Sex_num -129.182658 date_c -0.064260 date_c2 -0.000055 head_volume -7503.391019 Table_position -7.818653 X_brain_position 18.386264 Y_brain_position -15.394617 Z_brain_position -0.310536 rfMRI_head_motion -910.606291 tfMRI_head_motion -1793.480830 Assessment_centre_11026.0 -39.584521 Assessment_centre_11027.0 -112.687186 Assessment_centre_11028.0 170.338771 f.22009.0.1 12.499165 f.22009.0.2 2.255664 f.22009.0.3 -15.844495 f.22009.0.4 -20.302499 f.22009.0.5 8.980079 f.22009.0.6 24.145096 f.22009.0.7 4.656527 f.22009.0.8 5.095691 f.22009.0.9 -3.907209 f.22009.0.10 19.881889 dtype: float64	rs2536189	0.0009058883736077403	True
0	FAST_R_Precentral_Gyrus	4.057910601430208	0.017395580971895	2.0	0.3649694976879079	0.3629711285467184	0.3580750215092578	0.3565539450295601	const 19649.154761 Prob_Class_0 2335.381332 Prob_Class_2 552.945469 Age_c -54.835927 Age2 -0.994677 age_sex -27.180223 Sex_num -167.595969 date_c 0.017673 date_c2 -0.000009 head_volume -7364.367333 Table_position -3.656609 X_brain_position -20.107787 Y_brain_position -0.593163 Z_brain_position 3.357885 rfMRI_head_motion -1338.702882 tfMRI_head_motion -1695.962083 Assessment_centre_11026.0 -33.373828 Assessment_centre_11027.0 17.487699 Assessment_centre_11028.0 470.071716 f.22009.0.1 38.791730 f.22009.0.2 -0.579229 f.22009.0.3 -7.331088 f.22009.0.4 -7.264811 f.22009.0.5 7.814011 f.22009.0.6 -18.062198 f.22009.0.7 -8.780828 f.22009.0.8 -3.263484 f.22009.0.9 -8.675695 f.22009.0.10 1.442589 dtype: float64	const 20802.824540 Age_c -56.988851 Age2 -0.996114 age_sex -23.301032 Sex_num -158.031594 date_c 0.024085 date_c2 -0.000007 head_volume -7381.755568 Table_position -3.298229 X_brain_position -21.000495 Y_brain_position -1.923317 Z_brain_position 3.916860 rfMRI_head_motion -1296.879097 tfMRI_head_motion -1679.612325 Assessment_centre_11026.0 -30.882801 Assessment_centre_11027.0 27.446845 Assessment_centre_11028.0 462.899338 f.22009.0.1 39.018687 f.22009.0.2 -1.345625 f.22009.0.3 -7.213019 f.22009.0.4 -7.230110 f.22009.0.5 7.359163 f.22009.0.6 -18.019609 f.22009.0.7 -8.351289 f.22009.0.8 -1.288299 f.22009.0.9 -9.060534 f.22009.0.10 2.213167 dtype: float64	rs2536189	0.02253752689446304	True
0	FAST_L_Temporal_Pole	54.226260013949776	8.541690714166866e-24	2.0	0.3896819703980014	0.3640167791111464	0.3830557955903799	0.357610129075071	const 18270.363791 Prob_Class_0 -2915.771740 Prob_Class_2 -4713.018810 Age_c -30.055894 Age2 -0.401669 age_sex -15.274302 Sex_num 458.274106 date_c -0.078331 date_c2 -0.000017 head_volume -4393.626398 Table_position 0.624118 X_brain_position -8.459399 Y_brain_position -3.440243 Z_brain_position 2.005603 rfMRI_head_motion -955.512850 tfMRI_head_motion -135.015694 Assessment_centre_11026.0 27.998155 Assessment_centre_11027.0 -68.993276 Assessment_centre_11028.0 172.778179 f.22009.0.1 10.934993 f.22009.0.2 -28.648191 f.22009.0.3 -0.675383 f.22009.0.4 -7.125332 f.22009.0.5 3.606455 f.22009.0.6 2.905832 f.22009.0.7 3.003243 f.22009.0.8 -1.925754 f.22009.0.9 1.158255 f.22009.0.10 7.246158 dtype: float64	const 15774.165180 Age_c -38.460451 Age2 -0.487346 age_sex -5.237179 Sex_num 493.960818 date_c -0.067422 date_c2 -0.000020 head_volume -4263.554663 Table_position 0.234074 X_brain_position -10.754828 Y_brain_position -5.594857 Z_brain_position 2.454447 rfMRI_head_motion -967.306361 tfMRI_head_motion -81.528401 Assessment_centre_11026.0 14.529582 Assessment_centre_11027.0 -53.243823 Assessment_centre_11028.0 218.367076 f.22009.0.1 11.663952 f.22009.0.2 -29.421379 f.22009.0.3 0.740861 f.22009.0.4 -6.589326 f.22009.0.5 1.361608 f.22009.0.6 2.153035 f.22009.0.7 4.656369 f.22009.0.8 2.584572 f.22009.0.9 -0.744206 f.22009.0.10 9.817722 dtype: float64	rs2536189	9.013430201329969e-23	True
0	FAST_R_Temporal_Pole	45.98585114199338	2.37936043145089e-20	2.0	0.3847051246659698	0.3627626209470539	0.3780249166359765	0.3563433370046375	const 14494.328906 Prob_Class_0 -1818.856692 Prob_Class_2 -3725.917907 Age_c -33.535719 Age2 -0.752269 age_sex -7.969663 Sex_num 254.713937 date_c -0.000661 date_c2 -0.000025 head_volume -4891.651234 Table_position -2.969357 X_brain_position -3.341959 Y_brain_position -1.119988 Z_brain_position -0.086969 rfMRI_head_motion -1206.708577 tfMRI_head_motion -107.814265 Assessment_centre_11026.0 -77.839476 Assessment_centre_11027.0 -143.599141 Assessment_centre_11028.0 -340.396630 f.22009.0.1 10.057203 f.22009.0.2 -11.502036 f.22009.0.3 4.682035 f.22009.0.4 -6.632507 f.22009.0.5 0.805582 f.22009.0.6 24.563957 f.22009.0.7 -2.854361 f.22009.0.8 8.630780 f.22009.0.9 -4.794692 f.22009.0.10 6.349228 dtype: float64	const 12730.917723 Age_c -40.945716 Age2 -0.822804 age_sex 1.198790 Sex_num 286.280771 date_c 0.009840 date_c2 -0.000027 head_volume -4789.340945 Table_position -3.201451 X_brain_position -5.440086 Y_brain_position -3.209469 Z_brain_position 0.417067 rfMRI_head_motion -1206.167321 tfMRI_head_motion -60.010408 Assessment_centre_11026.0 -88.264986 Assessment_centre_11027.0 -128.268167 Assessment_centre_11028.0 -304.800807 f.22009.0.1 10.709712 f.22009.0.2 -12.322365 f.22009.0.3 5.870992 f.22009.0.4 -6.184958 f.22009.0.5 -1.144299 f.22009.0.6 23.957672 f.22009.0.7 -1.395378 f.22009.0.8 12.807353 f.22009.0.9 -6.447021 f.22009.0.10 8.643766 dtype: float64	rs2536189	1.9782768606233002e-19	True
0	FAST_L_Superior_Temporal_Gyrus_anter_divis	9.084312891675348	0.0001171021824896	2.0	0.2203261726419899	0.214833500287457	0.2118613152685799	0.2069240353542815	const 3448.955745 Prob_Class_0 -664.819884 Prob_Class_2 -740.026567 Age_c -7.544749 Age2 -0.047117 age_sex 1.010444 Sex_num -3.515882 date_c 0.002736 date_c2 0.000025 head_volume -1033.808664 Table_position 0.223961 X_brain_position -3.502322 Y_brain_position 0.306718 Z_brain_position 0.171027 rfMRI_head_motion 28.513992 tfMRI_head_motion -304.734616 Assessment_centre_11026.0 24.675401 Assessment_centre_11027.0 3.171192 Assessment_centre_11028.0 -40.615007 f.22009.0.1 1.849444 f.22009.0.2 -1.406001 f.22009.0.3 1.021106 f.22009.0.4 -0.811094 f.22009.0.5 2.919319 f.22009.0.6 3.839505 f.22009.0.7 -2.143621 f.22009.0.8 -4.066770 f.22009.0.9 -0.957378 f.22009.0.10 0.432440 dtype: float64	const 2967.618617 Age_c -8.538446 Age2 -0.059377 age_sex 2.061330 Sex_num 0.659566 date_c 0.003650 date_c2 0.000024 head_volume -1013.164158 Table_position 0.130253 X_brain_position -3.742076 Y_brain_position 0.132786 Z_brain_position 0.177989 rfMRI_head_motion 22.462719 tfMRI_head_motion -298.685660 Assessment_centre_11026.0 22.466012 Assessment_centre_11027.0 4.418049 Assessment_centre_11028.0 -33.267364 f.22009.0.1 1.931453 f.22009.0.2 -1.438399 f.22009.0.3 1.213966 f.22009.0.4 -0.737065 f.22009.0.5 2.641422 f.22009.0.6 3.726052 f.22009.0.7 -1.948797 f.22009.0.8 -3.618633 f.22009.0.9 -1.192956 f.22009.0.10 0.724870 dtype: float64	rs2536189	0.00020666944232762335	True
0	FAST_L_Superior_Temporal_Gyrus_poster_divis	3.241073416340071	0.0392812836678413	2.0	0.2268351519638871	0.2248918529833378	0.2184409620666358	0.2170837120215271	const 6809.384643 Prob_Class_0 -2326.713632 Prob_Class_2 -1583.873054 Age_c -13.174709 Age2 0.014268 age_sex -2.641424 Sex_num 9.553572 date_c 0.020194 date_c2 0.000017 head_volume -1662.583954 Table_position 0.895347 X_brain_position -3.317601 Y_brain_position -1.252593 Z_brain_position 1.223017 rfMRI_head_motion -226.442671 tfMRI_head_motion -318.191431 Assessment_centre_11026.0 34.370865 Assessment_centre_11027.0 28.989026 Assessment_centre_11028.0 141.919442 f.22009.0.1 1.556986 f.22009.0.2 2.180398 f.22009.0.3 -7.588640 f.22009.0.4 -4.934160 f.22009.0.5 4.478391 f.22009.0.6 0.050738 f.22009.0.7 1.906878 f.22009.0.8 -7.190830 f.22009.0.9 -2.010423 f.22009.0.10 -0.018995 dtype: float64	const 5388.872553 Age_c -13.878232 Age2 -0.006761 age_sex -2.685079 Sex_num 12.255123 date_c 0.018663 date_c2 0.000015 head_volume -1617.433874 Table_position 0.553037 X_brain_position -3.303860 Y_brain_position -0.907119 Z_brain_position 0.960587 rfMRI_head_motion -257.730637 tfMRI_head_motion -315.503607 Assessment_centre_11026.0 29.229125 Assessment_centre_11027.0 26.304139 Assessment_centre_11028.0 158.472475 f.22009.0.1 1.590825 f.22009.0.2 2.499690 f.22009.0.3 -7.304739 f.22009.0.4 -4.819965 f.22009.0.5 4.209267 f.22009.0.6 -0.171349 f.22009.0.7 2.041155 f.22009.0.8 -7.367214 f.22009.0.9 -2.238929 f.22009.0.10 0.120695 dtype: float64	rs2536189	0.048461363000446143	True
0	FAST_L_Middle_Temporal_Gyrus_anter_divis	7.324169251410076	0.0006732138116518	2.0	0.243471237829728	0.2391742663697088	0.2352576646072512	0.2315100009398802	const 3628.374037 Prob_Class_0 -1702.494922 Prob_Class_2 -1414.954527 Age_c -7.913424 Age2 -0.016201 age_sex -0.032579 Sex_num 70.611997 date_c -0.009478 date_c2 0.000008 head_volume -1305.394022 Table_position -0.509777 X_brain_position -6.185540 Y_brain_position 1.296636 Z_brain_position -0.229099 rfMRI_head_motion -217.247522 tfMRI_head_motion -3.542079 Assessment_centre_11026.0 30.967977 Assessment_centre_11027.0 14.792933 Assessment_centre_11028.0 -69.615767 f.22009.0.1 -4.752088 f.22009.0.2 -10.984276 f.22009.0.3 1.719460 f.22009.0.4 -0.052184 f.22009.0.5 0.382575 f.22009.0.6 -0.321023 f.22009.0.7 -0.926128 f.22009.0.8 -0.413031 f.22009.0.9 -0.010724 f.22009.0.10 0.319175 dtype: float64	const 2521.767803 Age_c -9.134150 Age2 -0.037155 age_sex 0.882489 Sex_num 75.619893 date_c -0.009395 date_c2 0.000007 head_volume -1265.460614 Table_position -0.756598 X_brain_position -6.392503 Y_brain_position 1.306611 Z_brain_position -0.348143 rfMRI_head_motion -237.568774 tfMRI_head_motion 3.127782 Assessment_centre_11026.0 26.546451 Assessment_centre_11027.0 14.622011 Assessment_centre_11028.0 -55.172189 f.22009.0.1 -4.662902 f.22009.0.2 -10.860749 f.22009.0.3 2.026709 f.22009.0.4 0.068244 f.22009.0.5 0.006645 f.22009.0.6 -0.528054 f.22009.0.7 -0.688537 f.22009.0.8 -0.098106 f.22009.0.9 -0.329580 f.22009.0.10 0.646275 dtype: float64	rs2536189	0.0010656195458302441	True
0	FAST_R_Middle_Temporal_Gyrus_anter_divis	8.107250016946015	0.000309092280783	2.0	0.2108351673018595	0.2058735879274779	0.2022672668305343	0.1978738642878477	const 3050.177122 Prob_Class_0 -1207.859105 Prob_Class_2 -1073.737571 Age_c -6.221230 Age2 -0.085523 age_sex -1.402565 Sex_num 22.013474 date_c -0.006558 date_c2 0.000001 head_volume -1030.320409 Table_position -0.520135 X_brain_position -2.400964 Y_brain_position 0.181845 Z_brain_position -0.210445 rfMRI_head_motion -201.402498 tfMRI_head_motion -74.102511 Assessment_centre_11026.0 22.430609 Assessment_centre_11027.0 12.405959 Assessment_centre_11028.0 74.465724 f.22009.0.1 5.144507 f.22009.0.2 -6.534486 f.22009.0.3 -6.672087 f.22009.0.4 1.814399 f.22009.0.5 -0.909657 f.22009.0.6 -0.256102 f.22009.0.7 -2.922463 f.22009.0.8 4.277036 f.22009.0.9 -2.921796 f.22009.0.10 -1.441850 dtype: float64	const 2.246739e+03 Age_c -7.279981e+00 Age2 -1.019089e-01 age_sex -4.948674e-01 Sex_num 2.639375e+01 date_c -6.170553e-03 date_c2 -2.629249e-08 head_volume -1.000107e+03 Table_position -6.942479e-01 X_brain_position -2.607033e+00 Y_brain_position 1.226454e-01 Z_brain_position -2.749822e-01 rfMRI_head_motion -2.151175e+02 tfMRI_head_motion -6.808675e+01 Assessment_centre_11026.0 1.911376e+01 Assessment_centre_11027.0 1.277428e+01 Assessment_centre_11028.0 8.534930e+01 f.22009.0.1 5.225366e+00 f.22009.0.2 -6.476900e+00 f.22009.0.3 -6.426942e+00 f.22009.0.4 1.909902e+00 f.22009.0.5 -1.225226e+00 f.22009.0.6 -4.151359e-01 f.22009.0.7 -2.715868e+00 f.22009.0.8 4.621652e+00 f.22009.0.9 -3.189408e+00 f.22009.0.10 -1.148401e+00 dtype: float64	rs2536189	0.0005141088645883571	True
0	FAST_L_Middle_Temporal_Gyrus_temporooccipital	7.533834708902601	0.0005465350907142	2.0	0.1508306687478188	0.1458694423953385	0.1416113041588071	0.1372652601025367	const 8015.369620 Prob_Class_0 4351.083148 Prob_Class_2 2434.869225 Age_c -9.702504 Age2 0.391417 age_sex 3.175755 Sex_num -62.566490 date_c -0.066008 date_c2 -0.000029 head_volume -2332.557874 Table_position 2.804584 X_brain_position -5.689698 Y_brain_position -1.593552 Z_brain_position 2.011786 rfMRI_head_motion 35.082271 tfMRI_head_motion -425.507924 Assessment_centre_11026.0 -13.310128 Assessment_centre_11027.0 25.770277 Assessment_centre_11028.0 -332.516423 f.22009.0.1 -2.704252 f.22009.0.2 -10.396790 f.22009.0.3 1.808093 f.22009.0.4 -8.591132 f.22009.0.5 4.077242 f.22009.0.6 6.065284 f.22009.0.7 8.913667 f.22009.0.8 -9.129664 f.22009.0.9 9.948593 f.22009.0.10 8.288034 dtype: float64	const 10533.469152 Age_c -9.840255 Age2 0.419282 age_sex 5.207065 Sex_num -61.378165 date_c -0.060665 date_c2 -0.000025 head_volume -2402.793066 Table_position 3.452243 X_brain_position -6.162182 Y_brain_position -2.739505 Z_brain_position 2.652794 rfMRI_head_motion 98.889023 tfMRI_head_motion -420.851651 Assessment_centre_11026.0 -5.051991 Assessment_centre_11027.0 34.483875 Assessment_centre_11028.0 -358.671603 f.22009.0.1 -2.634896 f.22009.0.2 -11.220559 f.22009.0.3 1.482057 f.22009.0.4 -8.728776 f.22009.0.5 4.211986 f.22009.0.6 6.388933 f.22009.0.7 8.949427 f.22009.0.8 -7.885748 f.22009.0.9 10.063692 f.22009.0.10 8.489797 dtype: float64	rs2536189	0.0008768085583480441	True
0	FAST_L_Infer_Tempor_Gyrus_anter_divis	11.690955575849069	8.821866816299764e-06	2.0	0.1627494924214553	0.1551587529953538	0.1536595295629058	0.1466481476400183	const 4137.702057 Prob_Class_0 -2893.051094 Prob_Class_2 -1999.993360 Age_c -5.092269 Age2 -0.070406 age_sex 0.702772 Sex_num 72.068925 date_c -0.013737 date_c2 -0.000004 head_volume -764.128315 Table_position 0.607455 X_brain_position -0.924409 Y_brain_position 2.160220 Z_brain_position 1.673464 rfMRI_head_motion -278.682843 tfMRI_head_motion -41.035811 Assessment_centre_11026.0 -12.371043 Assessment_centre_11027.0 0.814491 Assessment_centre_11028.0 2.914587 f.22009.0.1 -3.347694 f.22009.0.2 2.923011 f.22009.0.3 1.991487 f.22009.0.4 0.349081 f.22009.0.5 0.509178 f.22009.0.6 5.381246 f.22009.0.7 -0.341516 f.22009.0.8 4.074430 f.22009.0.9 -0.642288 f.22009.0.10 -1.311645 dtype: float64	const 2363.397699 Age_c -6.051401 Age2 -0.097219 age_sex 0.761668 Sex_num 75.790296 date_c -0.015497 date_c2 -0.000007 head_volume -707.164236 Table_position 0.182262 X_brain_position -0.933259 Y_brain_position 2.560766 Z_brain_position 1.355879 rfMRI_head_motion -317.279051 tfMRI_head_motion -37.131690 Assessment_centre_11026.0 -18.843100 Assessment_centre_11027.0 -2.309559 Assessment_centre_11028.0 23.775365 f.22009.0.1 -3.297919 f.22009.0.2 3.306862 f.22009.0.3 2.356384 f.22009.0.4 0.495477 f.22009.0.5 0.153155 f.22009.0.6 5.099780 f.22009.0.7 -0.157904 f.22009.0.8 3.908173 f.22009.0.9 -0.944538 f.22009.0.10 -1.111079 dtype: float64	rs2536189	1.799298776503051e-05	True
0	FAST_R_Infer_Tempor_Gyrus_anter_divis	10.01977439835245	4.626861604165127e-05	2.0	0.1945555684763819	0.1882970407568969	0.1858109216820193	0.180120257750186	const 2793.454641 Prob_Class_0 -2086.068138 Prob_Class_2 -1562.818486 Age_c -1.664738 Age2 -0.026397 age_sex -3.223447 Sex_num 55.822817 date_c 0.005000 date_c2 0.000002 head_volume -838.589531 Table_position -0.587544 X_brain_position -0.365908 Y_brain_position 0.909959 Z_brain_position 0.367844 rfMRI_head_motion -213.593794 tfMRI_head_motion -100.914094 Assessment_centre_11026.0 -14.218509 Assessment_centre_11027.0 -17.672507 Assessment_centre_11028.0 12.169922 f.22009.0.1 -3.709402 f.22009.0.2 4.437695 f.22009.0.3 3.400126 f.22009.0.4 0.381548 f.22009.0.5 -0.083975 f.22009.0.6 3.243686 f.22009.0.7 -0.167278 f.22009.0.8 0.132506 f.22009.0.9 -2.898170 f.22009.0.10 -0.876022 dtype: float64	const 1.482392e+03 Age_c -2.689162e+00 Age2 -4.835544e-02 age_sex -2.734493e+00 Sex_num 5.993524e+01 date_c 4.298386e-03 date_c2 -2.688676e-07 head_volume -7.942635e+02 Table_position -8.924127e-01 X_brain_position -4.746069e-01 Y_brain_position 1.084298e+00 Z_brain_position 1.732535e-01 rfMRI_head_motion -2.402111e+02 tfMRI_head_motion -9.588160e+01 Assessment_centre_11026.0 -1.919607e+01 Assessment_centre_11027.0 -1.907949e+01 Assessment_centre_11028.0 2.831104e+01 f.22009.0.1 -3.643136e+00 f.22009.0.2 4.662565e+00 f.22009.0.3 3.710157e+00 f.22009.0.4 5.044916e-01 f.22009.0.5 -4.250863e-01 f.22009.0.6 3.019739e+00 f.22009.0.7 3.081084e-02 f.22009.0.8 2.219514e-01 f.22009.0.9 -3.187612e+00 f.22009.0.10 -6.253735e-01 dtype: float64	rs2536189	8.604047658506066e-05	True
0	FAST_L_Infer_Tempor_Gyrus_poste_divis	19.882951113252155	2.6967457771013793e-09	2.0	0.2671005054608261	0.2557998425520632	0.2591434733370972	0.2483030567738197	const 8543.112609 Prob_Class_0 -540.876306 Prob_Class_2 -1495.741061 Age_c -10.391713 Age2 -0.021036 age_sex -1.666633 Sex_num 41.915615 date_c -0.032689 date_c2 -0.000013 head_volume -3034.947851 Table_position -0.048062 X_brain_position 1.588837 Y_brain_position 3.147185 Z_brain_position 1.896591 rfMRI_head_motion -121.236398 tfMRI_head_motion -163.300339 Assessment_centre_11026.0 -53.720237 Assessment_centre_11027.0 24.600901 Assessment_centre_11028.0 -296.412851 f.22009.0.1 7.889906 f.22009.0.2 -12.341912 f.22009.0.3 2.626557 f.22009.0.4 17.679579 f.22009.0.5 -4.732752 f.22009.0.6 10.509987 f.22009.0.7 -1.256661 f.22009.0.8 8.039848 f.22009.0.9 -5.655666 f.22009.0.10 -11.045633 dtype: float64	const 7916.949921 Age_c -13.664486 Age2 -0.050443 age_sex 2.494180 Sex_num 55.893741 date_c -0.027743 date_c2 -0.000013 head_volume -2994.078238 Table_position -0.111547 X_brain_position 0.636211 Y_brain_position 2.158058 Z_brain_position 2.157015 rfMRI_head_motion -117.178788 tfMRI_head_motion -141.961300 Assessment_centre_11026.0 -57.818979 Assessment_centre_11027.0 31.876626 Assessment_centre_11028.0 -282.296371 f.22009.0.1 8.181525 f.22009.0.2 -12.752620 f.22009.0.3 3.130846 f.22009.0.4 17.868511 f.22009.0.5 -5.583722 f.22009.0.6 10.262255 f.22009.0.7 -0.611755 f.22009.0.8 9.954322 f.22009.0.9 -6.376723 f.22009.0.10 -10.022681 dtype: float64	rs2536189	8.401449563614872e-09	True
0	FAST_R_Infer_Tempor_Gyrus_poste_divis	12.15107624702184	5.591947038888738e-06	2.0	0.2833223678854049	0.2765690491166112	0.2755414552451534	0.2692814843266196	const 10388.679273 Prob_Class_0 -1059.870619 Prob_Class_2 -1539.163913 Age_c -15.802124 Age2 0.059579 age_sex 1.929724 Sex_num -16.074452 date_c -0.000101 date_c2 -0.000011 head_volume -3148.663988 Table_position 1.319361 X_brain_position -5.333066 Y_brain_position 1.092160 Z_brain_position 2.480723 rfMRI_head_motion -569.648967 tfMRI_head_motion 77.866579 Assessment_centre_11026.0 -47.476837 Assessment_centre_11027.0 32.444434 Assessment_centre_11028.0 -527.956822 f.22009.0.1 -1.717451 f.22009.0.2 -10.098903 f.22009.0.3 1.273215 f.22009.0.4 8.828510 f.22009.0.5 -2.321308 f.22009.0.6 11.101116 f.22009.0.7 -2.231649 f.22009.0.8 9.007063 f.22009.0.9 -3.440769 f.22009.0.10 0.156764 dtype: float64	const 9526.990700 Age_c -18.377341 Age2 0.032220 age_sex 4.934531 Sex_num -5.162616 date_c 0.003046 date_c2 -0.000012 head_volume -3106.070629 Table_position 1.175099 X_brain_position -6.019947 Y_brain_position 0.473998 Z_brain_position 2.594275 rfMRI_head_motion -575.684397 tfMRI_head_motion 94.112454 Assessment_centre_11026.0 -51.924555 Assessment_centre_11027.0 36.950220 Assessment_centre_11028.0 -512.970043 f.22009.0.1 -1.496265 f.22009.0.2 -10.305121 f.22009.0.3 1.720379 f.22009.0.4 8.998287 f.22009.0.5 -3.015637 f.22009.0.6 10.857740 f.22009.0.7 -1.725447 f.22009.0.8 10.344786 f.22009.0.9 -4.029232 f.22009.0.10 0.938670 dtype: float64	rs2536189	1.1678819667338466e-05	True
0	FAST_L_Infer_Tempor_Gyrus_temporooccip	23.796991449580933	5.7451724636114305e-11	2.0	0.2303348058250445	0.2161310710093628	0.2219786113942966	0.2082346773039165	const 7160.756135 Prob_Class_0 62.167410 Prob_Class_2 -934.254120 Age_c -4.203760 Age2 0.339358 age_sex 8.120724 Sex_num 76.228268 date_c -0.032619 date_c2 -0.000008 head_volume -1935.791581 Table_position 1.174872 X_brain_position 1.432601 Y_brain_position -1.898040 Z_brain_position 3.165671 rfMRI_head_motion 955.569772 tfMRI_head_motion -839.666677 Assessment_centre_11026.0 106.743606 Assessment_centre_11027.0 79.692836 Assessment_centre_11028.0 -551.961398 f.22009.0.1 -5.162235 f.22009.0.2 -14.798392 f.22009.0.3 7.983868 f.22009.0.4 1.072086 f.22009.0.5 1.282870 f.22009.0.6 -3.637676 f.22009.0.7 4.223306 f.22009.0.8 -8.401904 f.22009.0.9 0.406324 f.22009.0.10 6.683649 dtype: float64	const 6942.391475 Age_c -6.877877 Age2 0.318684 age_sex 11.734375 Sex_num 87.718668 date_c -0.027986 date_c2 -0.000008 head_volume -1910.691033 Table_position 1.197953 X_brain_position 0.604395 Y_brain_position -2.833514 Z_brain_position 3.451074 rfMRI_head_motion 966.219509 tfMRI_head_motion -821.797833 Assessment_centre_11026.0 104.366278 Assessment_centre_11027.0 86.606674 Assessment_centre_11028.0 -543.510092 f.22009.0.1 -4.917380 f.22009.0.2 -15.226924 f.22009.0.3 8.355889 f.22009.0.4 1.209678 f.22009.0.5 0.607217 f.22009.0.6 -3.801589 f.22009.0.7 4.751239 f.22009.0.8 -6.703545 f.22009.0.9 -0.166073 f.22009.0.10 7.537774 dtype: float64	rs2536189	2.141788105396343e-10	True
0	FAST_R_Infer_Tempor_Gyrus_temporooccip	10.640032042856514	2.5006492652651978e-05	2.0	0.2386898762853627	0.2324080894603338	0.2304243921969526	0.224675664170124	const 9.613729e+03 Prob_Class_0 -7.567543e+02 Prob_Class_2 -1.317315e+03 Age_c -9.419702e+00 Age2 -7.089985e-02 age_sex 6.603842e+00 Sex_num 1.958062e+02 date_c 1.392092e-02 date_c2 -1.957200e-07 head_volume -2.340320e+03 Table_position 1.347763e+00 X_brain_position -1.495974e+01 Y_brain_position -1.008955e+01 Z_brain_position 9.371635e-01 rfMRI_head_motion -9.554443e+01 tfMRI_head_motion -3.197830e+02 Assessment_centre_11026.0 -4.022202e+01 Assessment_centre_11027.0 4.277132e+01 Assessment_centre_11028.0 -7.419108e+01 f.22009.0.1 4.050507e+00 f.22009.0.2 -1.379395e+01 f.22009.0.3 -3.712639e+00 f.22009.0.4 8.881430e-02 f.22009.0.5 -1.818929e+00 f.22009.0.6 9.844191e+00 f.22009.0.7 6.879054e+00 f.22009.0.8 5.726981e+00 f.22009.0.9 -4.282529e+00 f.22009.0.10 -2.153233e+00 dtype: float64	const 8941.170094 Age_c -11.860505 Age2 -0.095183 age_sex 9.556971 Sex_num 206.182498 date_c 0.017195 date_c2 -0.000001 head_volume -2304.026337 Table_position 1.247875 X_brain_position -15.635268 Y_brain_position -10.738011 Z_brain_position 1.080483 rfMRI_head_motion -97.659608 tfMRI_head_motion -304.172162 Assessment_centre_11026.0 -43.959954 Assessment_centre_11027.0 47.518231 Assessment_centre_11028.0 -61.501999 f.22009.0.1 4.263381 f.22009.0.2 -14.035098 f.22009.0.3 -3.308489 f.22009.0.4 0.241481 f.22009.0.5 -2.467354 f.22009.0.6 9.632445 f.22009.0.7 7.359323 f.22009.0.8 7.060789 f.22009.0.9 -4.832037 f.22009.0.10 -1.403148 dtype: float64	rs2536189	4.8158114825735483e-05	True
0	FAST_L_Postcentral_Gyrus	6.340181110819838	0.0017916014534216	2.0	0.3189778056395483	0.3156293728727912	0.3115840012804586	0.3087352867413276	const 19869.275180 Prob_Class_0 1655.852819 Prob_Class_2 -86.538783 Age_c -56.579948 Age2 -0.272465 age_sex -2.858780 Sex_num -458.095706 date_c -0.097896 date_c2 -0.000076 head_volume -6343.635386 Table_position -1.034373 X_brain_position -2.468591 Y_brain_position -22.578707 Z_brain_position 4.521329 rfMRI_head_motion -857.826702 tfMRI_head_motion -1013.786941 Assessment_centre_11026.0 248.988667 Assessment_centre_11027.0 215.323090 Assessment_centre_11028.0 -1215.562955 f.22009.0.1 -3.622871 f.22009.0.2 2.661073 f.22009.0.3 -0.730913 f.22009.0.4 -9.466923 f.22009.0.5 2.921555 f.22009.0.6 8.348340 f.22009.0.7 -13.054324 f.22009.0.8 -0.351212 f.22009.0.9 5.269821 f.22009.0.10 -1.641039 dtype: float64	const 20561.645017 Age_c -59.426160 Age2 -0.283891 age_sex 1.662063 Sex_num -445.647769 date_c -0.091099 date_c2 -0.000075 head_volume -6343.071819 Table_position -0.773443 X_brain_position -3.507249 Y_brain_position -23.975752 Z_brain_position 5.054091 rfMRI_head_motion -823.362967 tfMRI_head_motion -993.402244 Assessment_centre_11026.0 249.522483 Assessment_centre_11027.0 225.737546 Assessment_centre_11028.0 -1216.289865 f.22009.0.1 -3.341512 f.22009.0.2 1.911845 f.22009.0.3 -0.461163 f.22009.0.4 -9.373394 f.22009.0.5 2.264412 f.22009.0.6 8.295299 f.22009.0.7 -12.489284 f.22009.0.8 1.879262 f.22009.0.9 4.713450 f.22009.0.10 -0.674264 dtype: float64	rs2536189	0.0026725321460878563	True
0	FAST_R_Postcentral_Gyrus	9.863201056613743	5.4046206479460046e-05	2.0	0.3184319785365342	0.313218762228312	0.3110322481755505	0.3063003925335952	const 18900.764974 Prob_Class_0 1241.026177 Prob_Class_2 -617.592556 Age_c -58.057608 Age2 -0.697035 age_sex -4.922865 Sex_num -502.457543 date_c -0.012520 date_c2 -0.000036 head_volume -5871.094583 Table_position -0.509202 X_brain_position -5.476581 Y_brain_position -8.312268 Z_brain_position 5.206695 rfMRI_head_motion -987.459426 tfMRI_head_motion -1932.861268 Assessment_centre_11026.0 171.711928 Assessment_centre_11027.0 135.642846 Assessment_centre_11028.0 858.945622 f.22009.0.1 19.128794 f.22009.0.2 -9.410336 f.22009.0.3 -12.828331 f.22009.0.4 7.241968 f.22009.0.5 1.141207 f.22009.0.6 -9.373618 f.22009.0.7 -22.160635 f.22009.0.8 -11.520178 f.22009.0.9 5.555635 f.22009.0.10 -9.138656 dtype: float64	const 19274.606452 Age_c -61.714953 Age2 -0.717618 age_sex 0.510049 Sex_num -486.583743 date_c -0.004826 date_c2 -0.000035 head_volume -5855.782680 Table_position -0.305753 X_brain_position -6.723584 Y_brain_position -9.883570 Z_brain_position 5.763557 rfMRI_head_motion -956.075082 tfMRI_head_motion -1907.429091 Assessment_centre_11026.0 170.688704 Assessment_centre_11027.0 147.320837 Assessment_centre_11028.0 863.434524 f.22009.0.1 19.478765 f.22009.0.2 -10.209584 f.22009.0.3 -12.411305 f.22009.0.4 7.391669 f.22009.0.5 0.262208 f.22009.0.6 -9.509503 f.22009.0.7 -21.436313 f.22009.0.8 -8.889894 f.22009.0.9 4.811219 f.22009.0.10 -7.928538 dtype: float64	rs2536189	9.958143839675814e-05	True
0	FAST_L_Supramarginal_Gyrus_anter_divis	10.647544734063548	2.4820857045707843e-05	2.0	0.1870954381624573	0.1803831949001931	0.1782697973204833	0.1721266908581183	const 3183.379124 Prob_Class_0 4627.307075 Prob_Class_2 2654.921941 Age_c -9.928719 Age2 0.073215 age_sex -1.226737 Sex_num -96.606350 date_c 0.021640 date_c2 -0.000024 head_volume -2323.368151 Table_position -1.731208 X_brain_position -2.263115 Y_brain_position -8.288020 Z_brain_position -0.220876 rfMRI_head_motion -685.138312 tfMRI_head_motion 103.489997 Assessment_centre_11026.0 9.544049 Assessment_centre_11027.0 144.159297 Assessment_centre_11028.0 -74.147555 f.22009.0.1 -4.509868 f.22009.0.2 -11.421098 f.22009.0.3 -3.188729 f.22009.0.4 8.297899 f.22009.0.5 -4.585438 f.22009.0.6 0.729093 f.22009.0.7 -2.112740 f.22009.0.8 -11.912078 f.22009.0.9 -3.920419 f.22009.0.10 -5.247945 dtype: float64	const 5878.523325 Age_c -9.894659 Age2 0.104273 age_sex 0.691317 Sex_num -96.117837 date_c 0.027013 date_c2 -0.000020 head_volume -2399.825985 Table_position -1.043368 X_brain_position -2.710089 Y_brain_position -9.444620 Z_brain_position 0.442159 rfMRI_head_motion -617.938851 tfMRI_head_motion 107.238978 Assessment_centre_11026.0 18.495053 Assessment_centre_11027.0 152.967317 Assessment_centre_11028.0 -102.559469 f.22009.0.1 -4.452586 f.22009.0.2 -12.269002 f.22009.0.3 -3.560915 f.22009.0.4 8.142086 f.22009.0.5 -4.396357 f.22009.0.6 1.084676 f.22009.0.7 -2.110348 f.22009.0.8 -10.702749 f.22009.0.9 -3.759226 f.22009.0.10 -5.090891 dtype: float64	rs2536189	4.783657084709265e-05	True
0	FAST_R_Supramarginal_Gyrus_anter_divis	6.458813929105448	0.001592114343641	2.0	0.1473158313202751	0.1430449291211311	0.1380583064179749	0.1344122937693873	const 2451.700727 Prob_Class_0 2786.158248 Prob_Class_2 1430.471234 Age_c -7.993284 Age2 0.049134 age_sex -3.345048 Sex_num -188.200630 date_c 0.009329 date_c2 0.000013 head_volume -2122.522333 Table_position -2.574613 X_brain_position -4.288872 Y_brain_position -2.253389 Z_brain_position -1.641025 rfMRI_head_motion -242.749566 tfMRI_head_motion -485.795504 Assessment_centre_11026.0 33.346953 Assessment_centre_11027.0 85.327695 Assessment_centre_11028.0 342.949800 f.22009.0.1 5.923229 f.22009.0.2 -0.692659 f.22009.0.3 -2.402571 f.22009.0.4 5.325339 f.22009.0.5 -2.134670 f.22009.0.6 1.847687 f.22009.0.7 8.442531 f.22009.0.8 2.909170 f.22009.0.9 2.022520 f.22009.0.10 -7.329706 dtype: float64	const 4030.361868 Age_c -8.436286 Age2 0.064179 age_sex -1.568376 Sex_num -185.916316 date_c 0.013355 date_c2 0.000016 head_volume -2164.030534 Table_position -2.158058 X_brain_position -4.700490 Y_brain_position -3.109219 Z_brain_position -1.193886 rfMRI_head_motion -200.598785 tfMRI_head_motion -480.450215 Assessment_centre_11026.0 38.303625 Assessment_centre_11027.0 91.808788 Assessment_centre_11028.0 327.373420 f.22009.0.1 6.000019 f.22009.0.2 -1.275485 f.22009.0.3 -2.561331 f.22009.0.4 5.255730 f.22009.0.5 -2.138355 f.22009.0.6 2.032554 f.22009.0.7 8.535458 f.22009.0.8 3.928836 f.22009.0.9 2.020004 f.22009.0.10 -7.087486 dtype: float64	rs2536189	0.0023920001742770347	True
0	FAST_L_Supramarginal_Gyrus_poster_divis	3.716389191873372	0.0244519803567365	2.0	0.1713946121005315	0.1690065391203705	0.1623985086258572	0.1606354310293707	const 5755.232702 Prob_Class_0 3107.993420 Prob_Class_2 1662.539486 Age_c -15.244842 Age2 -0.340767 age_sex -3.457957 Sex_num 4.138151 date_c 0.011064 date_c2 -0.000001 head_volume -2701.139440 Table_position -1.132081 X_brain_position 2.658385 Y_brain_position 3.187235 Z_brain_position 0.086273 rfMRI_head_motion -502.603720 tfMRI_head_motion -250.436984 Assessment_centre_11026.0 -46.918149 Assessment_centre_11027.0 -33.375261 Assessment_centre_11028.0 328.010904 f.22009.0.1 -1.838174 f.22009.0.2 -19.362532 f.22009.0.3 11.339345 f.22009.0.4 7.019544 f.22009.0.5 -3.318929 f.22009.0.6 -1.682333 f.22009.0.7 2.428650 f.22009.0.8 -13.758638 f.22009.0.9 -0.339114 f.22009.0.10 4.040392 dtype: float64	const 7533.789519 Age_c -15.554727 Age2 -0.322531 age_sex -1.723277 Sex_num 5.895050 date_c 0.015241 date_c2 0.000002 head_volume -2749.242645 Table_position -0.668361 X_brain_position 2.255873 Y_brain_position 2.295933 Z_brain_position 0.566011 rfMRI_head_motion -456.255612 tfMRI_head_motion -245.702011 Assessment_centre_11026.0 -41.216828 Assessment_centre_11027.0 -26.613760 Assessment_centre_11028.0 310.026634 f.22009.0.1 -1.769332 f.22009.0.2 -19.983939 f.22009.0.3 11.136269 f.22009.0.4 6.932269 f.22009.0.5 -3.276309 f.22009.0.6 -1.464489 f.22009.0.7 2.495936 f.22009.0.8 -12.737093 f.22009.0.9 -0.302332 f.22009.0.10 4.251884 dtype: float64	rs2536189	0.03100611942142876	True
0	FAST_R_Supramarginal_Gyrus_poster_divis	10.961945196984932	1.8172261219582093e-05	2.0	0.1731463707118905	0.1661173484783238	0.1641692859425741	0.157717135793487	const 6364.689507 Prob_Class_0 1878.544976 Prob_Class_2 96.513231 Age_c -27.286617 Age2 -0.138032 age_sex -2.536040 Sex_num -30.484299 date_c -0.004899 date_c2 0.000025 head_volume -2961.482908 Table_position -2.609718 X_brain_position -7.634775 Y_brain_position -3.820554 Z_brain_position -2.122099 rfMRI_head_motion 66.062108 tfMRI_head_motion -631.576412 Assessment_centre_11026.0 26.212521 Assessment_centre_11027.0 118.055600 Assessment_centre_11028.0 881.223179 f.22009.0.1 -6.536313 f.22009.0.2 -13.960504 f.22009.0.3 11.468235 f.22009.0.4 -21.220237 f.22009.0.5 4.882445 f.22009.0.6 -4.521102 f.22009.0.7 1.061815 f.22009.0.8 -9.490873 f.22009.0.9 -1.544749 f.22009.0.10 -3.199230 dtype: float64	const 7201.274708 Age_c -29.978748 Age2 -0.146762 age_sex 1.872614 Sex_num -18.667390 date_c 0.001897 date_c2 0.000027 head_volume -2966.088114 Table_position -2.316473 X_brain_position -8.648081 Y_brain_position -5.220828 Z_brain_position -1.573187 rfMRI_head_motion 103.204321 tfMRI_head_motion -612.026883 Assessment_centre_11026.0 27.319464 Assessment_centre_11027.0 128.506628 Assessment_centre_11028.0 878.625476 f.22009.0.1 -6.266109 f.22009.0.2 -14.726763 f.22009.0.3 11.698583 f.22009.0.4 -21.142168 f.22009.0.5 4.273056 f.22009.0.6 -4.547415 f.22009.0.7 1.596881 f.22009.0.8 -7.298072 f.22009.0.9 -2.060614 f.22009.0.10 -2.273459 dtype: float64	rs2536189	3.572014590505149e-05	True
0	FAST_L_Angular_Gyrus	9.917632225294144	5.120424787132331e-05	2.0	0.1442541535007159	0.1376725539784956	0.1349633882033216	0.128985799388585	const 3120.636624 Prob_Class_0 4113.285186 Prob_Class_2 2061.091175 Age_c -10.383071 Age2 -0.304363 age_sex 1.217735 Sex_num -109.024397 date_c -0.027428 date_c2 -0.000011 head_volume -2472.952195 Table_position -2.270576 X_brain_position -6.301926 Y_brain_position 5.173648 Z_brain_position -1.491082 rfMRI_head_motion 10.439910 tfMRI_head_motion -304.099564 Assessment_centre_11026.0 17.616805 Assessment_centre_11027.0 -23.432123 Assessment_centre_11028.0 279.283580 f.22009.0.1 -6.496138 f.22009.0.2 -15.449661 f.22009.0.3 17.719605 f.22009.0.4 5.298911 f.22009.0.5 -5.593776 f.22009.0.6 9.482361 f.22009.0.7 -9.692247 f.22009.0.8 -6.738359 f.22009.0.9 -0.068793 f.22009.0.10 2.013173 dtype: float64	const 5437.937842 Age_c -11.177044 Age2 -0.283255 age_sex 4.028435 Sex_num -105.051069 date_c -0.021246 date_c2 -0.000008 head_volume -2532.864717 Table_position -1.654879 X_brain_position -6.952633 Y_brain_position 3.862024 Z_brain_position -0.816489 rfMRI_head_motion 73.178355 tfMRI_head_motion -295.275749 Assessment_centre_11026.0 24.803788 Assessment_centre_11027.0 -13.508302 Assessment_centre_11028.0 256.749942 f.22009.0.1 -6.369998 f.22009.0.2 -16.331931 f.22009.0.3 17.504953 f.22009.0.4 5.203454 f.22009.0.5 -5.634705 f.22009.0.6 9.746458 f.22009.0.7 -9.527432 f.22009.0.8 -5.144976 f.22009.0.9 -0.102574 f.22009.0.10 2.415354 dtype: float64	rs2536189	9.464634151475934e-05	True
0	FAST_R_Angular_Gyrus	5.66736735184794	0.0035001493144643	2.0	0.1881753349998349	0.1846073562469486	0.1793614185128227	0.1763934047794634	const 8738.820016 Prob_Class_0 3164.454999 Prob_Class_2 1302.008806 Age_c -23.566157 Age2 -0.465849 age_sex -0.343580 Sex_num -64.748767 date_c -0.009840 date_c2 0.000039 head_volume -3890.331337 Table_position -0.727021 X_brain_position -9.582950 Y_brain_position -0.174399 Z_brain_position -1.306257 rfMRI_head_motion -78.070488 tfMRI_head_motion 429.253803 Assessment_centre_11026.0 74.997859 Assessment_centre_11027.0 87.914126 Assessment_centre_11028.0 -61.884960 f.22009.0.1 11.983750 f.22009.0.2 14.230785 f.22009.0.3 0.159481 f.22009.0.4 -10.400864 f.22009.0.5 5.243405 f.22009.0.6 -12.310663 f.22009.0.7 -3.800088 f.22009.0.8 -7.361029 f.22009.0.9 -2.861621 f.22009.0.10 7.128054 dtype: float64	const 10447.132125 Age_c -24.959125 Age2 -0.455778 age_sex 2.867991 Sex_num -58.333688 date_c -0.003750 date_c2 0.000042 head_volume -3928.782849 Table_position -0.249303 X_brain_position -10.323998 Y_brain_position -1.452488 Z_brain_position -0.706418 rfMRI_head_motion -26.953847 tfMRI_head_motion 441.252966 Assessment_centre_11026.0 79.796602 Assessment_centre_11027.0 97.536029 Assessment_centre_11028.0 -76.637561 f.22009.0.1 12.152173 f.22009.0.2 13.430045 f.22009.0.3 0.104599 f.22009.0.4 -10.433451 f.22009.0.5 5.013589 f.22009.0.6 -12.156817 f.22009.0.7 -3.518914 f.22009.0.8 -5.643287 f.22009.0.9 -3.055633 f.22009.0.10 7.686623 dtype: float64	rs2536189	0.005014044148249921	True
0	FAST_L_Lateral_Occipit_Cortex_super_divis	10.08631990366629	4.331214876371063e-05	2.0	0.334289302934201	0.3290821908334657	0.3270617342960302	0.3223236232091612	const 41321.780352 Prob_Class_0 -10732.257053 Prob_Class_2 -8982.495199 Age_c -77.794223 Age2 -1.104419 age_sex -7.372814 Sex_num -755.165253 date_c -0.127080 date_c2 -0.000064 head_volume -10746.953983 Table_position 4.554809 X_brain_position -5.777977 Y_brain_position -2.402559 Z_brain_position -2.484793 rfMRI_head_motion -1840.777402 tfMRI_head_motion -292.742216 Assessment_centre_11026.0 47.431401 Assessment_centre_11027.0 42.501337 Assessment_centre_11028.0 640.651609 f.22009.0.1 38.774350 f.22009.0.2 -41.762474 f.22009.0.3 -44.921379 f.22009.0.4 -11.132172 f.22009.0.5 9.845458 f.22009.0.6 41.278389 f.22009.0.7 -2.451487 f.22009.0.8 15.708890 f.22009.0.9 -3.550187 f.22009.0.10 -14.241342 dtype: float64	const 34329.415427 Age_c -85.662786 Age2 -1.237879 age_sex -1.371887 Sex_num -722.852168 date_c -0.126261 date_c2 -0.000074 head_volume -10493.527163 Table_position 2.999789 X_brain_position -7.135916 Y_brain_position -2.399288 Z_brain_position -3.217312 rfMRI_head_motion -1968.247777 tfMRI_head_motion -249.541907 Assessment_centre_11026.0 19.396969 Assessment_centre_11027.0 41.864190 Assessment_centre_11028.0 732.273973 f.22009.0.1 39.352383 f.22009.0.2 -41.010805 f.22009.0.3 -42.960101 f.22009.0.4 -10.363964 f.22009.0.5 7.431715 f.22009.0.6 39.962373 f.22009.0.7 -0.919550 f.22009.0.8 17.803122 f.22009.0.9 -5.597435 f.22009.0.10 -12.124149 dtype: float64	rs2536189	8.08559180107973e-05	True
0	FAST_L_Lateral_Occipit_Cortex_infer_divis	5.768620839242182	0.0031645129098546	2.0	0.2568598649459561	0.2535354030075691	0.2487916509942255	0.24601580613744	const 15458.750003 Prob_Class_0 -3640.175652 Prob_Class_2 -3257.202927 Age_c -24.990727 Age2 0.125577 age_sex 4.323766 Sex_num -110.701116 date_c -0.051866 date_c2 -0.000082 head_volume -4826.421721 Table_position -0.417496 X_brain_position 12.224080 Y_brain_position -5.262755 Z_brain_position 2.668870 rfMRI_head_motion -573.766310 tfMRI_head_motion -754.356762 Assessment_centre_11026.0 1.959419 Assessment_centre_11027.0 68.661592 Assessment_centre_11028.0 715.255755 f.22009.0.1 2.541137 f.22009.0.2 -4.803617 f.22009.0.3 -0.138772 f.22009.0.4 -19.978883 f.22009.0.5 6.329012 f.22009.0.6 1.592735 f.22009.0.7 25.844826 f.22009.0.8 18.435235 f.22009.0.9 1.124019 f.22009.0.10 19.963830 dtype: float64	const 13031.821097 Age_c -28.240085 Age2 0.075732 age_sex 7.137883 Sex_num -97.248675 date_c -0.050599 date_c2 -0.000085 head_volume -4734.793416 Table_position -0.941926 X_brain_position 11.585041 Y_brain_position -5.461309 Z_brain_position 2.480425 rfMRI_head_motion -614.886335 tfMRI_head_motion -735.836707 Assessment_centre_11026.0 -8.091400 Assessment_centre_11027.0 69.920386 Assessment_centre_11028.0 748.249430 f.22009.0.1 2.790172 f.22009.0.2 -4.639202 f.22009.0.3 0.608285 f.22009.0.4 -19.688004 f.22009.0.5 5.363121 f.22009.0.6 1.109755 f.22009.0.7 26.479006 f.22009.0.8 19.510645 f.22009.0.9 0.304929 f.22009.0.10 20.866864 dtype: float64	rs2536189	0.004561460050240865	True
0	FAST_R_Lateral_Occipit_Cortex_infer_divis	3.212939549127731	0.0403992734193558	2.0	0.3121439864057697	0.3104301129740657	0.3046759878091669	0.303483651500732	const 16660.918832 Prob_Class_0 -4483.493648 Prob_Class_2 -3528.187079 Age_c -28.131925 Age2 -0.069399 age_sex -6.617472 Sex_num 198.266515 date_c -0.078941 date_c2 -0.000077 head_volume -5335.947529 Table_position -0.561534 X_brain_position -5.370736 Y_brain_position -3.805821 Z_brain_position -1.273205 rfMRI_head_motion -1148.912312 tfMRI_head_motion -464.537434 Assessment_centre_11026.0 -66.999445 Assessment_centre_11027.0 21.547066 Assessment_centre_11028.0 1518.476564 f.22009.0.1 10.634691 f.22009.0.2 -28.729583 f.22009.0.3 12.981893 f.22009.0.4 -0.243626 f.22009.0.5 10.621362 f.22009.0.6 -11.905297 f.22009.0.7 -3.058900 f.22009.0.8 5.208374 f.22009.0.9 -4.929032 f.22009.0.10 6.149893 dtype: float64	const 13798.676628 Age_c -30.800497 Age2 -0.120275 age_sex -4.940355 Sex_num 209.109551 date_c -0.079653 date_c2 -0.000081 head_volume -5236.119224 Table_position -1.214358 X_brain_position -5.747865 Y_brain_position -3.591687 Z_brain_position -1.643171 rfMRI_head_motion -1204.418483 tfMRI_head_motion -450.611272 Assessment_centre_11026.0 -78.133420 Assessment_centre_11027.0 19.709196 Assessment_centre_11028.0 1554.709661 f.22009.0.1 10.819716 f.22009.0.2 -28.319088 f.22009.0.3 13.714035 f.22009.0.4 0.044992 f.22009.0.5 9.769855 f.22009.0.6 -12.416059 f.22009.0.7 -2.541016 f.22009.0.8 5.694211 f.22009.0.9 -5.651400 f.22009.0.10 6.837311 dtype: float64	rs2536189	0.049750184650079604	True
0	FAST_R_Intracalcarine_Cortex	5.753626753808851	0.0032121051714595	2.0	0.2216902847146559	0.218217540549774	0.2132402373986459	0.2103421651349325	const 6771.086030 Prob_Class_0 -805.886797 Prob_Class_2 -65.289678 Age_c -16.774885 Age2 -0.286655 age_sex 5.984272 Sex_num 27.501709 date_c -0.004280 date_c2 -0.000024 head_volume -1858.601862 Table_position 0.490640 X_brain_position 0.485688 Y_brain_position -13.880436 Z_brain_position -1.834912 rfMRI_head_motion -702.474015 tfMRI_head_motion -114.385728 Assessment_centre_11026.0 -69.617722 Assessment_centre_11027.0 -5.486466 Assessment_centre_11028.0 248.076757 f.22009.0.1 -5.791021 f.22009.0.2 -7.504898 f.22009.0.3 3.059904 f.22009.0.4 -3.169618 f.22009.0.5 5.554393 f.22009.0.6 -6.402030 f.22009.0.7 -2.285836 f.22009.0.8 9.881379 f.22009.0.9 -0.063166 f.22009.0.10 2.661514 dtype: float64	const 6405.925685 Age_c -15.685839 Age2 -0.283429 age_sex 4.181339 Sex_num 22.715121 date_c -0.007083 date_c2 -0.000025 head_volume -1855.982811 Table_position 0.365180 X_brain_position 0.900144 Y_brain_position -13.302380 Z_brain_position -2.063583 rfMRI_head_motion -718.167812 tfMRI_head_motion -122.333572 Assessment_centre_11026.0 -70.154102 Assessment_centre_11027.0 -9.802557 Assessment_centre_11028.0 249.408687 f.22009.0.1 -5.900926 f.22009.0.2 -7.186450 f.22009.0.3 2.970371 f.22009.0.4 -3.199669 f.22009.0.5 5.799117 f.22009.0.6 -6.394896 f.22009.0.7 -2.502377 f.22009.0.8 8.982103 f.22009.0.9 0.143988 f.22009.0.10 2.285345 dtype: float64	rs2536189	0.004626334146247289	True
0	FAST_R_Subcallosal_Cortex	6.338579993893584	0.0017944582587714	2.0	0.4845599085845822	0.4820262457296024	0.4789638160837557	0.4768083776121943	const 4295.587388 Prob_Class_0 1979.003283 Prob_Class_2 1322.853595 Age_c -4.372726 Age2 0.052754 age_sex -2.593259 Sex_num 23.947757 date_c 0.006206 date_c2 -0.000015 head_volume -1980.164473 Table_position -0.347272 X_brain_position 2.448409 Y_brain_position -2.713224 Z_brain_position -0.639562 rfMRI_head_motion -427.878514 tfMRI_head_motion 114.596548 Assessment_centre_11026.0 -14.192339 Assessment_centre_11027.0 17.884524 Assessment_centre_11028.0 -125.713730 f.22009.0.1 -0.146648 f.22009.0.2 -4.560562 f.22009.0.3 4.781043 f.22009.0.4 2.676896 f.22009.0.5 -1.362245 f.22009.0.6 3.109903 f.22009.0.7 3.415628 f.22009.0.8 -0.933300 f.22009.0.9 -1.155096 f.22009.0.10 -0.475818 dtype: float64	const 5497.430789 Age_c -3.841405 Age2 0.070112 age_sex -2.466160 Sex_num 21.937895 date_c 0.007623 date_c2 -0.000013 head_volume -2017.912039 Table_position -0.055771 X_brain_position 2.416104 Y_brain_position -3.030138 Z_brain_position -0.409417 rfMRI_head_motion -401.021897 tfMRI_head_motion 112.757206 Assessment_centre_11026.0 -9.881623 Assessment_centre_11027.0 20.338575 Assessment_centre_11028.0 -139.571542 f.22009.0.1 -0.169309 f.22009.0.2 -4.842598 f.22009.0.3 4.549023 f.22009.0.4 2.583269 f.22009.0.5 -1.150346 f.22009.0.6 3.294571 f.22009.0.7 3.314656 f.22009.0.8 -0.741095 f.22009.0.9 -0.975146 f.22009.0.10 -0.573267 dtype: float64	rs2536189	0.002676387914560148	True
0	FAST_L_Paracingulate_Gyrus	16.709540974336083	6.16245922871307e-08	2.0	0.3857614547764618	0.3778020564519723	0.3790927152393315	0.3715342739908143	const 15970.608882 Prob_Class_0 -5206.740931 Prob_Class_2 -2697.102535 Age_c -33.624979 Age2 0.004844 age_sex -0.100759 Sex_num -36.263322 date_c 0.036203 date_c2 0.000017 head_volume -3883.314293 Table_position 2.853503 X_brain_position -7.465508 Y_brain_position -5.209885 Z_brain_position 0.427342 rfMRI_head_motion -299.745224 tfMRI_head_motion -223.168705 Assessment_centre_11026.0 -74.477544 Assessment_centre_11027.0 -15.962934 Assessment_centre_11028.0 612.799025 f.22009.0.1 -10.703156 f.22009.0.2 -6.006533 f.22009.0.3 -6.304685 f.22009.0.4 -1.014523 f.22009.0.5 3.028107 f.22009.0.6 6.136955 f.22009.0.7 -1.159381 f.22009.0.8 4.180819 f.22009.0.9 -0.290095 f.22009.0.10 12.058416 dtype: float64	const 13014.163905 Age_c -32.862880 Age2 -0.023791 age_sex -3.332744 Sex_num -40.249790 date_c 0.028792 date_c2 0.000012 head_volume -3805.101657 Table_position 2.075389 X_brain_position -6.716503 Y_brain_position -3.633145 Z_brain_position -0.401466 rfMRI_head_motion -378.276412 tfMRI_head_motion -232.719696 Assessment_centre_11026.0 -83.801941 Assessment_centre_11027.0 -27.907600 Assessment_centre_11028.0 642.125224 f.22009.0.1 -10.840658 f.22009.0.2 -4.927615 f.22009.0.3 -5.998726 f.22009.0.4 -0.881003 f.22009.0.5 3.018313 f.22009.0.6 5.787329 f.22009.0.7 -1.320058 f.22009.0.8 2.316649 f.22009.0.9 -0.299523 f.22009.0.10 11.626713 dtype: float64	rs2536189	1.6329230863211688e-07	True
0	FAST_R_Paracingulate_Gyrus	14.484369760532458	5.553731232576304e-07	2.0	0.3497271230242128	0.3424229021670104	0.3426671615836072	0.335798723730878	const 14515.546286 Prob_Class_0 -5373.895975 Prob_Class_2 -2856.618977 Age_c -36.810570 Age2 -0.110966 age_sex -0.782468 Sex_num -58.109913 date_c 0.000200 date_c2 -0.000005 head_volume -3596.660768 Table_position 1.846596 X_brain_position -7.414950 Y_brain_position -4.273263 Z_brain_position -0.728153 rfMRI_head_motion -179.299441 tfMRI_head_motion -512.826948 Assessment_centre_11026.0 -6.292295 Assessment_centre_11027.0 -9.252097 Assessment_centre_11028.0 298.065455 f.22009.0.1 -8.048263 f.22009.0.2 -1.267324 f.22009.0.3 -11.072566 f.22009.0.4 3.811472 f.22009.0.5 0.981274 f.22009.0.6 6.025294 f.22009.0.7 -4.941618 f.22009.0.8 1.611297 f.22009.0.9 1.953516 f.22009.0.10 11.515791 dtype: float64	const 11445.047097 Age_c -36.225109 Age2 -0.142106 age_sex -3.848433 Sex_num -61.360876 date_c -0.007107 date_c2 -0.000010 head_volume -3513.972646 Table_position 1.044543 X_brain_position -6.703721 Y_brain_position -2.715075 Z_brain_position -1.562779 rfMRI_head_motion -259.618877 tfMRI_head_motion -521.344765 Assessment_centre_11026.0 -16.103836 Assessment_centre_11027.0 -21.069266 Assessment_centre_11028.0 328.997296 f.22009.0.1 -8.171826 f.22009.0.2 -0.185134 f.22009.0.3 -10.728435 f.22009.0.4 3.959782 f.22009.0.5 0.920172 f.22009.0.6 5.651761 f.22009.0.7 -5.067760 f.22009.0.8 -0.186239 f.22009.0.9 1.900583 f.22009.0.10 11.134292 dtype: float64	rs2536189	1.3169951880600273e-06	True
0	FAST_L_Cingulate_Gyrus_anter_division	28.46847815881423	5.899275105326816e-13	2.0	0.2220250430540029	0.2048495773154054	0.2135786301829335	0.1968395381872382	const 7297.010307 Prob_Class_0 14983.698788 Prob_Class_2 10080.555499 Age_c -0.279079 Age2 0.531295 age_sex -2.733888 Sex_num -141.278491 date_c -0.064020 date_c2 -0.000073 head_volume -3935.957186 Table_position 3.011597 X_brain_position 3.220303 Y_brain_position 1.398687 Z_brain_position 1.182062 rfMRI_head_motion 54.688332 tfMRI_head_motion -201.574669 Assessment_centre_11026.0 -42.247139 Assessment_centre_11027.0 -42.246921 Assessment_centre_11028.0 -879.726844 f.22009.0.1 12.059992 f.22009.0.2 8.168532 f.22009.0.3 6.914889 f.22009.0.4 -7.778053 f.22009.0.5 8.567720 f.22009.0.6 0.486847 f.22009.0.7 -3.737551 f.22009.0.8 -1.555813 f.22009.0.9 9.556737 f.22009.0.10 7.400670 dtype: float64	const 16413.574881 Age_c 3.922376 Age2 0.664125 age_sex -2.011239 Sex_num -157.262904 date_c -0.053596 date_c2 -0.000059 head_volume -4223.501910 Table_position 5.217724 X_brain_position 3.030636 Y_brain_position -0.939322 Z_brain_position 2.906097 rfMRI_head_motion 257.377747 tfMRI_head_motion -216.691140 Assessment_centre_11026.0 -9.442430 Assessment_centre_11027.0 -24.120390 Assessment_centre_11028.0 -985.238997 f.22009.0.1 11.872109 f.22009.0.2 6.061009 f.22009.0.3 5.133002 f.22009.0.4 -8.496260 f.22009.0.5 10.217380 f.22009.0.6 1.896299 f.22009.0.7 -4.537309 f.22009.0.8 -0.212925 f.22009.0.9 10.957580 f.22009.0.10 6.605939 dtype: float64	rs2536189	2.6738308169698698e-12	True
0	FAST_R_Cingulate_Gyrus_anter_division	24.719256004882578	2.323616151782281e-11	2.0	0.2205879429906224	0.2056468912880191	0.212125927637283	0.1976448839937489	const 5276.177831 Prob_Class_0 14819.574601 Prob_Class_2 10227.063251 Age_c 0.698338 Age2 0.725004 age_sex 0.648451 Sex_num -129.112503 date_c -0.056482 date_c2 -0.000076 head_volume -4152.923583 Table_position 0.190755 X_brain_position 2.879651 Y_brain_position -1.939983 Z_brain_position -2.195328 rfMRI_head_motion -25.936373 tfMRI_head_motion 268.179300 Assessment_centre_11026.0 -8.445018 Assessment_centre_11027.0 -76.353996 Assessment_centre_11028.0 -459.786050 f.22009.0.1 18.892680 f.22009.0.2 0.885705 f.22009.0.3 10.985629 f.22009.0.4 -3.410995 f.22009.0.5 5.165423 f.22009.0.6 -8.668247 f.22009.0.7 5.045547 f.22009.0.8 -7.579166 f.22009.0.9 4.078753 f.22009.0.10 -4.159161 dtype: float64	const 14360.318626 Age_c 5.562248 Age2 0.861967 age_sex 0.412782 Sex_num -147.963812 date_c -0.047381 date_c2 -0.000062 head_volume -4444.239727 Table_position 2.369051 X_brain_position 2.909856 Y_brain_position -4.008699 Z_brain_position -0.563419 rfMRI_head_motion 171.950994 tfMRI_head_motion 248.508426 Assessment_centre_11026.0 24.661956 Assessment_centre_11027.0 -60.226093 Assessment_centre_11028.0 -566.482275 f.22009.0.1 18.642198 f.22009.0.2 -1.088235 f.22009.0.3 9.123389 f.22009.0.4 -4.158337 f.22009.0.5 6.976662 f.22009.0.6 -7.229548 f.22009.0.7 4.114713 f.22009.0.8 -6.696566 f.22009.0.9 5.616449 f.22009.0.10 -5.170879 dtype: float64	rs2536189	9.028384179086928e-11	True
0	FAST_R_Cingulate_Gyrus_post_division	7.4381938130901535	0.000601055565902	2.0	0.4728810408203554	0.4698404723977634	0.4671581517714877	0.4644998494928203	const 10759.612452 Prob_Class_0 3744.940197 Prob_Class_2 2158.320416 Age_c -7.215173 Age2 0.219390 age_sex -4.457982 Sex_num 12.605427 date_c -0.030949 date_c2 -0.000026 head_volume -4294.475568 Table_position 0.495707 X_brain_position 1.833076 Y_brain_position -8.348446 Z_brain_position 0.406620 rfMRI_head_motion -355.292942 tfMRI_head_motion -225.286272 Assessment_centre_11026.0 97.484740 Assessment_centre_11027.0 39.194275 Assessment_centre_11028.0 -58.220955 f.22009.0.1 3.849677 f.22009.0.2 -14.653915 f.22009.0.3 1.173480 f.22009.0.4 -1.333980 f.22009.0.5 2.395437 f.22009.0.6 5.531086 f.22009.0.7 -3.407569 f.22009.0.8 -3.540175 f.22009.0.9 4.381992 f.22009.0.10 1.671640 dtype: float64	const 12943.362679 Age_c -7.160979 Age2 0.244736 age_sex -2.941399 Sex_num 12.886444 date_c -0.026646 date_c2 -0.000023 head_volume -4356.614043 Table_position 1.052247 X_brain_position 1.479521 Y_brain_position -9.275337 Z_brain_position 0.940470 rfMRI_head_motion -301.004587 tfMRI_head_motion -222.429588 Assessment_centre_11026.0 104.753772 Assessment_centre_11027.0 46.255060 Assessment_centre_11028.0 -81.303037 f.22009.0.1 3.893605 f.22009.0.2 -15.335982 f.22009.0.3 0.868511 f.22009.0.4 -1.461472 f.22009.0.5 2.555215 f.22009.0.6 5.820544 f.22009.0.7 -3.410889 f.22009.0.8 -2.578198 f.22009.0.9 4.518169 f.22009.0.10 1.790262 dtype: float64	rs2536189	0.0009579505617874442	True
0	FAST_L_Precuneous_Cortex	6.732165899915633	0.0012130064573291	2.0	0.4350327393803275	0.4320831827099028	0.4288989343018665	0.4263622074098089	const 18320.064098 Prob_Class_0 2874.697056 Prob_Class_2 959.910412 Age_c -42.538847 Age2 0.302164 age_sex 2.376511 Sex_num -138.736620 date_c -0.048901 date_c2 -0.000059 head_volume -7301.502935 Table_position -0.709483 X_brain_position -6.113997 Y_brain_position -5.800274 Z_brain_position -1.905649 rfMRI_head_motion -788.338387 tfMRI_head_motion -587.435191 Assessment_centre_11026.0 -52.635780 Assessment_centre_11027.0 -81.374887 Assessment_centre_11028.0 11.908092 f.22009.0.1 -8.413648 f.22009.0.2 8.969523 f.22009.0.3 9.897525 f.22009.0.4 -3.956892 f.22009.0.5 7.504754 f.22009.0.6 6.828117 f.22009.0.7 -1.906222 f.22009.0.8 3.704235 f.22009.0.9 2.827102 f.22009.0.10 -6.883778 dtype: float64	const 19813.453762 Age_c -44.418855 Age2 0.306466 age_sex 6.118468 Sex_num -130.270082 date_c -0.042320 date_c2 -0.000056 head_volume -7330.429696 Table_position -0.272327 X_brain_position -6.976122 Y_brain_position -7.172724 Z_brain_position -1.297200 rfMRI_head_motion -739.662576 tfMRI_head_motion -572.440249 Assessment_centre_11026.0 -48.850360 Assessment_centre_11027.0 -71.072493 Assessment_centre_11028.0 0.536068 f.22009.0.1 -8.204560 f.22009.0.2 8.146249 f.22009.0.3 9.934303 f.22009.0.4 -3.954397 f.22009.0.5 7.140140 f.22009.0.6 6.929112 f.22009.0.7 -1.529488 f.22009.0.8 5.651221 f.22009.0.9 2.518827 f.22009.0.10 -6.180572 dtype: float64	rs2536189	0.0018539893662811965	True
0	FAST_R_Precuneous_Cortex	6.8699260255530215	0.0010576659923545	2.0	0.4576853895529552	0.4547961601955703	0.4517975225143676	0.4493039866833986	const 21293.128797 Prob_Class_0 2669.931947 Prob_Class_2 757.312466 Age_c -51.006804 Age2 0.029024 age_sex 0.487548 Sex_num -167.148046 date_c -0.035996 date_c2 -0.000036 head_volume -7915.819488 Table_position 0.391401 X_brain_position -5.058467 Y_brain_position -10.130556 Z_brain_position -1.920902 rfMRI_head_motion -794.402188 tfMRI_head_motion -205.824875 Assessment_centre_11026.0 -55.129481 Assessment_centre_11027.0 -2.351860 Assessment_centre_11028.0 270.906885 f.22009.0.1 8.359123 f.22009.0.2 2.923245 f.22009.0.3 11.071423 f.22009.0.4 1.735297 f.22009.0.5 2.312186 f.22009.0.6 26.757205 f.22009.0.7 -9.385695 f.22009.0.8 12.388031 f.22009.0.9 -2.438957 f.22009.0.10 -0.147667 dtype: float64	const 22644.914750 Age_c -53.123022 Age2 0.030102 age_sex 4.459476 Sex_num -157.695383 date_c -0.029253 date_c2 -0.000034 head_volume -7939.070085 Table_position 0.799334 X_brain_position -5.972964 Y_brain_position -11.532552 Z_brain_position -1.317530 rfMRI_head_motion -747.844729 tfMRI_head_motion -189.432204 Assessment_centre_11026.0 -51.959327 Assessment_centre_11027.0 8.157093 Assessment_centre_11028.0 261.567255 f.22009.0.1 8.587096 f.22009.0.2 2.100887 f.22009.0.3 11.157756 f.22009.0.4 1.756944 f.22009.0.5 1.879692 f.22009.0.6 26.827662 f.22009.0.7 -8.962742 f.22009.0.8 14.429113 f.22009.0.9 -2.804785 f.22009.0.10 0.623357 dtype: float64	rs2536189	0.00162883376864673	True
0	FAST_L_Cuneal_Cortex	34.744731127046435	1.2890305065837969e-15	2.0	0.2105163021222443	0.1892441820664483	0.2019449397567627	0.1810769401965248	const 1.104253e+03 Prob_Class_0 3.132745e+03 Prob_Class_2 1.404021e+03 Age_c -1.262598e+01 Age2 -5.197108e-02 age_sex 1.809133e+00 Sex_num -2.023991e+01 date_c -1.841988e-02 date_c2 5.618117e-08 head_volume -1.133270e+03 Table_position -1.326942e+00 X_brain_position -5.616826e+00 Y_brain_position -2.648215e+00 Z_brain_position -1.671205e+00 rfMRI_head_motion 2.922579e+01 tfMRI_head_motion -2.877154e+02 Assessment_centre_11026.0 -1.226754e+01 Assessment_centre_11027.0 -4.817773e+01 Assessment_centre_11028.0 1.056189e+02 f.22009.0.1 6.420030e-01 f.22009.0.2 4.313469e+00 f.22009.0.3 -1.656574e+00 f.22009.0.4 -2.716594e+00 f.22009.0.5 2.296072e+00 f.22009.0.6 -1.014036e+00 f.22009.0.7 -2.248817e+00 f.22009.0.8 2.991194e+00 f.22009.0.9 -3.304708e-01 f.22009.0.10 -3.228077e+00 dtype: float64	const 2825.645804 Age_c -13.687714 Age2 -0.039499 age_sex 4.562901 Sex_num -15.251408 date_c -0.012932 date_c2 0.000003 head_volume -1174.435613 Table_position -0.855653 X_brain_position -6.252912 Y_brain_position -3.804367 Z_brain_position -1.110177 rfMRI_head_motion 78.673946 tfMRI_head_motion -277.950202 Assessment_centre_11026.0 -7.220607 Assessment_centre_11027.0 -39.458377 Assessment_centre_11028.0 89.966279 f.22009.0.1 0.779782 f.22009.0.2 3.570238 f.22009.0.3 -1.755631 f.22009.0.4 -2.765426 f.22009.0.5 2.149012 f.22009.0.6 -0.841721 f.22009.0.7 -2.033084 f.22009.0.8 4.492178 f.22009.0.9 -0.454380 f.22009.0.10 -2.776178 dtype: float64	rs2536189	7.500922640322036e-15	True
0	FAST_R_Cuneal_Cortex	29.271081673505257	2.690700113019208e-13	2.0	0.2687784591586351	0.2521800524557317	0.260839644446127	0.2446468023061188	const 3775.767308 Prob_Class_0 2341.831574 Prob_Class_2 779.985229 Age_c -14.767139 Age2 -0.028778 age_sex 1.344507 Sex_num -16.186842 date_c -0.011914 date_c2 0.000014 head_volume -1711.281119 Table_position -0.195241 X_brain_position 1.003127 Y_brain_position -2.544185 Z_brain_position -1.403650 rfMRI_head_motion 353.688486 tfMRI_head_motion -364.903627 Assessment_centre_11026.0 -41.414776 Assessment_centre_11027.0 -43.410628 Assessment_centre_11028.0 309.500869 f.22009.0.1 1.136653 f.22009.0.2 -4.490695 f.22009.0.3 -2.360238 f.22009.0.4 -2.642446 f.22009.0.5 0.577910 f.22009.0.6 -5.329827 f.22009.0.7 -3.135805 f.22009.0.8 5.865062 f.22009.0.9 -3.862420 f.22009.0.10 -5.409260 dtype: float64	const 4991.813304 Age_c -16.304155 Age2 -0.025317 age_sex 4.400209 Sex_num -9.266107 date_c -0.006544 date_c2 0.000016 head_volume -1734.792230 Table_position 0.160910 X_brain_position 0.299119 Y_brain_position -3.664123 Z_brain_position -0.907417 rfMRI_head_motion 393.361573 tfMRI_head_motion -352.651608 Assessment_centre_11026.0 -38.336167 Assessment_centre_11027.0 -35.003968 Assessment_centre_11028.0 300.254954 f.22009.0.1 1.307486 f.22009.0.2 -5.162220 f.22009.0.3 -2.329503 f.22009.0.4 -2.640127 f.22009.0.5 0.279490 f.22009.0.6 -5.247899 f.22009.0.7 -2.827819 f.22009.0.8 7.454602 f.22009.0.9 -4.114732 f.22009.0.10 -4.834653 dtype: float64	rs2536189	1.2580892901928729e-12	True
0	FAST_L_Frontal_Orbital_Cortex	19.825005855088268	2.8551157973329475e-09	2.0	0.4405967719517611	0.4319964057079367	0.4345233751369683	0.4262745562497446	const 14992.689004 Prob_Class_0 -1610.985640 Prob_Class_2 -2139.436083 Age_c -29.931079 Age2 0.089122 age_sex -5.208245 Sex_num 84.536262 date_c -0.031754 date_c2 -0.000068 head_volume -3814.045805 Table_position 1.651676 X_brain_position -6.774356 Y_brain_position -8.591628 Z_brain_position 1.296258 rfMRI_head_motion -1365.007820 tfMRI_head_motion 32.465465 Assessment_centre_11026.0 -7.037276 Assessment_centre_11027.0 34.471422 Assessment_centre_11028.0 -2.201476 f.22009.0.1 0.185777 f.22009.0.2 -2.258599 f.22009.0.3 -1.385179 f.22009.0.4 7.021527 f.22009.0.5 1.820446 f.22009.0.6 5.586611 f.22009.0.7 10.798812 f.22009.0.8 3.105003 f.22009.0.9 0.640494 f.22009.0.10 0.870648 dtype: float64	const 13735.448039 Age_c -33.293679 Age2 0.051886 age_sex -1.381067 Sex_num 98.753283 date_c -0.027911 date_c2 -0.000070 head_volume -3754.694019 Table_position 1.429545 X_brain_position -7.648807 Y_brain_position -9.341468 Z_brain_position 1.411821 rfMRI_head_motion -1376.192084 tfMRI_head_motion 53.483479 Assessment_centre_11026.0 -13.282551 Assessment_centre_11027.0 39.918424 Assessment_centre_11028.0 18.756179 f.22009.0.1 0.471628 f.22009.0.2 -2.486002 f.22009.0.3 -0.783266 f.22009.0.4 7.250772 f.22009.0.5 0.904970 f.22009.0.6 5.251479 f.22009.0.7 11.459340 f.22009.0.8 4.791349 f.22009.0.9 -0.135445 f.22009.0.10 1.883386 dtype: float64	rs2536189	8.868162703837184e-09	True
0	FAST_R_Frontal_Orbital_Cortex	22.59702096678866	1.8673875381384808e-10	2.0	0.424127765554576	0.4140362595786514	0.4178755660336486	0.4081334865252012	const 15647.428725 Prob_Class_0 -3224.534716 Prob_Class_2 -3117.108749 Age_c -27.790217 Age2 0.168034 age_sex -0.550192 Sex_num 90.099707 date_c 0.004044 date_c2 -0.000035 head_volume -3338.047467 Table_position 2.711659 X_brain_position -5.609720 Y_brain_position -9.642771 Z_brain_position 1.397438 rfMRI_head_motion -623.449235 tfMRI_head_motion -21.776327 Assessment_centre_11026.0 -31.970023 Assessment_centre_11027.0 51.004276 Assessment_centre_11028.0 107.810288 f.22009.0.1 7.039636 f.22009.0.2 -7.680033 f.22009.0.3 0.084727 f.22009.0.4 -3.484347 f.22009.0.5 0.885053 f.22009.0.6 4.676377 f.22009.0.7 3.991098 f.22009.0.8 6.458544 f.22009.0.9 -2.219232 f.22009.0.10 4.923374 dtype: float64	const 13436.765459 Age_c -31.307800 Age2 0.118840 age_sex 2.800133 Sex_num 104.760845 date_c 0.006257 date_c2 -0.000038 head_volume -3250.636709 Table_position 2.250418 X_brain_position -6.372304 Y_brain_position -10.038525 Z_brain_position 1.296594 rfMRI_head_motion -657.544529 tfMRI_head_motion -1.112180 Assessment_centre_11026.0 -41.470164 Assessment_centre_11027.0 53.743512 Assessment_centre_11028.0 139.147846 f.22009.0.1 7.318573 f.22009.0.2 -7.634091 f.22009.0.3 0.836594 f.22009.0.4 -3.193295 f.22009.0.5 -0.132643 f.22009.0.6 4.208227 f.22009.0.7 4.679039 f.22009.0.8 7.813199 f.22009.0.9 -3.082122 f.22009.0.10 5.926935 dtype: float64	rs2536189	6.588416412794066e-10	True
0	FAST_L_Parahippocampal_Gyrus_anter_divis	23.620552961248155	6.831969452079447e-11	2.0	0.3684703094802871	0.3569021974201696	0.3616138413397086	0.3504238778281217	const 6514.351727 Prob_Class_0 -325.667013 Prob_Class_2 -856.730843 Age_c -10.000941 Age2 -0.529255 age_sex -2.779541 Sex_num 138.710154 date_c 0.006972 date_c2 -0.000006 head_volume -1609.121764 Table_position 0.948884 X_brain_position -3.206359 Y_brain_position -2.503152 Z_brain_position 1.484817 rfMRI_head_motion -464.657861 tfMRI_head_motion -279.187198 Assessment_centre_11026.0 55.075843 Assessment_centre_11027.0 43.402757 Assessment_centre_11028.0 235.973308 f.22009.0.1 -4.977617 f.22009.0.2 4.502932 f.22009.0.3 2.112760 f.22009.0.4 3.419227 f.22009.0.5 -1.643565 f.22009.0.6 3.007105 f.22009.0.7 -0.925625 f.22009.0.8 3.026591 f.22009.0.9 -2.792893 f.22009.0.10 -2.033456 dtype: float64	const 6148.847339 Age_c -11.850539 Age2 -0.546007 age_sex -0.436555 Sex_num 146.607108 date_c 0.009744 date_c2 -0.000007 head_volume -1585.695525 Table_position 0.910033 X_brain_position -3.742756 Y_brain_position -3.057106 Z_brain_position 1.629115 rfMRI_head_motion -462.655588 tfMRI_head_motion -267.144682 Assessment_centre_11026.0 52.720915 Assessment_centre_11027.0 47.476182 Assessment_centre_11028.0 244.073462 f.22009.0.1 -4.813070 f.22009.0.2 4.274508 f.22009.0.3 2.399344 f.22009.0.4 3.526667 f.22009.0.5 -2.125267 f.22009.0.6 2.865573 f.22009.0.7 -0.561198 f.22009.0.8 4.103233 f.22009.0.9 -3.201060 f.22009.0.10 -1.456063 dtype: float64	rs2536189	2.526840045422355e-10	True
0	FAST_R_Parahippocampal_Gyrus_anter_divis	34.58380207213422	1.5077321117257632e-15	2.0	0.3903167673576702	0.3739653410339777	0.3836974844906732	0.3676589089793025	const 5115.108077 Prob_Class_0 1384.280412 Prob_Class_2 126.121897 Age_c -10.413775 Age2 -0.600260 age_sex -2.968044 Sex_num 162.219403 date_c 0.008398 date_c2 -0.000001 head_volume -1772.625687 Table_position 0.023162 X_brain_position -0.076858 Y_brain_position -2.580146 Z_brain_position 0.506633 rfMRI_head_motion -586.184544 tfMRI_head_motion -106.124086 Assessment_centre_11026.0 51.214367 Assessment_centre_11027.0 31.756020 Assessment_centre_11028.0 475.249952 f.22009.0.1 -7.418020 f.22009.0.2 -1.100456 f.22009.0.3 4.859168 f.22009.0.4 1.831376 f.22009.0.5 -2.154067 f.22009.0.6 2.750953 f.22009.0.7 -1.880587 f.22009.0.8 2.597360 f.22009.0.9 -2.864161 f.22009.0.10 -7.878707 dtype: float64	const 5.746015e+03 Age_c -1.224591e+01 Age2 -6.054968e-01 age_sex 7.718614e-02 Sex_num 1.702759e+02 date_c 1.314674e-02 date_c2 -1.772093e-07 head_volume -1.777501e+03 Table_position 2.384664e-01 X_brain_position -7.769280e-01 Y_brain_position -3.559826e+00 Z_brain_position 8.954413e-01 rfMRI_head_motion -5.593676e+02 tfMRI_head_motion -9.272869e+01 Assessment_centre_11026.0 5.217169e+01 Assessment_centre_11027.0 3.907192e+01 Assessment_centre_11028.0 4.728348e+02 f.22009.0.1 -7.232751e+00 f.22009.0.2 -1.641449e+00 f.22009.0.3 5.007529e+00 f.22009.0.4 1.880983e+00 f.22009.0.5 -2.564661e+00 f.22009.0.6 2.741129e+00 f.22009.0.7 -1.516238e+00 f.22009.0.8 4.117823e+00 f.22009.0.9 -3.211714e+00 f.22009.0.10 -7.244831e+00 dtype: float64	rs2536189	8.701515530429038e-15	True
0	FAST_L_Parahippocampal_Gyrus_poster_divis	6.421376339806098	0.0016525415798741	2.0	0.1950257981870267	0.1910172349503643	0.1862862566396195	0.1828678541323517	const 3376.934084 Prob_Class_0 -1169.098122 Prob_Class_2 -903.694943 Age_c -5.703148 Age2 -0.146836 age_sex 0.006855 Sex_num 1.590413 date_c 0.003131 date_c2 -0.000001 head_volume -687.057551 Table_position 0.194997 X_brain_position 1.989270 Y_brain_position -0.352107 Z_brain_position -0.095788 rfMRI_head_motion 192.911378 tfMRI_head_motion -276.848318 Assessment_centre_11026.0 -24.783694 Assessment_centre_11027.0 -13.011166 Assessment_centre_11028.0 -41.710440 f.22009.0.1 0.843669 f.22009.0.2 -0.728692 f.22009.0.3 0.899586 f.22009.0.4 -0.938895 f.22009.0.5 -0.374289 f.22009.0.6 0.324052 f.22009.0.7 -1.608393 f.22009.0.8 4.763630 f.22009.0.9 -1.646540 f.22009.0.10 0.562939 dtype: float64	const 2634.865638 Age_c -6.354044 Age2 -0.159747 age_sex 0.383873 Sex_num 4.224795 date_c 0.002868 date_c2 -0.000002 head_volume -661.465837 Table_position 0.024537 X_brain_position 1.904750 Y_brain_position -0.280809 Z_brain_position -0.196906 rfMRI_head_motion 178.273994 tfMRI_head_motion -273.516457 Assessment_centre_11026.0 -27.644969 Assessment_centre_11027.0 -13.604612 Assessment_centre_11028.0 -32.410894 f.22009.0.1 0.887813 f.22009.0.2 -0.614643 f.22009.0.3 1.084160 f.22009.0.4 -0.865984 f.22009.0.5 -0.584927 f.22009.0.6 0.193703 f.22009.0.7 -1.482224 f.22009.0.8 4.862045 f.22009.0.9 -1.825245 f.22009.0.10 0.727868 dtype: float64	rs2536189	0.0024769244700626265	True
0	FAST_R_Parahippocampal_Gyrus_poster_divis	5.555647028727702	0.0039119731399741	2.0	0.197500814085357	0.1940433482320936	0.1887881435907428	0.1859244513138582	const 2478.616475 Prob_Class_0 -648.358846 Prob_Class_2 -554.753154 Age_c -4.489829 Age2 -0.158246 age_sex -0.621510 Sex_num -2.942649 date_c 0.004691 date_c2 0.000002 head_volume -577.868639 Table_position -0.012180 X_brain_position 2.912862 Y_brain_position -0.514525 Z_brain_position -0.162350 rfMRI_head_motion 102.227618 tfMRI_head_motion -194.073699 Assessment_centre_11026.0 0.299523 Assessment_centre_11027.0 -7.569551 Assessment_centre_11028.0 144.374842 f.22009.0.1 1.078060 f.22009.0.2 0.147852 f.22009.0.3 -0.604719 f.22009.0.4 -0.535088 f.22009.0.5 -0.427948 f.22009.0.6 -0.376746 f.22009.0.7 -1.797764 f.22009.0.8 2.644500 f.22009.0.9 -0.424867 f.22009.0.10 -0.336871 dtype: float64	const 2053.016418 Age_c -4.998556 Age2 -0.166572 age_sex -0.214217 Sex_num -0.847268 date_c 0.004798 date_c2 0.000002 head_volume -562.232595 Table_position -0.105949 X_brain_position 2.820567 Y_brain_position -0.525805 Z_brain_position -0.203154 rfMRI_head_motion 94.648464 tfMRI_head_motion -191.241563 Assessment_centre_11026.0 -1.425259 Assessment_centre_11027.0 -7.523258 Assessment_centre_11028.0 150.020152 f.22009.0.1 1.116026 f.22009.0.2 0.188058 f.22009.0.3 -0.481530 f.22009.0.4 -0.486936 f.22009.0.5 -0.582229 f.22009.0.6 -0.458354 f.22009.0.7 -1.698630 f.22009.0.8 2.792004 f.22009.0.9 -0.555714 f.22009.0.10 -0.198337 dtype: float64	rs2536189	0.005562288230235553	True
0	FAST_R_Lingual_Gyrus	9.121059003441928	0.0001129063113873	2.0	0.4684785778709771	0.4647189514631973	0.4627078916283976	0.4593267363287699	const 15116.687841 Prob_Class_0 -354.532935 Prob_Class_2 546.298207 Age_c -24.754654 Age2 -0.380546 age_sex -7.437114 Sex_num 248.142291 date_c 0.003985 date_c2 0.000005 head_volume -4156.120222 Table_position 1.832178 X_brain_position 5.830188 Y_brain_position -14.614058 Z_brain_position -2.428395 rfMRI_head_motion -982.990664 tfMRI_head_motion -195.468487 Assessment_centre_11026.0 -48.850950 Assessment_centre_11027.0 59.448015 Assessment_centre_11028.0 17.125815 f.22009.0.1 1.242465 f.22009.0.2 8.589779 f.22009.0.3 8.403472 f.22009.0.4 3.416685 f.22009.0.5 1.765357 f.22009.0.6 -9.053744 f.22009.0.7 0.832521 f.22009.0.8 15.966755 f.22009.0.9 -3.849299 f.22009.0.10 8.787483 dtype: float64	const 15106.967837 Age_c -22.689923 Age2 -0.366623 age_sex -10.357361 Sex_num 239.228312 date_c 0.000048 date_c2 0.000005 head_volume -4170.457926 Table_position 1.768779 X_brain_position 6.499963 Y_brain_position -13.814369 Z_brain_position -2.692915 rfMRI_head_motion -995.673305 tfMRI_head_motion -209.528700 Assessment_centre_11026.0 -47.606221 Assessment_centre_11027.0 53.520512 Assessment_centre_11028.0 12.475094 f.22009.0.1 1.049408 f.22009.0.2 8.977177 f.22009.0.3 8.140565 f.22009.0.4 3.320652 f.22009.0.5 2.275086 f.22009.0.6 -8.950598 f.22009.0.7 0.424292 f.22009.0.8 14.573893 f.22009.0.9 -3.417535 f.22009.0.10 8.116876 dtype: float64	rs2536189	0.0001997838705360604	True
0	FAST_L_Temporal_Fusiform_Cortex_anter_divis	18.52871591152529	1.0241080198031866e-08	2.0	0.3025982796560243	0.2925773736052585	0.2950266440726078	0.2854510705110069	const 3335.341142 Prob_Class_0 -1184.563257 Prob_Class_2 -1104.920629 Age_c -4.945326 Age2 -0.071459 age_sex -3.810222 Sex_num 48.720125 date_c -0.003014 date_c2 -0.000007 head_volume -854.750454 Table_position 0.090475 X_brain_position -0.863774 Y_brain_position -0.004582 Z_brain_position 0.456628 rfMRI_head_motion -543.751465 tfMRI_head_motion -126.914738 Assessment_centre_11026.0 12.527033 Assessment_centre_11027.0 22.501227 Assessment_centre_11028.0 94.749184 f.22009.0.1 -0.568203 f.22009.0.2 5.730103 f.22009.0.3 -1.239691 f.22009.0.4 -0.540471 f.22009.0.5 0.814573 f.22009.0.6 0.437462 f.22009.0.7 -3.089783 f.22009.0.8 0.844305 f.22009.0.9 -1.370969 f.22009.0.10 0.403519 dtype: float64	const 2533.778749 Age_c -6.126750 Age2 -0.088657 age_sex -2.728075 Sex_num 53.630318 date_c -0.002390 date_c2 -0.000008 head_volume -823.721620 Table_position -0.079540 X_brain_position -1.109857 Y_brain_position -0.111858 Z_brain_position 0.408128 rfMRI_head_motion -556.680456 tfMRI_head_motion -120.061693 Assessment_centre_11026.0 9.140528 Assessment_centre_11027.0 23.226010 Assessment_centre_11028.0 105.895427 f.22009.0.1 -0.475844 f.22009.0.2 5.764261 f.22009.0.3 -0.979104 f.22009.0.4 -0.439337 f.22009.0.5 0.468807 f.22009.0.6 0.272470 f.22009.0.7 -2.858930 f.22009.0.8 1.272270 f.22009.0.9 -1.664159 f.22009.0.10 0.736892 dtype: float64	rs2536189	2.984075485597677e-08	True
0	FAST_R_Temporal_Fusiform_Cortex_anter_divis	10.90548560457188	1.92186510655552e-05	2.0	0.3062838817057385	0.3004170254500444	0.2987522604136721	0.2933696959892544	const 2308.061135 Prob_Class_0 -445.553286 Prob_Class_2 -535.753044 Age_c -3.598188 Age2 -0.060763 age_sex -3.103114 Sex_num 59.808882 date_c -0.012852 date_c2 -0.000009 head_volume -798.925770 Table_position -0.325970 X_brain_position -0.286363 Y_brain_position 0.455235 Z_brain_position 0.208486 rfMRI_head_motion -289.502518 tfMRI_head_motion -151.159079 Assessment_centre_11026.0 6.221643 Assessment_centre_11027.0 4.454463 Assessment_centre_11028.0 74.513732 f.22009.0.1 -1.124516 f.22009.0.2 2.942434 f.22009.0.3 4.444912 f.22009.0.4 1.797798 f.22009.0.5 -1.342706 f.22009.0.6 0.644100 f.22009.0.7 0.886617 f.22009.0.8 3.941139 f.22009.0.9 -0.492171 f.22009.0.10 -2.378766 dtype: float64	const 1975.030003 Age_c -4.373893 Age2 -0.069845 age_sex -2.251609 Sex_num 63.078408 date_c -0.012052 date_c2 -0.000009 head_volume -784.018044 Table_position -0.388204 X_brain_position -0.480779 Y_brain_position 0.300922 Z_brain_position 0.224497 rfMRI_head_motion -293.158070 tfMRI_head_motion -146.374034 Assessment_centre_11026.0 4.638461 Assessment_centre_11027.0 5.568919 Assessment_centre_11028.0 79.800454 f.22009.0.1 -1.059539 f.22009.0.2 2.903605 f.22009.0.3 4.589634 f.22009.0.4 1.853142 f.22009.0.5 -1.556776 f.22009.0.6 0.561144 f.22009.0.7 1.038845 f.22009.0.8 4.310494 f.22009.0.9 -0.673627 f.22009.0.10 -2.147824 dtype: float64	rs2536189	3.762290390630919e-05	True
0	FAST_L_Temporal_Fusiform_Cortex_poster_divis	26.39364877215394	4.499005892634298e-12	2.0	0.3716202400103156	0.358758483763167	0.3647979704175621	0.3522988636848416	const 9.292609e+03 Prob_Class_0 -8.733542e+02 Prob_Class_2 -1.466565e+03 Age_c -1.911756e+01 Age2 1.410305e-01 age_sex 1.838629e+00 Sex_num 5.654135e+01 date_c -1.220653e-02 date_c2 2.001031e-07 head_volume -2.416495e+03 Table_position 1.384149e+00 X_brain_position -2.384407e-01 Y_brain_position -1.586227e-01 Z_brain_position 1.647537e+00 rfMRI_head_motion -1.798948e+02 tfMRI_head_motion -2.407404e+02 Assessment_centre_11026.0 -6.939056e+01 Assessment_centre_11027.0 3.902705e+01 Assessment_centre_11028.0 1.711786e+02 f.22009.0.1 5.219748e+00 f.22009.0.2 -4.054979e+00 f.22009.0.3 -9.059295e-01 f.22009.0.4 6.524361e+00 f.22009.0.5 -1.252905e+00 f.22009.0.6 6.203106e+00 f.22009.0.7 -5.352053e+00 f.22009.0.8 -1.809014e+00 f.22009.0.9 -3.756942e+00 f.22009.0.10 -6.652095e+00 dtype: float64	const 8.530523e+03 Age_c -2.178631e+01 Age2 1.141744e-01 age_sex 5.048055e+00 Sex_num 6.788035e+01 date_c -8.680990e-03 date_c2 -7.512394e-07 head_volume -2.376057e+03 Table_position 1.268103e+00 X_brain_position -9.725119e-01 Y_brain_position -8.560462e-01 Z_brain_position 1.797625e+00 rfMRI_head_motion -1.828757e+02 tfMRI_head_motion -2.237111e+02 Assessment_centre_11026.0 -7.356610e+01 Assessment_centre_11027.0 4.412899e+01 Assessment_centre_11028.0 1.853336e+02 f.22009.0.1 5.451903e+00 f.22009.0.2 -4.310175e+00 f.22009.0.3 -4.603903e-01 f.22009.0.4 6.692814e+00 f.22009.0.5 -1.963676e+00 f.22009.0.6 5.968077e+00 f.22009.0.7 -4.827023e+00 f.22009.0.8 -3.628592e-01 f.22009.0.9 -4.359295e+00 f.22009.0.10 -5.833626e+00 dtype: float64	rs2536189	1.8890641341378916e-11	True
0	FAST_R_Temporal_Fusiform_Cortex_poster_divis	13.157213757411458	2.0646639402340724e-06	2.0	0.3663828298864345	0.3599178151151663	0.3595036981442167	0.353469873694397	const 7182.186943 Prob_Class_0 -1093.403889 Prob_Class_2 -1236.816913 Age_c -13.620239 Age2 0.052622 age_sex 2.507400 Sex_num 42.722107 date_c 0.003646 date_c2 -0.000004 head_volume -2105.373190 Table_position 0.396966 X_brain_position -2.789071 Y_brain_position -0.741769 Z_brain_position 0.902126 rfMRI_head_motion -594.866322 tfMRI_head_motion -107.331199 Assessment_centre_11026.0 -32.475369 Assessment_centre_11027.0 39.065944 Assessment_centre_11028.0 -81.661942 f.22009.0.1 6.735375 f.22009.0.2 -0.401499 f.22009.0.3 -1.623589 f.22009.0.4 7.116922 f.22009.0.5 -0.724178 f.22009.0.6 -1.094456 f.22009.0.7 -0.568712 f.22009.0.8 -0.796714 f.22009.0.9 -1.751761 f.22009.0.10 -2.400296 dtype: float64	const 6385.373362 Age_c -15.308924 Age2 0.032030 age_sex 4.308711 Sex_num 49.822832 date_c 0.005243 date_c2 -0.000005 head_volume -2070.888650 Table_position 0.243131 X_brain_position -3.200105 Y_brain_position -1.046536 Z_brain_position 0.919197 rfMRI_head_motion -604.620415 tfMRI_head_motion -97.020372 Assessment_centre_11026.0 -36.159855 Assessment_centre_11027.0 41.254789 Assessment_centre_11028.0 -69.397934 f.22009.0.1 6.875217 f.22009.0.2 -0.463266 f.22009.0.3 -1.298733 f.22009.0.4 7.241515 f.22009.0.5 -1.195016 f.22009.0.6 -1.284478 f.22009.0.7 -0.237557 f.22009.0.8 -0.025474 f.22009.0.9 -2.150891 f.22009.0.10 -1.902021 dtype: float64	rs2536189	4.56084704723387e-06	True
0	FAST_L_Temporal_Occipital_Fusiform_Cortex	8.89991213854578	0.0001406353933818	2.0	0.248474665418397	0.2432877639467665	0.2403154140154172	0.2356649363073306	const 4904.818415 Prob_Class_0 2994.447055 Prob_Class_2 1740.558255 Age_c -10.827482 Age2 -0.019676 age_sex 1.076968 Sex_num 40.448882 date_c -0.020238 date_c2 -0.000024 head_volume -1633.542427 Table_position 1.033268 X_brain_position 1.438454 Y_brain_position -1.197889 Z_brain_position 0.650346 rfMRI_head_motion -351.242703 tfMRI_head_motion -270.496857 Assessment_centre_11026.0 49.819845 Assessment_centre_11027.0 34.611507 Assessment_centre_11028.0 149.824841 f.22009.0.1 9.704149 f.22009.0.2 5.239667 f.22009.0.3 3.481432 f.22009.0.4 6.574733 f.22009.0.5 1.676480 f.22009.0.6 8.165619 f.22009.0.7 4.840982 f.22009.0.8 5.090418 f.22009.0.9 0.417001 f.22009.0.10 3.544774 dtype: float64	const 6654.817425 Age_c -10.743421 Age2 0.000912 age_sex 2.234991 Sex_num 40.498714 date_c -0.016866 date_c2 -0.000022 head_volume -1683.626090 Table_position 1.478066 X_brain_position 1.168271 Y_brain_position -1.925021 Z_brain_position 1.073001 rfMRI_head_motion -307.982257 tfMRI_head_motion -268.483986 Assessment_centre_11026.0 55.670181 Assessment_centre_11027.0 40.153820 Assessment_centre_11028.0 131.233948 f.22009.0.1 9.735557 f.22009.0.2 4.700640 f.22009.0.3 3.231838 f.22009.0.4 6.470664 f.22009.0.5 1.814566 f.22009.0.6 8.399638 f.22009.0.7 4.830289 f.22009.0.8 5.834000 f.22009.0.9 0.534637 f.22009.0.10 3.626650 dtype: float64	rs2536189	0.0002455815919923535	True
0	FAST_R_Temporal_Occipital_Fusiform_Cortex	5.276199691226075	0.0051671457133247	2.0	0.2908505590334781	0.2879489583654202	0.2831513793719571	0.2807760303985472	const 4567.023454 Prob_Class_0 2570.743165 Prob_Class_2 1437.054219 Age_c -15.775783 Age2 -0.202303 age_sex 0.191860 Sex_num 125.150985 date_c 0.000186 date_c2 -0.000001 head_volume -2007.756764 Table_position -0.817585 X_brain_position 3.770832 Y_brain_position -7.425945 Z_brain_position -2.601393 rfMRI_head_motion -248.974180 tfMRI_head_motion -333.876164 Assessment_centre_11026.0 11.547109 Assessment_centre_11027.0 42.094771 Assessment_centre_11028.0 102.201618 f.22009.0.1 7.322284 f.22009.0.2 5.512876 f.22009.0.3 -0.750803 f.22009.0.4 -1.496628 f.22009.0.5 3.771008 f.22009.0.6 0.068329 f.22009.0.7 -1.793362 f.22009.0.8 -7.254304 f.22009.0.9 0.564104 f.22009.0.10 5.668462 dtype: float64	const 6.054385e+03 Age_c -1.586140e+01 Age2 -1.858731e-01 age_sex 1.397695e+00 Sex_num 1.258713e+02 date_c 3.349838e-03 date_c2 8.925552e-07 head_volume -2.049212e+03 Table_position -4.349078e-01 X_brain_position 3.490373e+00 Y_brain_position -8.104463e+00 Z_brain_position -2.222230e+00 rfMRI_head_motion -2.112599e+02 tfMRI_head_motion -3.310969e+02 Assessment_centre_11026.0 1.642230e+01 Assessment_centre_11027.0 4.725377e+01 Assessment_centre_11028.0 8.676238e+01 f.22009.0.1 7.363647e+00 f.22009.0.2 5.025510e+00 f.22009.0.3 -9.428378e-01 f.22009.0.4 -1.577731e+00 f.22009.0.5 3.849544e+00 f.22009.0.6 2.592826e-01 f.22009.0.7 -1.771398e+00 f.22009.0.8 -6.516700e+00 f.22009.0.9 6.311980e-01 f.22009.0.10 5.789018e+00 dtype: float64	rs2536189	0.0072253394655556425	True
0	FAST_L_Occipital_Fusiform_Gyrus	10.651257149578528	2.4729634508743795e-05	2.0	0.2651522694205561	0.2590824344890432	0.2571740854514889	0.2516187162777743	const 8549.709797 Prob_Class_0 -3308.197111 Prob_Class_2 -2738.551133 Age_c -21.722702 Age2 -0.420477 age_sex 2.754367 Sex_num 84.828446 date_c -0.027412 date_c2 -0.000019 head_volume -1988.271424 Table_position 0.507227 X_brain_position 4.554656 Y_brain_position 0.132682 Z_brain_position -1.014197 rfMRI_head_motion -521.110430 tfMRI_head_motion -487.376898 Assessment_centre_11026.0 -51.036035 Assessment_centre_11027.0 -21.245883 Assessment_centre_11028.0 670.236647 f.22009.0.1 -4.654791 f.22009.0.2 -2.213751 f.22009.0.3 -3.911381 f.22009.0.4 -2.243334 f.22009.0.5 4.181116 f.22009.0.6 1.679292 f.22009.0.7 11.270726 f.22009.0.8 16.723672 f.22009.0.9 0.916554 f.22009.0.10 10.151742 dtype: float64	const 6402.276002 Age_c -24.064659 Age2 -0.460957 age_sex 4.492112 Sex_num 94.430314 date_c -0.027302 date_c2 -0.000022 head_volume -1910.968931 Table_position 0.027463 X_brain_position 4.161747 Y_brain_position 0.162415 Z_brain_position -1.248628 rfMRI_head_motion -560.707264 tfMRI_head_motion -474.616860 Assessment_centre_11026.0 -59.599608 Assessment_centre_11027.0 -21.654468 Assessment_centre_11028.0 698.203254 f.22009.0.1 -4.484235 f.22009.0.2 -1.969025 f.22009.0.3 -3.318593 f.22009.0.4 -2.010897 f.22009.0.5 3.458261 f.22009.0.6 1.278899 f.22009.0.7 11.726459 f.22009.0.8 17.316692 f.22009.0.9 0.303434 f.22009.0.10 10.777759 dtype: float64	rs2536189	4.7666915487960614e-05	True
0	FAST_L_Frontal_Operculum_Cortex	5.569549736493029	0.0038581928247233	2.0	0.2323457731961383	0.2290301559827896	0.2240114116798498	0.2212637026916437	const 3592.690334 Prob_Class_0 -1597.167630 Prob_Class_2 -1110.220864 Age_c -8.892125 Age2 0.003286 age_sex -0.580091 Sex_num -16.178194 date_c 0.009076 date_c2 0.000010 head_volume -886.787729 Table_position 0.088424 X_brain_position -1.780314 Y_brain_position -2.088630 Z_brain_position -0.285391 rfMRI_head_motion -137.287228 tfMRI_head_motion -83.606273 Assessment_centre_11026.0 -1.503870 Assessment_centre_11027.0 39.287635 Assessment_centre_11028.0 67.700021 f.22009.0.1 0.638098 f.22009.0.2 -5.203026 f.22009.0.3 -0.532619 f.22009.0.4 2.999560 f.22009.0.5 -0.903461 f.22009.0.6 -2.411959 f.22009.0.7 -5.429895 f.22009.0.8 2.551389 f.22009.0.9 -0.123818 f.22009.0.10 1.019352 dtype: float64	const 2611.552739 Age_c -9.438410 Age2 -0.011649 age_sex -0.525071 Sex_num -14.051702 date_c 0.008133 date_c2 0.000008 head_volume -855.175664 Table_position -0.146225 X_brain_position -1.790358 Y_brain_position -1.873270 Z_brain_position -0.458986 rfMRI_head_motion -158.533911 tfMRI_head_motion -81.339156 Assessment_centre_11026.0 -5.092567 Assessment_centre_11027.0 37.605565 Assessment_centre_11028.0 79.272043 f.22009.0.1 0.667108 f.22009.0.2 -4.993730 f.22009.0.3 -0.328805 f.22009.0.4 3.081258 f.22009.0.5 -1.104265 f.22009.0.6 -2.568406 f.22009.0.7 -5.325217 f.22009.0.8 2.470154 f.22009.0.9 -0.294286 f.22009.0.10 1.135423 dtype: float64	rs2536189	0.005491374469556269	True
0	FAST_R_Frontal_Operculum_Cortex	4.311149170808663	0.0135149537527147	2.0	0.1992777188004197	0.1966006864633577	0.1905843400204321	0.1885075511855767	const 2630.819631 Prob_Class_0 -1325.042018 Prob_Class_2 -865.458689 Age_c -7.161451 Age2 -0.029339 age_sex 0.242448 Sex_num -6.980294 date_c 0.010144 date_c2 0.000012 head_volume -739.897540 Table_position -0.354787 X_brain_position -1.864599 Y_brain_position -2.951923 Z_brain_position -0.658567 rfMRI_head_motion -66.330114 tfMRI_head_motion -146.431934 Assessment_centre_11026.0 20.573936 Assessment_centre_11027.0 4.565978 Assessment_centre_11028.0 233.489391 f.22009.0.1 -4.219771 f.22009.0.2 -7.123964 f.22009.0.3 -1.324455 f.22009.0.4 0.746980 f.22009.0.5 1.510314 f.22009.0.6 -0.736366 f.22009.0.7 -1.619841 f.22009.0.8 -0.817751 f.22009.0.9 1.159758 f.22009.0.10 -4.837299 dtype: float64	const 1831.442281 Age_c -7.461335 Age2 -0.040520 age_sex 0.082412 Sex_num -5.874446 date_c 0.009100 date_c2 0.000011 head_volume -715.169364 Table_position -0.550250 X_brain_position -1.825796 Y_brain_position -2.720519 Z_brain_position -0.818435 rfMRI_head_motion -84.515545 tfMRI_head_motion -145.572566 Assessment_centre_11026.0 17.739860 Assessment_centre_11027.0 2.780935 Assessment_centre_11028.0 242.583402 f.22009.0.1 -4.209695 f.22009.0.2 -6.926414 f.22009.0.3 -1.176980 f.22009.0.4 0.806751 f.22009.0.5 1.382602 f.22009.0.6 -0.856487 f.22009.0.7 -1.563260 f.22009.0.8 -0.981575 f.22009.0.9 1.051273 f.22009.0.10 -4.789848 dtype: float64	rs2536189	0.017784974246300586	True
0	FAST_L_Cent_Opercular_Cortex	7.216644443144771	0.0007491842468659	2.0	0.3822670154294934	0.3788098930483782	0.3755603370394297	0.3725522631449522	const 9479.755174 Prob_Class_0 -2762.029121 Prob_Class_2 -2166.965508 Age_c -22.143986 Age2 0.080409 age_sex 1.672558 Sex_num -31.205311 date_c 0.011792 date_c2 0.000008 head_volume -2688.594479 Table_position 0.512331 X_brain_position -4.171655 Y_brain_position -5.894379 Z_brain_position -0.685759 rfMRI_head_motion -440.746856 tfMRI_head_motion -342.222329 Assessment_centre_11026.0 17.711978 Assessment_centre_11027.0 113.789219 Assessment_centre_11028.0 -25.318816 f.22009.0.1 1.071161 f.22009.0.2 -2.423292 f.22009.0.3 -1.013304 f.22009.0.4 1.001349 f.22009.0.5 0.473669 f.22009.0.6 6.496201 f.22009.0.7 -9.728671 f.22009.0.8 -3.644152 f.22009.0.9 -2.094715 f.22009.0.10 -1.248769 dtype: float64	const 7718.208086 Age_c -23.769875 Age2 0.049209 age_sex 2.681496 Sex_num -24.603109 date_c 0.011322 date_c2 0.000005 head_volume -2627.272374 Table_position 0.110069 X_brain_position -4.398428 Y_brain_position -5.756248 Z_brain_position -0.915542 rfMRI_head_motion -475.006947 tfMRI_head_motion -333.763583 Assessment_centre_11026.0 10.869834 Assessment_centre_11027.0 112.611099 Assessment_centre_11028.0 -3.057312 f.22009.0.1 1.183496 f.22009.0.2 -2.167591 f.22009.0.3 -0.564820 f.22009.0.4 1.178207 f.22009.0.5 -0.046314 f.22009.0.6 6.182689 f.22009.0.7 -9.413197 f.22009.0.8 -3.356219 f.22009.0.9 -2.535843 f.22009.0.10 -0.831046 dtype: float64	rs2536189	0.001177349355451642	True
0	FAST_R_Parietal_Operculum_Cortex	3.6384905689468447	0.026427055359005	2.0	0.2914075631505401	0.2894081781961363	0.2837144308388748	0.2822499498478602	const 5063.012487 Prob_Class_0 -1078.879354 Prob_Class_2 -510.102295 Age_c -7.908956 Age2 0.159673 age_sex -1.476244 Sex_num 74.460863 date_c -0.012148 date_c2 -0.000003 head_volume -1552.002655 Table_position 0.285284 X_brain_position 0.401103 Y_brain_position -4.472550 Z_brain_position -0.284687 rfMRI_head_motion -169.224658 tfMRI_head_motion -148.198145 Assessment_centre_11026.0 23.473703 Assessment_centre_11027.0 46.944330 Assessment_centre_11028.0 136.510292 f.22009.0.1 3.924038 f.22009.0.2 -5.015077 f.22009.0.3 4.129326 f.22009.0.4 -0.605943 f.22009.0.5 1.190073 f.22009.0.6 0.029326 f.22009.0.7 0.478385 f.22009.0.8 -3.986753 f.22009.0.9 -1.543917 f.22009.0.10 -3.716746 dtype: float64	const 4463.210670 Age_c -7.616588 Age2 0.154800 age_sex -2.326306 Sex_num 73.057525 date_c -0.013913 date_c2 -0.000004 head_volume -1537.109837 Table_position 0.123357 X_brain_position 0.597636 Y_brain_position -4.099590 Z_brain_position -0.470323 rfMRI_head_motion -185.986955 tfMRI_head_motion -151.072950 Assessment_centre_11026.0 21.667169 Assessment_centre_11027.0 44.127678 Assessment_centre_11028.0 142.142872 f.22009.0.1 3.883276 f.22009.0.2 -4.770546 f.22009.0.3 4.173770 f.22009.0.4 -0.585299 f.22009.0.5 1.222137 f.22009.0.6 -0.034639 f.22009.0.7 0.418553 f.22009.0.8 -4.457586 f.22009.0.9 -1.516986 f.22009.0.10 -3.849031 dtype: float64	rs2536189	0.033362271439169824	True
0	FAST_L_Heschls_Gyrus_H1_H2	4.633214822380185	0.0098045269898982	2.0	0.289031065987544	0.2864765318244433	0.2813121322332406	0.2792887711996604	const 3871.975194 Prob_Class_0 -1390.885830 Prob_Class_2 -996.624697 Age_c -9.953027 Age2 -0.015204 age_sex -1.294194 Sex_num 19.734842 date_c 0.007571 date_c2 -0.000003 head_volume -895.435927 Table_position 0.573345 X_brain_position -0.280817 Y_brain_position -3.788944 Z_brain_position 0.080703 rfMRI_head_motion -371.882079 tfMRI_head_motion -98.616100 Assessment_centre_11026.0 10.483326 Assessment_centre_11027.0 35.034742 Assessment_centre_11028.0 34.768497 f.22009.0.1 1.674922 f.22009.0.2 -5.163063 f.22009.0.3 -1.665387 f.22009.0.4 4.040330 f.22009.0.5 0.807836 f.22009.0.6 -0.438469 f.22009.0.7 -2.342960 f.22009.0.8 2.802389 f.22009.0.9 -1.197743 f.22009.0.10 -0.886115 dtype: float64	const 3009.736180 Age_c -10.510914 Age2 -0.028858 age_sex -1.136067 Sex_num 21.939448 date_c 0.006889 date_c2 -0.000004 head_volume -867.104117 Table_position 0.369426 X_brain_position -0.314819 Y_brain_position -3.629657 Z_brain_position -0.061978 rfMRI_head_motion -390.085245 tfMRI_head_motion -96.094443 Assessment_centre_11026.0 7.281406 Assessment_centre_11027.0 33.778664 Assessment_centre_11028.0 45.117271 f.22009.0.1 1.707683 f.22009.0.2 -4.993612 f.22009.0.3 -1.476315 f.22009.0.4 4.115767 f.22009.0.5 0.612134 f.22009.0.6 -0.579892 f.22009.0.7 -2.235585 f.22009.0.8 2.783318 f.22009.0.9 -1.363843 f.22009.0.10 -0.758863 dtype: float64	rs2536189	0.013160079877315278	True
0	FAST_R_Planum_Temporale	9.880093906456809	5.314770082067076e-05	2.0	0.3346576611221138	0.3295598365482052	0.3274340917197947	0.322806080542879	const 3605.657311 Prob_Class_0 308.472680 Prob_Class_2 -104.940623 Age_c -7.990053 Age2 0.019297 age_sex -1.348734 Sex_num 64.147514 date_c -0.004822 date_c2 -0.000006 head_volume -1223.974653 Table_position 0.200041 X_brain_position -1.102221 Y_brain_position -2.658446 Z_brain_position -0.051327 rfMRI_head_motion -379.831607 tfMRI_head_motion -74.528541 Assessment_centre_11026.0 38.137959 Assessment_centre_11027.0 28.975255 Assessment_centre_11028.0 243.194480 f.22009.0.1 0.653126 f.22009.0.2 -8.168301 f.22009.0.3 3.930619 f.22009.0.4 -0.342391 f.22009.0.5 1.335230 f.22009.0.6 -1.312915 f.22009.0.7 0.376126 f.22009.0.8 0.791949 f.22009.0.9 -1.509751 f.22009.0.10 -0.884022 dtype: float64	const 3711.328329 Age_c -8.765200 Age2 0.015237 age_sex -0.177981 Sex_num 67.518082 date_c -0.003139 date_c2 -0.000005 head_volume -1221.477058 Table_position 0.249917 X_brain_position -1.371007 Y_brain_position -3.002946 Z_brain_position 0.073242 rfMRI_head_motion -372.518719 tfMRI_head_motion -69.099330 Assessment_centre_11026.0 38.008692 Assessment_centre_11027.0 31.537675 Assessment_centre_11028.0 243.867931 f.22009.0.1 0.727893 f.22009.0.2 -8.346075 f.22009.0.3 4.015397 f.22009.0.4 -0.312176 f.22009.0.5 1.150704 f.22009.0.6 -1.338243 f.22009.0.7 0.529730 f.22009.0.8 1.361506 f.22009.0.9 -1.666013 f.22009.0.10 -0.625897 dtype: float64	rs2536189	9.807283189412102e-05	True
0	FAST_L_Supracalcarine_Cortex	4.544943465267021	0.0107059808939166	2.0	0.1922136202973838	0.1893665141106749	0.1834435471559828	0.1812005045666522	const 542.425622 Prob_Class_0 674.017083 Prob_Class_2 447.437247 Age_c -1.856917 Age2 0.018252 age_sex 0.293702 Sex_num 2.957477 date_c 0.001064 date_c2 0.000002 head_volume -366.591053 Table_position -0.264630 X_brain_position -0.010522 Y_brain_position -1.667318 Z_brain_position -0.404453 rfMRI_head_motion 12.461137 tfMRI_head_motion -71.379621 Assessment_centre_11026.0 1.948813 Assessment_centre_11027.0 -8.383542 Assessment_centre_11028.0 103.344644 f.22009.0.1 1.247479 f.22009.0.2 0.641675 f.22009.0.3 0.315034 f.22009.0.4 -1.525032 f.22009.0.5 1.588083 f.22009.0.6 -1.091076 f.22009.0.7 -0.069707 f.22009.0.8 0.312831 f.22009.0.9 0.700971 f.22009.0.10 0.359742 dtype: float64	const 950.939254 Age_c -1.684522 Age2 0.024096 age_sex 0.348478 Sex_num 2.309721 date_c 0.001562 date_c2 0.000003 head_volume -379.363614 Table_position -0.165305 X_brain_position -0.024157 Y_brain_position -1.778199 Z_brain_position -0.325184 rfMRI_head_motion 21.639283 tfMRI_head_motion -71.949017 Assessment_centre_11026.0 3.408977 Assessment_centre_11027.0 -7.525973 Assessment_centre_11028.0 98.653177 f.22009.0.1 1.240542 f.22009.0.2 0.544282 f.22009.0.3 0.237218 f.22009.0.4 -1.556473 f.22009.0.5 1.658081 f.22009.0.6 -1.028721 f.22009.0.7 -0.102407 f.22009.0.8 0.383679 f.22009.0.9 0.760420 f.22009.0.10 0.329280 dtype: float64	rs2536189	0.01429691958962331	True
0	FAST_R_Supracalcarine_Cortex	12.631009569440776	3.476277649364011e-06	2.0	0.216404038005367	0.2087284985757204	0.207896598324929	0.2007575342064714	const 304.881341 Prob_Class_0 1428.407865 Prob_Class_2 887.508903 Age_c -3.954898 Age2 -0.057186 age_sex 0.267797 Sex_num -4.662749 date_c 0.003624 date_c2 0.000003 head_volume -549.261462 Table_position -0.655632 X_brain_position -0.784135 Y_brain_position -2.172805 Z_brain_position -0.573123 rfMRI_head_motion -1.123389 tfMRI_head_motion -78.255257 Assessment_centre_11026.0 8.747403 Assessment_centre_11027.0 7.128506 Assessment_centre_11028.0 134.548447 f.22009.0.1 0.061954 f.22009.0.2 0.243980 f.22009.0.3 -0.855840 f.22009.0.4 -1.114231 f.22009.0.5 0.902757 f.22009.0.6 -0.934479 f.22009.0.7 1.240970 f.22009.0.8 1.597999 f.22009.0.9 -0.648645 f.22009.0.10 0.252951 dtype: float64	const 1154.684923 Age_c -3.756987 Age2 -0.046120 age_sex 0.608495 Sex_num -5.316575 date_c 0.004963 date_c2 0.000005 head_volume -574.693968 Table_position -0.444271 X_brain_position -0.864504 Y_brain_position -2.465381 Z_brain_position -0.387823 rfMRI_head_motion 18.937551 tfMRI_head_motion -78.346448 Assessment_centre_11026.0 11.685493 Assessment_centre_11027.0 9.371330 Assessment_centre_11028.0 125.159053 f.22009.0.1 0.062534 f.22009.0.2 0.011467 f.22009.0.3 -0.997147 f.22009.0.4 -1.172117 f.22009.0.5 1.008643 f.22009.0.6 -0.812895 f.22009.0.7 1.204721 f.22009.0.8 1.853450 f.22009.0.9 -0.558629 f.22009.0.10 0.241735 dtype: float64	rs2536189	7.465423847608439e-06	True
0	FAST_R_Occipital_Pole	10.917396836385253	1.8992989353234863e-05	2.0	0.2937992011955266	0.2878202369716253	0.2861320347098635	0.2806460123150046	const 12148.727167 Prob_Class_0 -4982.348217 Prob_Class_2 -4632.400894 Age_c -34.969167 Age2 -0.994633 age_sex -11.145106 Sex_num 346.058485 date_c -0.009162 date_c2 0.000021 head_volume -4131.131655 Table_position -3.897011 X_brain_position -9.985245 Y_brain_position -12.236818 Z_brain_position -10.385955 rfMRI_head_motion 837.094374 tfMRI_head_motion -1352.616260 Assessment_centre_11026.0 -23.186572 Assessment_centre_11027.0 -9.946156 Assessment_centre_11028.0 1461.034298 f.22009.0.1 -14.739291 f.22009.0.2 13.431571 f.22009.0.3 -5.927367 f.22009.0.4 -7.862461 f.22009.0.5 12.295816 f.22009.0.6 11.684796 f.22009.0.7 -4.129249 f.22009.0.8 -2.775895 f.22009.0.9 3.818753 f.22009.0.10 -4.109370 dtype: float64	const 8781.232813 Age_c -39.897045 Age2 -1.066644 age_sex -6.648887 Sex_num 366.533882 date_c -0.006607 date_c2 0.000016 head_volume -4001.025545 Table_position -4.612317 X_brain_position -11.007600 Y_brain_position -12.673833 Z_brain_position -10.594214 rfMRI_head_motion 782.563830 tfMRI_head_motion -1324.066845 Assessment_centre_11026.0 -37.391892 Assessment_centre_11027.0 -7.002524 Assessment_centre_11028.0 1507.779815 f.22009.0.1 -14.354589 f.22009.0.2 13.581675 f.22009.0.3 -4.837136 f.22009.0.4 -7.439240 f.22009.0.5 10.851964 f.22009.0.6 10.993433 f.22009.0.7 -3.166411 f.22009.0.8 -1.001803 f.22009.0.9 2.594443 f.22009.0.10 -2.720327 dtype: float64	rs2536189	3.71996447523549e-05	True
0	FAST_L_Thalamus	7.4444284433458865	0.0005973412316878	2.0	0.2184607893086972	0.21394887559822	0.209975679615267	0.2060304992966135	const 4496.964019 Prob_Class_0 -1903.505965 Prob_Class_2 -1198.080433 Age_c -4.671210 Age2 -0.215428 age_sex 2.008407 Sex_num -6.187924 date_c 0.004648 date_c2 0.000012 head_volume -1036.148781 Table_position -0.307814 X_brain_position 1.178418 Y_brain_position 1.041670 Z_brain_position -1.350147 rfMRI_head_motion -161.399258 tfMRI_head_motion 72.809860 Assessment_centre_11026.0 -14.401928 Assessment_centre_11027.0 -12.896181 Assessment_centre_11028.0 20.831168 f.22009.0.1 6.252748 f.22009.0.2 -3.881054 f.22009.0.3 2.228807 f.22009.0.4 -2.358457 f.22009.0.5 -1.783108 f.22009.0.6 0.800349 f.22009.0.7 0.245258 f.22009.0.8 6.894577 f.22009.0.9 -0.988695 f.22009.0.10 0.949141 dtype: float64	const 3360.473251 Age_c -4.977357 Age2 -0.230508 age_sex 1.611284 Sex_num -5.134532 date_c 0.002936 date_c2 0.000010 head_volume -1001.842943 Table_position -0.589255 X_brain_position 1.272480 Y_brain_position 1.416971 Z_brain_position -1.592695 rfMRI_head_motion -187.978044 tfMRI_head_motion 73.213930 Assessment_centre_11026.0 -18.356850 Assessment_centre_11027.0 -15.777226 Assessment_centre_11028.0 33.483603 f.22009.0.1 6.255846 f.22009.0.2 -3.577820 f.22009.0.3 2.423092 f.22009.0.4 -2.279104 f.22009.0.5 -1.934966 f.22009.0.6 0.635649 f.22009.0.7 0.301935 f.22009.0.8 6.580836 f.22009.0.9 -1.117762 f.22009.0.10 0.977598 dtype: float64	rs2536189	0.0009525707349174219	True
0	FAST_R_Thalamus	4.397294265197078	0.0124030395603225	2.0	0.2616654776656518	0.2591477001077938	0.2536494378729563	0.251684639357233	const 3328.596817 Prob_Class_0 -1466.685455 Prob_Class_2 -894.205773 Age_c -1.150003 Age2 -0.216475 age_sex 2.338244 Sex_num 9.769944 date_c -0.000472 date_c2 0.000006 head_volume -1160.493491 Table_position -1.462700 X_brain_position 4.246980 Y_brain_position 1.101143 Z_brain_position -2.807314 rfMRI_head_motion -110.361695 tfMRI_head_motion 136.959546 Assessment_centre_11026.0 -5.907801 Assessment_centre_11027.0 -1.774454 Assessment_centre_11028.0 51.768209 f.22009.0.1 7.330054 f.22009.0.2 -5.340613 f.22009.0.3 0.718808 f.22009.0.4 -0.806199 f.22009.0.5 -1.421328 f.22009.0.6 3.536127 f.22009.0.7 0.247192 f.22009.0.8 5.323096 f.22009.0.9 0.559435 f.22009.0.10 0.991513 dtype: float64	const 2460.505265 Age_c -1.306102 Age2 -0.227465 age_sex 1.925212 Sex_num 10.238993 date_c -0.001928 date_c2 0.000005 head_volume -1134.839723 Table_position -1.679968 X_brain_position 4.343986 Y_brain_position 1.417764 Z_brain_position -3.002450 rfMRI_head_motion -131.131916 tfMRI_head_motion 136.739293 Assessment_centre_11026.0 -8.880626 Assessment_centre_11027.0 -4.197088 Assessment_centre_11028.0 61.253612 f.22009.0.1 7.325158 f.22009.0.2 -5.094521 f.22009.0.3 0.857259 f.22009.0.4 -0.749224 f.22009.0.5 -1.518104 f.22009.0.6 3.414256 f.22009.0.7 0.275113 f.22009.0.8 5.031168 f.22009.0.9 0.477128 f.22009.0.10 0.988021 dtype: float64	rs2536189	0.01639740820550496	True
0	FAST_L_Putamen	24.688096686987613	2.395754614870397e-11	2.0	0.0962348731894577	0.0789318558703214	0.0864227663454504	0.0696533701100069	const 2044.443502 Prob_Class_0 -2809.052714 Prob_Class_2 -1173.553096 Age_c 0.384307 Age2 -0.104794 age_sex 0.146429 Sex_num 51.178687 date_c 0.009249 date_c2 0.000027 head_volume -756.067433 Table_position -1.376523 X_brain_position -1.883511 Y_brain_position 2.429155 Z_brain_position -1.103210 rfMRI_head_motion -810.999953 tfMRI_head_motion 100.477502 Assessment_centre_11026.0 121.108792 Assessment_centre_11027.0 68.899608 Assessment_centre_11028.0 52.169009 f.22009.0.1 -0.384776 f.22009.0.2 9.736341 f.22009.0.3 7.681056 f.22009.0.4 0.541184 f.22009.0.5 -0.405148 f.22009.0.6 -2.421251 f.22009.0.7 -2.386612 f.22009.0.8 4.502405 f.22009.0.9 -1.854082 f.22009.0.10 -5.482704 dtype: float64	const 523.328122 Age_c 1.571818 Age2 -0.114121 age_sex -2.638701 Sex_num 45.694532 date_c 0.003926 date_c2 0.000025 head_volume -721.455647 Table_position -1.800335 X_brain_position -1.240758 Y_brain_position 3.546843 Z_brain_position -1.630614 rfMRI_head_motion -856.197034 tfMRI_head_motion 90.152498 Assessment_centre_11026.0 116.803231 Assessment_centre_11027.0 60.482876 Assessment_centre_11028.0 65.426600 f.22009.0.1 -0.529810 f.22009.0.2 10.439505 f.22009.0.3 7.736684 f.22009.0.4 0.572671 f.22009.0.5 -0.213572 f.22009.0.6 -2.560909 f.22009.0.7 -2.626533 f.22009.0.8 3.008408 f.22009.0.9 -1.692389 f.22009.0.10 -5.962927 dtype: float64	rs2536189	9.295830209118574e-11	True
0	FAST_R_Putamen	36.114048073540886	3.399997707440997e-16	2.0	0.1335849755867987	0.1093199474027767	0.1241783758645925	0.1003475795734362	const 7589.700089 Prob_Class_0 -3890.485898 Prob_Class_2 -1717.049829 Age_c -2.242173 Age2 -0.244246 age_sex -1.205720 Sex_num 72.701960 date_c 0.020319 date_c2 0.000040 head_volume -871.050269 Table_position 2.898115 X_brain_position 7.442277 Y_brain_position 2.984660 Z_brain_position 2.320362 rfMRI_head_motion -926.865611 tfMRI_head_motion -127.278838 Assessment_centre_11026.0 115.322643 Assessment_centre_11027.0 46.865797 Assessment_centre_11028.0 19.733157 f.22009.0.1 -1.963588 f.22009.0.2 9.598750 f.22009.0.3 10.829765 f.22009.0.4 3.422242 f.22009.0.5 -1.666930 f.22009.0.6 -5.916965 f.22009.0.7 -1.659441 f.22009.0.8 3.831085 f.22009.0.9 -3.077593 f.22009.0.10 -3.615252 dtype: float64	const 5458.915044 Age_c -0.850358 Age2 -0.259157 age_sex -4.723859 Sex_num 66.192237 date_c 0.013379 date_c2 0.000037 head_volume -820.643360 Table_position 2.312452 X_brain_position 8.254744 Y_brain_position 4.445663 Z_brain_position 1.616059 rfMRI_head_motion -988.541214 tfMRI_head_motion -139.894144 Assessment_centre_11026.0 109.123389 Assessment_centre_11027.0 35.851255 Assessment_centre_11028.0 38.929786 f.22009.0.1 -2.141380 f.22009.0.2 10.533182 f.22009.0.3 10.942453 f.22009.0.4 3.479058 f.22009.0.5 -1.465719 f.22009.0.6 -6.126337 f.22009.0.7 -1.941817 f.22009.0.8 1.920962 f.22009.0.9 -2.907973 f.22009.0.10 -4.199797 dtype: float64	rs2536189	2.0805956120161324e-15	True
0	FAST_L_Pallidum	6.1704723789040665	0.0021212368554751	2.0	0.0791687644395406	0.0747624335324774	0.0691713721961545	0.0654419466172679	const 115.190456 Prob_Class_0 48.849655 Prob_Class_2 68.356509 Age_c 1.028398 Age2 0.032289 age_sex 0.047094 Sex_num -4.860424 date_c 0.000777 date_c2 0.000002 head_volume -51.829572 Table_position 0.049876 X_brain_position 0.239437 Y_brain_position 0.339619 Z_brain_position 0.054732 rfMRI_head_motion -47.325548 tfMRI_head_motion 7.730057 Assessment_centre_11026.0 2.364902 Assessment_centre_11027.0 -0.615568 Assessment_centre_11028.0 19.495050 f.22009.0.1 -0.173985 f.22009.0.2 -0.763596 f.22009.0.3 0.196818 f.22009.0.4 -0.110379 f.22009.0.5 0.189612 f.22009.0.6 -0.487395 f.22009.0.7 -0.393244 f.22009.0.8 -0.768929 f.22009.0.9 -0.268921 f.22009.0.10 -0.595436 dtype: float64	const 154.227676 Age_c 1.139965 Age2 0.033493 age_sex -0.081840 Sex_num -5.332760 date_c 0.000644 date_c2 0.000002 head_volume -53.723105 Table_position 0.056562 X_brain_position 0.268905 Y_brain_position 0.365660 Z_brain_position 0.050235 rfMRI_head_motion -47.021408 tfMRI_head_motion 7.028749 Assessment_centre_11026.0 2.563245 Assessment_centre_11027.0 -0.805137 Assessment_centre_11028.0 18.827837 f.22009.0.1 -0.183529 f.22009.0.2 -0.755203 f.22009.0.3 0.177212 f.22009.0.4 -0.117832 f.22009.0.5 0.219807 f.22009.0.6 -0.476628 f.22009.0.7 -0.415169 f.22009.0.8 -0.826104 f.22009.0.9 -0.243329 f.22009.0.10 -0.629204 dtype: float64	rs2536189	0.0031324335045959306	True
0	FAST_R_Pallidum	7.888085313253994	0.0003843115942234	2.0	0.102078958112139	0.0965862262137463	0.0923303000381335	0.0874855837811843	const 150.958647 Prob_Class_0 160.722880 Prob_Class_2 149.248350 Age_c 1.289583 Age2 0.043033 age_sex 0.113778 Sex_num -5.920557 date_c 0.000589 date_c2 0.000003 head_volume -66.298846 Table_position 0.102778 X_brain_position 0.954166 Y_brain_position 0.594604 Z_brain_position 0.136341 rfMRI_head_motion -31.387489 tfMRI_head_motion -16.171774 Assessment_centre_11026.0 1.894767 Assessment_centre_11027.0 -0.974717 Assessment_centre_11028.0 14.579149 f.22009.0.1 0.267549 f.22009.0.2 -0.435830 f.22009.0.3 0.264538 f.22009.0.4 -0.044003 f.22009.0.5 0.077180 f.22009.0.6 -0.262250 f.22009.0.7 -0.423310 f.22009.0.8 -0.371789 f.22009.0.9 -0.136082 f.22009.0.10 -0.424441 dtype: float64	const 259.540070 Age_c 1.448036 Age2 0.045352 age_sex -0.030575 Sex_num -6.578862 date_c 0.000508 date_c2 0.000003 head_volume -70.490864 Table_position 0.125855 X_brain_position 0.986988 Y_brain_position 0.608526 Z_brain_position 0.143112 rfMRI_head_motion -29.626551 tfMRI_head_motion -17.089322 Assessment_centre_11026.0 2.352531 Assessment_centre_11027.0 -1.068373 Assessment_centre_11028.0 13.072903 f.22009.0.1 0.255186 f.22009.0.2 -0.440752 f.22009.0.3 0.229441 f.22009.0.4 -0.057629 f.22009.0.5 0.123627 f.22009.0.6 -0.239980 f.22009.0.7 -0.454269 f.22009.0.8 -0.428696 f.22009.0.9 -0.096698 f.22009.0.10 -0.469086 dtype: float64	rs2536189	0.000630165986861899	True
0	FAST_L_Hippocampus	7.043128954205355	0.0008902891600361	2.0	0.3944653514253315	0.3911579775469672	0.387891109409011	0.3850247374912605	const 8073.008065 Prob_Class_0 -2552.802833 Prob_Class_2 -1645.478974 Age_c -13.954556 Age2 -0.586063 age_sex -0.379943 Sex_num 25.846097 date_c 0.007219 date_c2 0.000023 head_volume -1959.158741 Table_position -0.007247 X_brain_position 0.311011 Y_brain_position -3.167944 Z_brain_position -0.676428 rfMRI_head_motion -412.623600 tfMRI_head_motion -207.217202 Assessment_centre_11026.0 15.031758 Assessment_centre_11027.0 55.404461 Assessment_centre_11028.0 185.379554 f.22009.0.1 3.451330 f.22009.0.2 -4.159593 f.22009.0.3 0.963933 f.22009.0.4 2.493111 f.22009.0.5 -1.771872 f.22009.0.6 0.784551 f.22009.0.7 0.563849 f.22009.0.8 5.354538 f.22009.0.9 -0.441577 f.22009.0.10 -2.141189 dtype: float64	const 6538.689301 Age_c -14.471921 Age2 -0.607128 age_sex -0.769273 Sex_num 27.717325 date_c 0.005105 date_c2 0.000021 head_volume -1912.107774 Table_position -0.384136 X_brain_position 0.404330 Y_brain_position -2.701356 Z_brain_position -0.990671 rfMRI_head_motion -447.879395 tfMRI_head_motion -205.963859 Assessment_centre_11026.0 9.628067 Assessment_centre_11027.0 51.812001 Assessment_centre_11028.0 202.700487 f.22009.0.1 3.465230 f.22009.0.2 -3.769579 f.22009.0.3 1.239543 f.22009.0.4 2.605109 f.22009.0.5 -2.002608 f.22009.0.6 0.556936 f.22009.0.7 0.660937 f.22009.0.8 5.000940 f.22009.0.9 -0.637611 f.22009.0.10 -2.069006 dtype: float64	rs2536189	0.0013853791942366133	True
0	FAST_R_Hippocampus	3.395884927998779	0.0336608025035081	2.0	0.3979148461951483	0.3963292611628274	0.3913780550720246	0.3902481146266916	const 7874.150007 Prob_Class_0 -1876.351791 Prob_Class_2 -1272.189331 Age_c -13.684129 Age2 -0.724729 age_sex -2.472738 Sex_num 32.620264 date_c 0.018029 date_c2 0.000026 head_volume -2049.730737 Table_position -0.150631 X_brain_position 0.183040 Y_brain_position -2.686980 Z_brain_position -0.445685 rfMRI_head_motion -208.637886 tfMRI_head_motion -199.209846 Assessment_centre_11026.0 26.556096 Assessment_centre_11027.0 58.245412 Assessment_centre_11028.0 323.893176 f.22009.0.1 0.707843 f.22009.0.2 -4.402510 f.22009.0.3 2.934382 f.22009.0.4 0.458670 f.22009.0.5 -1.986713 f.22009.0.6 2.052205 f.22009.0.7 -1.019210 f.22009.0.8 3.266230 f.22009.0.9 0.130527 f.22009.0.10 -2.281694 dtype: float64	const 6729.934614 Age_c -14.237394 Age2 -0.741577 age_sex -2.526835 Sex_num 34.738432 date_c 0.016769 date_c2 0.000024 head_volume -2013.457543 Table_position -0.426755 X_brain_position 0.198451 Y_brain_position -2.403532 Z_brain_position -0.658774 rfMRI_head_motion -233.921034 tfMRI_head_motion -197.136105 Assessment_centre_11026.0 22.422750 Assessment_centre_11027.0 56.044434 Assessment_centre_11028.0 337.195671 f.22009.0.1 0.733847 f.22009.0.2 -4.142825 f.22009.0.3 3.161346 f.22009.0.4 0.550025 f.22009.0.5 -2.200174 f.22009.0.6 1.873994 f.22009.0.7 -0.913704 f.22009.0.8 3.115129 f.22009.0.9 -0.050724 f.22009.0.10 -2.173529 dtype: float64	rs2536189	0.041892404557581704	True
0	FAST_L_Amygdala	16.815849203738622	5.54852374588336e-08	2.0	0.4051873115160546	0.3974305992446189	0.3987294769764848	0.3913605471641694	const 4681.703647 Prob_Class_0 -2091.576147 Prob_Class_2 -1284.036402 Age_c -10.586251 Age2 -0.334496 age_sex 0.433865 Sex_num 46.208223 date_c 0.006352 date_c2 -0.000004 head_volume -954.005411 Table_position 0.544098 X_brain_position -1.586797 Y_brain_position -1.867273 Z_brain_position 0.451822 rfMRI_head_motion -700.934758 tfMRI_head_motion -5.377112 Assessment_centre_11026.0 50.263848 Assessment_centre_11027.0 51.079420 Assessment_centre_11028.0 185.180116 f.22009.0.1 1.992811 f.22009.0.2 0.100169 f.22009.0.3 2.049856 f.22009.0.4 2.662810 f.22009.0.5 -0.886240 f.22009.0.6 -0.786170 f.22009.0.7 -2.392051 f.22009.0.8 0.791112 f.22009.0.9 -0.722053 f.22009.0.10 -2.487355 dtype: float64	const 3441.433689 Age_c -10.833256 Age2 -0.350361 age_sex -0.122409 Sex_num 46.981879 date_c 0.004318 date_c2 -0.000006 head_volume -917.183330 Table_position 0.234388 X_brain_position -1.455962 Y_brain_position -1.424146 Z_brain_position 0.176070 rfMRI_head_motion -730.465343 tfMRI_head_motion -5.528649 Assessment_centre_11026.0 46.001646 Assessment_centre_11027.0 47.686603 Assessment_centre_11028.0 198.787421 f.22009.0.1 1.988057 f.22009.0.2 0.447305 f.22009.0.3 2.250736 f.22009.0.4 2.745335 f.22009.0.5 -1.030435 f.22009.0.6 -0.961504 f.22009.0.7 -2.347417 f.22009.0.8 0.390152 f.22009.0.9 -0.844669 f.22009.0.10 -2.484562 dtype: float64	rs2536189	1.4778771860412326e-07	True
0	FAST_R_Amygdala	22.08937371305037	3.0757275426133797e-10	2.0	0.4288704169721804	0.4190868614870465	0.4226697080443871	0.4132349662521233	const 6.668526e+03 Prob_Class_0 -2.682998e+03 Prob_Class_2 -1.683167e+03 Age_c -1.184525e+01 Age2 -3.859804e-01 age_sex -5.555986e-01 Sex_num 1.653902e+01 date_c 1.089140e-02 date_c2 6.961293e-07 head_volume -1.160541e+03 Table_position 1.647053e+00 X_brain_position 1.708550e+00 Y_brain_position -1.880583e+00 Z_brain_position 1.115021e+00 rfMRI_head_motion -6.774149e+02 tfMRI_head_motion 2.547644e-01 Assessment_centre_11026.0 3.284583e+01 Assessment_centre_11027.0 2.597203e+01 Assessment_centre_11028.0 1.487776e+02 f.22009.0.1 2.282734e+00 f.22009.0.2 2.000666e-01 f.22009.0.3 8.738837e-01 f.22009.0.4 2.469151e+00 f.22009.0.5 -7.321990e-01 f.22009.0.6 -1.440130e+00 f.22009.0.7 -6.967231e-01 f.22009.0.8 9.374878e-01 f.22009.0.9 -7.587823e-01 f.22009.0.10 -3.505777e+00 dtype: float64	const 5068.090190 Age_c -12.261514 Age2 -0.407115 age_sex -1.135807 Sex_num 17.958286 date_c 0.008452 date_c2 -0.000002 head_volume -1112.335862 Table_position 1.250282 X_brain_position 1.845820 Y_brain_position -1.346349 Z_brain_position 0.771572 rfMRI_head_motion -714.933344 tfMRI_head_motion 0.722681 Assessment_centre_11026.0 27.285599 Assessment_centre_11027.0 21.872433 Assessment_centre_11028.0 166.560903 f.22009.0.1 2.285708 f.22009.0.2 0.629855 f.22009.0.3 1.145579 f.22009.0.4 2.580202 f.22009.0.5 -0.942375 f.22009.0.6 -1.671312 f.22009.0.7 -0.619847 f.22009.0.8 0.485675 f.22009.0.9 -0.937426 f.22009.0.10 -3.470526 dtype: float64	rs2536189	1.0626811453411395e-09	True
0	FAST_L_Ventral_Striatum	40.75118648584666	3.765981766482194e-18	2.0	0.3403432241493623	0.3194965422654215	0.3331813824573042	0.3126414125090871	const 1.606138e+03 Prob_Class_0 -1.319690e+03 Prob_Class_2 -7.297604e+02 Age_c -5.956244e+00 Age2 -9.664311e-02 age_sex 6.694593e-01 Sex_num 3.452099e-01 date_c 1.512530e-03 date_c2 9.058687e-07 head_volume -4.233754e+02 Table_position -5.567820e-03 X_brain_position 1.401995e-01 Y_brain_position 5.686816e-02 Z_brain_position 3.488783e-02 rfMRI_head_motion -2.910505e+02 tfMRI_head_motion 6.112009e+01 Assessment_centre_11026.0 1.681971e+01 Assessment_centre_11027.0 2.188000e+01 Assessment_centre_11028.0 2.182980e+01 f.22009.0.1 -4.097227e-01 f.22009.0.2 5.747714e-01 f.22009.0.3 8.800374e-01 f.22009.0.4 1.222977e+00 f.22009.0.5 3.518975e-01 f.22009.0.6 -7.984949e-02 f.22009.0.7 1.903505e-01 f.22009.0.8 -8.626084e-01 f.22009.0.9 2.320301e-01 f.22009.0.10 7.748043e-01 dtype: float64	const 8.446879e+02 Age_c -5.890366e+00 Age2 -1.049046e-01 age_sex 2.103267e-02 Sex_num -1.186818e-01 date_c -1.488781e-04 date_c2 -2.683918e-07 head_volume -4.023084e+02 Table_position -2.021284e-01 X_brain_position 2.909127e-01 Y_brain_position 4.127263e-01 Z_brain_position -1.620219e-01 rfMRI_head_motion -3.104910e+02 tfMRI_head_motion 5.954729e+01 Assessment_centre_11026.0 1.433751e+01 Assessment_centre_11027.0 1.917593e+01 Assessment_centre_11028.0 2.968311e+01 f.22009.0.1 -4.329577e-01 f.22009.0.2 8.283803e-01 f.22009.0.3 9.755276e-01 f.22009.0.4 1.263467e+00 f.22009.0.5 3.171404e-01 f.22009.0.6 -1.764927e-01 f.22009.0.7 1.747481e-01 f.22009.0.8 -1.255046e+00 f.22009.0.9 2.022973e-01 f.22009.0.10 7.059325e-01 dtype: float64	rs2536189	2.6592939061488907e-17	True
0	FAST_R_Ventral_Striatum	41.06439563057483	2.779942083816418e-18	2.0	0.3456838923522548	0.3248470598498082	0.3385800338744972	0.3180458291470166	const 1600.391478 Prob_Class_0 -1009.908095 Prob_Class_2 -486.290284 Age_c -5.236941 Age2 -0.092275 age_sex 0.268081 Sex_num 8.586644 date_c 0.000629 date_c2 0.000003 head_volume -425.545990 Table_position 0.092664 X_brain_position 2.472472 Y_brain_position -0.002018 Z_brain_position 0.093691 rfMRI_head_motion -303.621190 tfMRI_head_motion 47.450840 Assessment_centre_11026.0 24.876922 Assessment_centre_11027.0 23.348949 Assessment_centre_11028.0 -9.265764 f.22009.0.1 -0.339385 f.22009.0.2 0.474155 f.22009.0.3 0.832813 f.22009.0.4 2.206469 f.22009.0.5 -0.404937 f.22009.0.6 0.899872 f.22009.0.7 0.050846 f.22009.0.8 0.193927 f.22009.0.9 -0.603700 f.22009.0.10 0.343904 dtype: float64	const 1036.624934 Age_c -4.987524 Age2 -0.097028 age_sex -0.495092 Sex_num 7.377189 date_c -0.000982 date_c2 0.000002 head_volume -411.368246 Table_position -0.058786 X_brain_position 2.648983 Y_brain_position 0.338754 Z_brain_position -0.077569 rfMRI_head_motion -319.223483 tfMRI_head_motion 44.921449 Assessment_centre_11026.0 23.163222 Assessment_centre_11027.0 20.774003 Assessment_centre_11028.0 -3.913143 f.22009.0.1 -0.375327 f.22009.0.2 0.699269 f.22009.0.3 0.877835 f.22009.0.4 2.227060 f.22009.0.5 -0.381074 f.22009.0.6 0.838466 f.22009.0.7 -0.000373 f.22009.0.8 -0.231549 f.22009.0.9 -0.583703 f.22009.0.10 0.227804 dtype: float64	rs2536189	1.9894276439820766e-17	True
0	Brain_Stem	46.9096415467594	9.754652858920661e-21	2.0	0.3169700507478459	0.2921226757303043	0.3095544483519327	0.2849917921847746	const 16572.137998 Prob_Class_0 -11117.265244 Prob_Class_2 -8444.589801 Age_c -41.456608 Age2 -0.578538 age_sex 7.379363 Sex_num 21.877068 date_c -0.012167 date_c2 0.000037 head_volume -2590.898854 Table_position 3.100221 X_brain_position -3.043400 Y_brain_position -4.414439 Z_brain_position -1.696821 rfMRI_head_motion 429.658421 tfMRI_head_motion 215.913863 Assessment_centre_11026.0 -51.433729 Assessment_centre_11027.0 152.440272 Assessment_centre_11028.0 -88.431414 f.22009.0.1 2.123578 f.22009.0.2 -11.800873 f.22009.0.3 1.165446 f.22009.0.4 7.485087 f.22009.0.5 -1.965011 f.22009.0.6 2.749166 f.22009.0.7 -5.458879 f.22009.0.8 -4.713367 f.22009.0.9 1.985452 f.22009.0.10 4.021354 dtype: float64	const 9554.689422 Age_c -47.235592 Age2 -0.698082 age_sex 10.413777 Sex_num 45.165304 date_c -0.015363 date_c2 0.000026 head_volume -2351.551121 Table_position 1.477142 X_brain_position -3.720913 Y_brain_position -3.595237 Z_brain_position -2.700818 rfMRI_head_motion 288.971461 tfMRI_head_motion 244.862230 Assessment_centre_11026.0 -78.258969 Assessment_centre_11027.0 145.753908 Assessment_centre_11028.0 -1.355455 f.22009.0.1 2.505888 f.22009.0.2 -10.652311 f.22009.0.3 2.862734 f.22009.0.4 8.156979 f.22009.0.5 -3.863912 f.22009.0.6 1.535536 f.22009.0.7 -4.340136 f.22009.0.8 -4.035730 f.22009.0.9 0.374293 f.22009.0.10 5.458919 dtype: float64	rs2536189	8.372070137965922e-20	True
0	FAST_L_I_IV_Cerebellum	31.320211773628216	3.6338525339942366e-14	2.0	0.2427860118876696	0.2243943077654271	0.234564999221076	0.2165811547247068	const 3935.536194 Prob_Class_0 -2977.456177 Prob_Class_2 -1621.901387 Age_c -6.195415 Age2 -0.164203 age_sex -4.136691 Sex_num 25.719202 date_c 0.022792 date_c2 0.000006 head_volume -753.663094 Table_position -0.444825 X_brain_position -0.014842 Y_brain_position -5.968411 Z_brain_position -2.559105 rfMRI_head_motion -318.745754 tfMRI_head_motion -79.839153 Assessment_centre_11026.0 -3.099866 Assessment_centre_11027.0 66.245326 Assessment_centre_11028.0 -0.302811 f.22009.0.1 7.568613 f.22009.0.2 1.285824 f.22009.0.3 2.934587 f.22009.0.4 3.406990 f.22009.0.5 -1.680201 f.22009.0.6 -0.581035 f.22009.0.7 -1.937817 f.22009.0.8 3.290148 f.22009.0.9 -3.974366 f.22009.0.10 0.216043 dtype: float64	const 2224.018358 Age_c -5.979035 Age2 -0.182309 age_sex -5.690538 Sex_num 24.381695 date_c 0.018928 date_c2 0.000003 head_volume -706.793944 Table_position -0.888651 X_brain_position 0.346021 Y_brain_position -5.142230 Z_brain_position -3.010372 rfMRI_head_motion -362.853891 tfMRI_head_motion -83.839016 Assessment_centre_11026.0 -8.636892 Assessment_centre_11027.0 59.972319 Assessment_centre_11028.0 17.191936 f.22009.0.1 7.510008 f.22009.0.2 1.868577 f.22009.0.3 3.140480 f.22009.0.4 3.494803 f.22009.0.5 -1.741441 f.22009.0.6 -0.794806 f.22009.0.7 -1.986391 f.22009.0.8 2.362131 f.22009.0.9 -4.026895 f.22009.0.10 0.039075 dtype: float64	rs2536189	1.8431499450774892e-13	True
0	FAST_R_I_IV_Cerebellum	32.957836568478506	7.352765548466102e-15	2.0	0.245542786867619	0.2262599039453028	0.2373517042899894	0.2184655442020163	const 4157.788039 Prob_Class_0 -3467.355172 Prob_Class_2 -1936.178705 Age_c -7.617462 Age2 -0.202698 age_sex -3.995862 Sex_num 20.967965 date_c 0.026185 date_c2 0.000009 head_volume -831.343517 Table_position -0.677812 X_brain_position -0.238250 Y_brain_position -5.545068 Z_brain_position -2.955431 rfMRI_head_motion -299.238245 tfMRI_head_motion -77.483917 Assessment_centre_11026.0 10.820682 Assessment_centre_11027.0 72.163213 Assessment_centre_11028.0 135.943254 f.22009.0.1 4.590129 f.22009.0.2 2.817126 f.22009.0.3 3.348504 f.22009.0.4 5.348100 f.22009.0.5 -2.029841 f.22009.0.6 -4.590080 f.22009.0.7 -1.130092 f.22009.0.8 4.536537 f.22009.0.9 -3.705453 f.22009.0.10 -1.132636 dtype: float64	const 2152.218569 Age_c -7.496230 Age2 -0.224813 age_sex -5.629975 Sex_num 19.971792 date_c 0.021908 date_c2 0.000006 head_volume -775.485410 Table_position -1.193987 X_brain_position 0.141793 Y_brain_position -4.627922 Z_brain_position -3.467431 rfMRI_head_motion -350.127270 tfMRI_head_motion -81.270821 Assessment_centre_11026.0 4.250517 Assessment_centre_11027.0 65.190277 Assessment_centre_11028.0 156.748332 f.22009.0.1 4.533814 f.22009.0.2 3.475371 f.22009.0.3 3.606705 f.22009.0.4 5.457189 f.22009.0.5 -2.134311 f.22009.0.6 -4.847272 f.22009.0.7 -1.160851 f.22009.0.8 3.538059 f.22009.0.9 -3.794713 f.22009.0.10 -1.297070 dtype: float64	rs2536189	3.9939946451507835e-14	True
0	FAST_L_V_Cerebellum	14.573634659388157	5.084515034496079e-07	2.0	0.283525849560758	0.2754284222545176	0.2757471461050392	0.2681293672287979	const 6426.079293 Prob_Class_0 -3397.742458 Prob_Class_2 -2087.467384 Age_c -11.713281 Age2 -0.416817 age_sex -2.662110 Sex_num 63.866710 date_c 0.033051 date_c2 0.000009 head_volume -1036.459345 Table_position 0.435909 X_brain_position -3.597532 Y_brain_position -8.548002 Z_brain_position -3.033101 rfMRI_head_motion -783.799152 tfMRI_head_motion 47.833902 Assessment_centre_11026.0 8.392202 Assessment_centre_11027.0 68.658143 Assessment_centre_11028.0 -46.384274 f.22009.0.1 10.896948 f.22009.0.2 8.060076 f.22009.0.3 4.126220 f.22009.0.4 5.425550 f.22009.0.5 -3.476844 f.22009.0.6 2.812154 f.22009.0.7 -3.745974 f.22009.0.8 9.575990 f.22009.0.9 -3.456329 f.22009.0.10 2.020332 dtype: float64	const 4410.863786 Age_c -12.118853 Age2 -0.442623 age_sex -3.559984 Sex_num 65.142028 date_c 0.029755 date_c2 0.000006 head_volume -976.600138 Table_position -0.067190 X_brain_position -3.386318 Y_brain_position -7.829630 Z_brain_position -3.480612 rfMRI_head_motion -831.755542 tfMRI_head_motion 47.616471 Assessment_centre_11026.0 1.464273 Assessment_centre_11027.0 63.157509 Assessment_centre_11028.0 -24.265112 f.22009.0.1 10.889618 f.22009.0.2 8.623322 f.22009.0.3 4.453155 f.22009.0.4 5.559836 f.22009.0.5 -3.712182 f.22009.0.6 2.527054 f.22009.0.7 -3.672616 f.22009.0.8 8.927349 f.22009.0.9 -3.656444 f.22009.0.10 2.026243 dtype: float64	rs2536189	1.2114195626983393e-06	True
0	FAST_R_V_Cerebellum	15.059128834019685	3.146278871810172e-07	2.0	0.2856594897900267	0.277317228623209	0.2779039510983326	0.2700372007054266	const 5771.241517 Prob_Class_0 -3055.905868 Prob_Class_2 -1774.436478 Age_c -10.791835 Age2 -0.296167 age_sex -3.291348 Sex_num 63.769197 date_c 0.023756 date_c2 0.000007 head_volume -1065.385218 Table_position 0.073203 X_brain_position 1.023316 Y_brain_position -7.662147 Z_brain_position -3.226596 rfMRI_head_motion -771.120502 tfMRI_head_motion -19.760010 Assessment_centre_11026.0 26.843599 Assessment_centre_11027.0 70.157976 Assessment_centre_11028.0 -162.459753 f.22009.0.1 4.576238 f.22009.0.2 6.265459 f.22009.0.3 5.025852 f.22009.0.4 6.013519 f.22009.0.5 -3.803428 f.22009.0.6 -2.130360 f.22009.0.7 -0.009367 f.22009.0.8 9.830264 f.22009.0.9 -3.117313 f.22009.0.10 0.757098 dtype: float64	const 3985.809443 Age_c -10.872533 Age2 -0.317137 age_sex -4.479964 Sex_num 63.696492 date_c 0.020307 date_c2 0.000005 head_volume -1014.323338 Table_position -0.380750 X_brain_position 1.300608 Y_brain_position -6.918340 Z_brain_position -3.658452 rfMRI_head_motion -815.287381 tfMRI_head_motion -21.848097 Assessment_centre_11026.0 20.877942 Assessment_centre_11027.0 64.488982 Assessment_centre_11028.0 -143.504102 f.22009.0.1 4.543720 f.22009.0.2 6.816343 f.22009.0.3 5.279851 f.22009.0.4 6.119458 f.22009.0.5 -3.943057 f.22009.0.6 -2.368860 f.22009.0.7 0.000541 f.22009.0.8 9.068220 f.22009.0.9 -3.236270 f.22009.0.10 0.671920 dtype: float64	rs2536189	7.687952346315394e-07	True
0	FAST_L_VI_Cerebellum	4.029555130709399	0.0178943144845093	2.0	0.3558319040465347	0.353818944871592	0.3488382217329647	0.3473095657807983	const 17344.611026 Prob_Class_0 -5146.226852 Prob_Class_2 -3614.677605 Age_c -46.355719 Age2 -1.212451 age_sex -8.071847 Sex_num 59.838150 date_c 0.041157 date_c2 0.000014 head_volume -3372.251304 Table_position 2.057118 X_brain_position -14.848311 Y_brain_position -23.423664 Z_brain_position -9.229182 rfMRI_head_motion -2622.924296 tfMRI_head_motion 25.617131 Assessment_centre_11026.0 116.627656 Assessment_centre_11027.0 182.207947 Assessment_centre_11028.0 193.081450 f.22009.0.1 28.402384 f.22009.0.2 9.454083 f.22009.0.3 0.215113 f.22009.0.4 14.485165 f.22009.0.5 -4.905949 f.22009.0.6 7.953619 f.22009.0.7 -7.852402 f.22009.0.8 16.862691 f.22009.0.9 -5.654111 f.22009.0.10 1.617613 dtype: float64	const 14173.465111 Age_c -48.219140 Age2 -1.261388 age_sex -7.756074 Sex_num 67.133196 date_c 0.038294 date_c2 0.000009 head_volume -3269.385656 Table_position 1.301588 X_brain_position -14.912409 Y_brain_position -22.765265 Z_brain_position -9.777848 rfMRI_head_motion -2691.006900 tfMRI_head_motion 33.609807 Assessment_centre_11026.0 104.968123 Assessment_centre_11027.0 177.050469 Assessment_centre_11028.0 230.708574 f.22009.0.1 28.505280 f.22009.0.2 10.112353 f.22009.0.3 0.886374 f.22009.0.4 14.753794 f.22009.0.5 -5.579137 f.22009.0.6 7.443020 f.22009.0.7 -7.494742 f.22009.0.8 16.665877 f.22009.0.9 -6.225551 f.22009.0.10 2.024494 dtype: float64	rs2536189	0.023125828017805553	True
0	FAST_vermis_VI_Cerebellum	20.73184501685376	1.169192325111905e-09	2.0	0.1832071506558469	0.1700752214092573	0.1743392949824711	0.1617148788120627	const 3347.775118 Prob_Class_0 -2866.078715 Prob_Class_2 -1811.763196 Age_c -6.139977 Age2 -0.274549 age_sex -2.881275 Sex_num -24.312095 date_c -0.000598 date_c2 -0.000002 head_volume -545.648062 Table_position -0.260847 X_brain_position -1.982261 Y_brain_position -2.195918 Z_brain_position -1.880835 rfMRI_head_motion -246.681883 tfMRI_head_motion -129.550389 Assessment_centre_11026.0 -1.874231 Assessment_centre_11027.0 26.395952 Assessment_centre_11028.0 4.543551 f.22009.0.1 5.080317 f.22009.0.2 -6.134813 f.22009.0.3 1.500383 f.22009.0.4 2.292309 f.22009.0.5 -2.129301 f.22009.0.6 2.961643 f.22009.0.7 -4.758046 f.22009.0.8 2.536471 f.22009.0.9 -2.920611 f.22009.0.10 -1.619285 dtype: float64	const 1634.523227 Age_c -6.622537 Age2 -0.297425 age_sex -3.450243 Sex_num -22.633283 date_c -0.003139 date_c2 -0.000005 head_volume -493.783315 Table_position -0.684496 X_brain_position -1.847272 Y_brain_position -1.638262 Z_brain_position -2.243802 rfMRI_head_motion -286.622429 tfMRI_head_motion -128.798097 Assessment_centre_11026.0 -7.849263 Assessment_centre_11027.0 22.112885 Assessment_centre_11028.0 23.665453 f.22009.0.1 5.086951 f.22009.0.2 -5.681607 f.22009.0.3 1.795960 f.22009.0.4 2.412917 f.22009.0.5 -2.363428 f.22009.0.6 2.712295 f.22009.0.7 -4.668446 f.22009.0.8 2.077659 f.22009.0.9 -3.119585 f.22009.0.10 -1.569557 dtype: float64	rs2536189	3.786982382850937e-09	True
0	FAST_R_VI_Cerebellum	3.925297425040277	0.0198542909088279	2.0	0.3631276982432682	0.3611890296072346	0.3562132257930206	0.3547538939116856	const 15223.936298 Prob_Class_0 -4827.672119 Prob_Class_2 -3051.758993 Age_c -43.572193 Age2 -1.260649 age_sex -11.862732 Sex_num 71.364608 date_c 0.052637 date_c2 0.000008 head_volume -3307.077599 Table_position 0.744295 X_brain_position 3.086053 Y_brain_position -21.320774 Z_brain_position -10.003441 rfMRI_head_motion -2187.269277 tfMRI_head_motion -267.872002 Assessment_centre_11026.0 90.510981 Assessment_centre_11027.0 186.560874 Assessment_centre_11028.0 -538.266009 f.22009.0.1 18.556930 f.22009.0.2 7.144622 f.22009.0.3 2.212457 f.22009.0.4 7.035088 f.22009.0.5 -0.849226 f.22009.0.6 11.134039 f.22009.0.7 -8.268241 f.22009.0.8 4.638358 f.22009.0.9 -3.638608 f.22009.0.10 4.894334 dtype: float64	const 12338.107017 Age_c -44.385007 Age2 -1.299181 age_sex -12.821135 Sex_num 74.192357 date_c 0.048356 date_c2 0.000004 head_volume -3219.715891 Table_position 0.030693 X_brain_position 3.313434 Y_brain_position -20.381443 Z_brain_position -10.614831 rfMRI_head_motion -2254.545879 tfMRI_head_motion -266.604939 Assessment_centre_11026.0 80.446550 Assessment_centre_11027.0 179.346360 Assessment_centre_11028.0 -506.056806 f.22009.0.1 18.568105 f.22009.0.2 7.908013 f.22009.0.3 2.710328 f.22009.0.4 7.238242 f.22009.0.5 -1.243589 f.22009.0.6 10.714034 f.22009.0.7 -8.117319 f.22009.0.8 3.865517 f.22009.0.9 -3.973760 f.22009.0.10 4.978091 dtype: float64	rs2536189	0.025484766833141995	True
0	FAST_L_Crus_I_Cerebellum	16.89841413023039	5.1142583080098294e-08	2.0	0.2514709294168797	0.2416617365334132	0.2433442082162875	0.2340225289200341	const 28297.133785 Prob_Class_0 -7363.032650 Prob_Class_2 -6924.686264 Age_c -68.630899 Age2 -0.936912 age_sex 4.753332 Sex_num 30.646349 date_c -0.101506 date_c2 -0.000039 head_volume -4352.351893 Table_position 7.173270 X_brain_position 3.873554 Y_brain_position -7.442452 Z_brain_position 1.108658 rfMRI_head_motion -2855.450949 tfMRI_head_motion -649.482879 Assessment_centre_11026.0 220.011430 Assessment_centre_11027.0 271.268287 Assessment_centre_11028.0 508.845626 f.22009.0.1 3.504033 f.22009.0.2 7.422023 f.22009.0.3 -0.686262 f.22009.0.4 31.745587 f.22009.0.5 -13.922342 f.22009.0.6 34.483736 f.22009.0.7 5.650905 f.22009.0.8 7.651555 f.22009.0.9 -6.631234 f.22009.0.10 -10.175326 dtype: float64	const 23299.884393 Age_c -76.130765 Age2 -1.045046 age_sex 11.689497 Sex_num 61.838532 date_c -0.097361 date_c2 -0.000046 head_volume -4157.954898 Table_position 6.117299 X_brain_position 2.295884 Y_brain_position -8.163036 Z_brain_position 0.823355 rfMRI_head_motion -2935.245467 tfMRI_head_motion -605.843980 Assessment_centre_11026.0 198.815523 Assessment_centre_11027.0 276.170646 Assessment_centre_11028.0 578.645017 f.22009.0.1 4.092389 f.22009.0.2 7.609954 f.22009.0.3 0.955542 f.22009.0.4 32.382384 f.22009.0.5 -16.111209 f.22009.0.6 33.448317 f.22009.0.7 7.116706 f.22009.0.8 10.410035 f.22009.0.9 -8.487236 f.22009.0.10 -8.053332 dtype: float64	rs2536189	1.3688100571417576e-07	True
0	FAST_R_Crus_I_Cerebellum	13.709355855087017	1.195444364744385e-06	2.0	0.3030982654760131	0.2956891349024446	0.2955320581992889	0.288594178493093	const 32240.472925 Prob_Class_0 -8615.235942 Prob_Class_2 -7529.922348 Age_c -74.472712 Age2 -0.797429 age_sex 1.141884 Sex_num 205.668486 date_c -0.060935 date_c2 0.000015 head_volume -5185.053515 Table_position 8.281274 X_brain_position 6.449532 Y_brain_position -16.596560 Z_brain_position -0.881027 rfMRI_head_motion -2954.226782 tfMRI_head_motion -809.063658 Assessment_centre_11026.0 248.175068 Assessment_centre_11027.0 204.640481 Assessment_centre_11028.0 372.555117 f.22009.0.1 -5.100167 f.22009.0.2 4.089012 f.22009.0.3 -8.672595 f.22009.0.4 22.578579 f.22009.0.5 -7.443214 f.22009.0.6 41.179867 f.22009.0.7 6.335796 f.22009.0.8 4.229803 f.22009.0.9 -17.180989 f.22009.0.10 -5.335562 dtype: float64	const 26543.601839 Age_c -81.669598 Age2 -0.911506 age_sex 7.140196 Sex_num 235.387991 date_c -0.058776 date_c2 0.000007 head_volume -4973.015969 Table_position 7.037550 X_brain_position 5.088792 Y_brain_position -16.896772 Z_brain_position -1.378030 rfMRI_head_motion -3053.343994 tfMRI_head_motion -768.519184 Assessment_centre_11026.0 224.848452 Assessment_centre_11027.0 206.366065 Assessment_centre_11028.0 449.012047 f.22009.0.1 -4.555804 f.22009.0.2 4.555087 f.22009.0.3 -6.974081 f.22009.0.4 23.241235 f.22009.0.5 -9.604085 f.22009.0.6 40.067913 f.22009.0.7 7.739329 f.22009.0.8 6.464675 f.22009.0.9 -19.013545 f.22009.0.10 -3.355522 dtype: float64	rs2536189	2.7261118306106023e-06	True
0	FAST_L_Crus_II_Cerebellum	3.700972450381871	0.0248307731801105	2.0	0.2172241446951553	0.214977512763936	0.2087256088484955	0.2070694985569861	const 25364.891386 Prob_Class_0 -5763.938609 Prob_Class_2 -3640.428274 Age_c -28.083888 Age2 -0.762473 age_sex -8.141660 Sex_num 22.141342 date_c -0.003413 date_c2 -0.000056 head_volume -3132.831993 Table_position 8.729239 X_brain_position -1.012951 Y_brain_position -13.884458 Z_brain_position -0.031018 rfMRI_head_motion -1526.649544 tfMRI_head_motion -1358.872282 Assessment_centre_11026.0 77.235722 Assessment_centre_11027.0 143.735420 Assessment_centre_11028.0 504.710609 f.22009.0.1 34.418901 f.22009.0.2 -7.779761 f.22009.0.3 0.798829 f.22009.0.4 -1.067479 f.22009.0.5 1.638499 f.22009.0.6 2.201128 f.22009.0.7 -9.616071 f.22009.0.8 6.459922 f.22009.0.9 -9.470656 f.22009.0.10 15.075772 dtype: float64	const 21920.226634 Age_c -29.045566 Age2 -0.808409 age_sex -9.297700 Sex_num 25.479833 date_c -0.008539 date_c2 -0.000061 head_volume -3028.613270 Table_position 7.877198 X_brain_position -0.738775 Y_brain_position -12.759938 Z_brain_position -0.761887 rfMRI_head_motion -1607.005567 tfMRI_head_motion -1357.417928 Assessment_centre_11026.0 65.227612 Assessment_centre_11027.0 135.099454 Assessment_centre_11028.0 543.137414 f.22009.0.1 34.431442 f.22009.0.2 -6.866952 f.22009.0.3 1.392019 f.22009.0.4 -0.825384 f.22009.0.5 1.169878 f.22009.0.6 1.700222 f.22009.0.7 -9.437611 f.22009.0.8 5.531681 f.22009.0.9 -9.868922 f.22009.0.10 15.172978 dtype: float64	rs2536189	0.03146211796192214	True
0	FAST_vermis_Crus_II_Cerebellum	12.430588370470304	4.23953849444381e-06	2.0	0.0963489914928033	0.0876379300602222	0.0865381236222327	0.0784471459383957	const 969.236829 Prob_Class_0 -735.772221 Prob_Class_2 -522.518919 Age_c -0.866641 Age2 -0.078348 age_sex -0.319237 Sex_num -7.188524 date_c 0.002141 date_c2 -0.000001 head_volume -110.899138 Table_position -0.003269 X_brain_position -0.561754 Y_brain_position -1.119668 Z_brain_position -0.470014 rfMRI_head_motion -38.644044 tfMRI_head_motion -82.249630 Assessment_centre_11026.0 -1.746078 Assessment_centre_11027.0 10.654877 Assessment_centre_11028.0 -3.782031 f.22009.0.1 2.189583 f.22009.0.2 -0.222652 f.22009.0.3 0.391883 f.22009.0.4 2.065976 f.22009.0.5 -0.725779 f.22009.0.6 0.784499 f.22009.0.7 -1.090132 f.22009.0.8 0.902655 f.22009.0.9 -0.764477 f.22009.0.10 -0.363375 dtype: float64	const 514.347577 Age_c -1.148825 Age2 -0.085469 age_sex -0.252942 Sex_num -6.077838 date_c 0.001759 date_c2 -0.000002 head_volume -96.038105 Table_position -0.111208 X_brain_position -0.575765 Y_brain_position -1.030957 Z_brain_position -0.546829 rfMRI_head_motion -48.320575 tfMRI_head_motion -81.001863 Assessment_centre_11026.0 -3.427800 Assessment_centre_11027.0 9.957551 Assessment_centre_11028.0 1.649703 f.22009.0.1 2.205733 f.22009.0.2 -0.130996 f.22009.0.3 0.490077 f.22009.0.4 2.105206 f.22009.0.5 -0.826025 f.22009.0.6 0.710503 f.22009.0.7 -1.035884 f.22009.0.8 0.884430 f.22009.0.9 -0.849564 f.22009.0.10 -0.300180 dtype: float64	rs2536189	9.008218265024204e-06	True
0	FAST_R_Crus_II_Cerebellum	4.36316378181541	0.0128321855168296	2.0	0.2180416298881374	0.215395788523764	0.2095519694138714	0.2074919878657314	const 22539.249560 Prob_Class_0 -6405.414479 Prob_Class_2 -4327.578192 Age_c -32.047899 Age2 -0.415487 age_sex -4.028332 Sex_num -18.361168 date_c -0.030674 date_c2 -0.000056 head_volume -3238.431331 Table_position 6.144288 X_brain_position -2.347144 Y_brain_position -10.691707 Z_brain_position -0.676381 rfMRI_head_motion -1585.959416 tfMRI_head_motion -1136.998443 Assessment_centre_11026.0 170.269819 Assessment_centre_11027.0 145.862030 Assessment_centre_11028.0 366.916566 f.22009.0.1 26.219810 f.22009.0.2 -6.382494 f.22009.0.3 4.140365 f.22009.0.4 -1.747979 f.22009.0.5 3.432221 f.22009.0.6 8.221884 f.22009.0.7 -8.491882 f.22009.0.8 6.896993 f.22009.0.9 -10.931558 f.22009.0.10 27.023134 dtype: float64	const 18637.207267 Age_c -33.894229 Age2 -0.472667 age_sex -4.269863 Sex_num -11.312241 date_c -0.035044 date_c2 -0.000062 head_volume -3115.017412 Table_position 5.201446 X_brain_position -2.281508 Y_brain_position -9.709506 Z_brain_position -1.408199 rfMRI_head_motion -1672.424473 tfMRI_head_motion -1130.201562 Assessment_centre_11026.0 156.199147 Assessment_centre_11027.0 138.240728 Assessment_centre_11028.0 412.188111 f.22009.0.1 26.304714 f.22009.0.2 -5.489380 f.22009.0.3 4.909190 f.22009.0.4 -1.438327 f.22009.0.5 2.714264 f.22009.0.6 7.616186 f.22009.0.7 -8.140075 f.22009.0.8 6.354516 f.22009.0.9 -11.541200 f.22009.0.10 27.378879 dtype: float64	rs2536189	0.016937769374738527	True
0	FAST_L_VIIb_Cerebellum	6.7848906620074985	0.0011510241272818	2.0	0.2629723627948768	0.259094385335928	0.2549705117511608	0.2516307875128881	const 17187.465142 Prob_Class_0 -4245.002316 Prob_Class_2 -2703.896311 Age_c -14.228689 Age2 -0.690972 age_sex -8.321304 Sex_num 19.794379 date_c 0.004434 date_c2 -0.000025 head_volume -1608.473575 Table_position 7.866269 X_brain_position -4.950813 Y_brain_position -11.344468 Z_brain_position 0.490685 rfMRI_head_motion -1177.542817 tfMRI_head_motion -764.276866 Assessment_centre_11026.0 -22.528566 Assessment_centre_11027.0 74.289559 Assessment_centre_11028.0 75.850171 f.22009.0.1 9.885863 f.22009.0.2 -11.180725 f.22009.0.3 3.875468 f.22009.0.4 0.338389 f.22009.0.5 -0.595627 f.22009.0.6 3.662955 f.22009.0.7 -1.332197 f.22009.0.8 4.751693 f.22009.0.9 -2.470802 f.22009.0.10 9.608649 dtype: float64	const 14644.565845 Age_c -14.999836 Age2 -0.725299 age_sex -9.088328 Sex_num 22.523147 date_c 0.000766 date_c2 -0.000029 head_volume -1531.104579 Table_position 7.239086 X_brain_position -4.768224 Y_brain_position -10.537919 Z_brain_position -0.041080 rfMRI_head_motion -1236.493893 tfMRI_head_motion -762.786757 Assessment_centre_11026.0 -31.430983 Assessment_centre_11027.0 68.089178 Assessment_centre_11028.0 104.358304 f.22009.0.1 9.900839 f.22009.0.2 -10.518272 f.22009.0.3 4.321205 f.22009.0.4 0.519972 f.22009.0.5 -0.956703 f.22009.0.6 3.290083 f.22009.0.7 -1.188352 f.22009.0.8 4.107621 f.22009.0.9 -2.777626 f.22009.0.10 9.700275 dtype: float64	rs2536189	0.0017639117602325045	True
0	FAST_vermis_VIIb_Cerebellum	14.292318161843037	6.715392738984178e-07	2.0	0.1729864895914089	0.1638201924104068	0.1640076690053521	0.1553968390600273	const 4.647571e+02 Prob_Class_0 -2.895239e+02 Prob_Class_2 -1.967513e+02 Age_c -7.580839e-01 Age2 -3.103731e-02 age_sex -1.148025e-01 Sex_num -5.058687e+00 date_c 1.391090e-03 date_c2 6.302648e-08 head_volume -5.198384e+01 Table_position 8.593526e-02 X_brain_position -2.345745e-01 Y_brain_position -5.624425e-01 Z_brain_position -1.695532e-01 rfMRI_head_motion -5.114050e+01 tfMRI_head_motion -4.243777e-01 Assessment_centre_11026.0 4.308053e-01 Assessment_centre_11027.0 5.229438e+00 Assessment_centre_11028.0 -6.144930e+00 f.22009.0.1 3.203898e-01 f.22009.0.2 -3.934685e-01 f.22009.0.3 3.771869e-02 f.22009.0.4 6.811215e-01 f.22009.0.5 -2.749970e-01 f.22009.0.6 6.565881e-01 f.22009.0.7 -3.175673e-01 f.22009.0.8 3.173656e-01 f.22009.0.9 -8.377003e-02 f.22009.0.10 -1.960206e-01 dtype: float64	const 2.880847e+02 Age_c -8.446960e-01 Age2 -3.364675e-02 age_sex -1.214830e-01 Sex_num -4.726516e+00 date_c 1.198932e-03 date_c2 -2.010840e-07 head_volume -4.637469e+01 Table_position 4.333526e-02 X_brain_position -2.325786e-01 Y_brain_position -5.191334e-01 Z_brain_position -2.023048e-01 rfMRI_head_motion -5.503720e+01 tfMRI_head_motion -9.611904e-02 Assessment_centre_11026.0 -2.081364e-01 Assessment_centre_11027.0 4.892980e+00 Assessment_centre_11028.0 -4.088232e+00 f.22009.0.1 3.245156e-01 f.22009.0.2 -3.535924e-01 f.22009.0.3 7.291467e-02 f.22009.0.4 6.952827e-01 f.22009.0.5 -3.082493e-01 f.22009.0.6 6.290114e-01 f.22009.0.7 -3.010423e-01 f.22009.0.8 2.948320e-01 f.22009.0.9 -1.120042e-01 f.22009.0.10 -1.789349e-01 dtype: float64	rs2536189	1.576511142827253e-06	True
0	FAST_R_VIIb_Cerebellum	12.940703814701696	2.558211585860121e-06	2.0	0.2624209917459575	0.255019059612761	0.2544131545101634	0.2475144085278837	const 18372.359985 Prob_Class_0 -5929.393362 Prob_Class_2 -3678.996764 Age_c -14.476489 Age2 -0.655723 age_sex -6.955521 Sex_num 24.630539 date_c -0.000560 date_c2 -0.000029 head_volume -1833.028377 Table_position 7.918521 X_brain_position 1.483916 Y_brain_position -9.439972 Z_brain_position 0.370423 rfMRI_head_motion -1171.981106 tfMRI_head_motion -718.946823 Assessment_centre_11026.0 -43.561471 Assessment_centre_11027.0 26.411140 Assessment_centre_11028.0 133.882910 f.22009.0.1 15.621953 f.22009.0.2 -12.123478 f.22009.0.3 1.208160 f.22009.0.4 -5.547670 f.22009.0.5 -0.099025 f.22009.0.6 5.046900 f.22009.0.7 -4.319496 f.22009.0.8 6.846021 f.22009.0.9 -1.428283 f.22009.0.10 15.125764 dtype: float64	const 14846.120259 Age_c -15.283968 Age2 -0.701544 age_sex -8.388632 Sex_num 27.284247 date_c -0.006143 date_c2 -0.000035 head_volume -1727.594076 Table_position 7.041081 X_brain_position 1.821852 Y_brain_position -8.220640 Z_brain_position -0.400220 rfMRI_head_motion -1255.306309 tfMRI_head_motion -718.661933 Assessment_centre_11026.0 -55.744502 Assessment_centre_11027.0 17.065352 Assessment_centre_11028.0 172.812337 f.22009.0.1 15.618262 f.22009.0.2 -11.156112 f.22009.0.3 1.792750 f.22009.0.4 -5.308120 f.22009.0.5 -0.534997 f.22009.0.6 4.543082 f.22009.0.7 -4.171798 f.22009.0.8 5.776793 f.22009.0.9 -1.798925 f.22009.0.10 15.167845 dtype: float64	rs2536189	5.575988925653692e-06	True
0	FAST_L_VIIIa_Cerebellum	12.442631704204167	4.18926845910333e-06	2.0	0.3441208105860477	0.3377921070603945	0.3369999818525887	0.3311212797777794	const 19053.119816 Prob_Class_0 -5415.815301 Prob_Class_2 -3360.722863 Age_c -17.864833 Age2 -0.917505 age_sex -13.901526 Sex_num -27.956974 date_c 0.031821 date_c2 0.000002 head_volume -1761.876538 Table_position 8.917077 X_brain_position -4.379976 Y_brain_position -13.171641 Z_brain_position -0.289990 rfMRI_head_motion -1722.442659 tfMRI_head_motion -602.384941 Assessment_centre_11026.0 -53.966271 Assessment_centre_11027.0 90.555479 Assessment_centre_11028.0 34.933181 f.22009.0.1 11.366962 f.22009.0.2 -9.281312 f.22009.0.3 6.529194 f.22009.0.4 6.460952 f.22009.0.5 -0.571006 f.22009.0.6 8.966371 f.22009.0.7 0.984191 f.22009.0.8 -0.656340 f.22009.0.9 -0.599907 f.22009.0.10 8.571760 dtype: float64	const 15832.206554 Age_c -18.603432 Age2 -0.959365 age_sex -15.209084 Sex_num -25.528564 date_c 0.026723 date_c2 -0.000003 head_volume -1665.564131 Table_position 8.115642 X_brain_position -4.071637 Y_brain_position -12.058287 Z_brain_position -0.993774 rfMRI_head_motion -1798.546732 tfMRI_head_motion -602.117660 Assessment_centre_11026.0 -65.095052 Assessment_centre_11027.0 82.021877 Assessment_centre_11028.0 70.494214 f.22009.0.1 11.363688 f.22009.0.2 -8.397900 f.22009.0.3 7.063299 f.22009.0.4 6.679809 f.22009.0.5 -0.969485 f.22009.0.6 8.506124 f.22009.0.7 1.119306 f.22009.0.8 -1.632289 f.22009.0.9 -0.938673 f.22009.0.10 8.610534 dtype: float64	rs2536189	8.904288073782649e-06	True
0	FAST_vermis_VIIIa_Cerebellum	17.284332326982405	3.4944022747911165e-08	2.0	0.2855799707888303	0.2760039543437445	0.2778235687655993	0.2687106970066415	const 4010.875904 Prob_Class_0 -1785.650477 Prob_Class_2 -1180.160944 Age_c -5.374837 Age2 -0.221668 age_sex -0.890675 Sex_num -18.930263 date_c 0.016226 date_c2 0.000006 head_volume -339.921213 Table_position 1.524591 X_brain_position 0.030207 Y_brain_position -3.584770 Z_brain_position -0.869794 rfMRI_head_motion -397.817217 tfMRI_head_motion -94.846270 Assessment_centre_11026.0 -29.629165 Assessment_centre_11027.0 14.938985 Assessment_centre_11028.0 38.611138 f.22009.0.1 1.684219 f.22009.0.2 -2.291373 f.22009.0.3 0.121264 f.22009.0.4 3.985433 f.22009.0.5 -1.802064 f.22009.0.6 3.412596 f.22009.0.7 -2.199556 f.22009.0.8 0.877152 f.22009.0.9 0.382332 f.22009.0.10 1.789148 dtype: float64	const 2929.984566 Age_c -5.817166 Age2 -0.237038 age_sex -1.055098 Sex_num -17.275981 date_c 0.014884 date_c2 0.000005 head_volume -306.223900 Table_position 1.261379 X_brain_position 0.070754 Y_brain_position -3.286065 Z_brain_position -1.081286 rfMRI_head_motion -422.185016 tfMRI_head_motion -93.433672 Assessment_centre_11026.0 -33.484089 Assessment_centre_11027.0 12.630488 Assessment_centre_11028.0 50.992550 f.22009.0.1 1.701282 f.22009.0.2 -2.031109 f.22009.0.3 0.325389 f.22009.0.4 4.067975 f.22009.0.5 -1.983857 f.22009.0.6 3.248309 f.22009.0.7 -2.115767 f.22009.0.8 0.680405 f.22009.0.9 0.227929 f.22009.0.10 1.865264 dtype: float64	rs2536189	9.559332328035748e-08	True
0	FAST_R_VIIIa_Cerebellum	18.88915736570843	7.178714910692281e-09	2.0	0.3424471296105996	0.3328150089087317	0.3353081298545302	0.3260940442561268	const 22044.783292 Prob_Class_0 -6027.047116 Prob_Class_2 -3464.936957 Age_c -17.244869 Age2 -0.899735 age_sex -13.904397 Sex_num -92.256235 date_c 0.066222 date_c2 0.000002 head_volume -1853.217227 Table_position 11.332456 X_brain_position -2.040956 Y_brain_position -13.026816 Z_brain_position 1.598828 rfMRI_head_motion -1897.762201 tfMRI_head_motion -517.068237 Assessment_centre_11026.0 -111.149495 Assessment_centre_11027.0 117.080156 Assessment_centre_11028.0 -240.353365 f.22009.0.1 13.667140 f.22009.0.2 -1.815723 f.22009.0.3 -0.895501 f.22009.0.4 -0.071077 f.22009.0.5 -2.947874 f.22009.0.6 6.550285 f.22009.0.7 -4.411655 f.22009.0.8 4.881463 f.22009.0.9 -0.918660 f.22009.0.10 13.929555 dtype: float64	const 18532.555432 Age_c -17.308294 Age2 -0.940338 age_sex -16.377083 Sex_num -92.810673 date_c 0.059255 date_c2 -0.000004 head_volume -1753.445018 Table_position 10.436645 X_brain_position -1.464634 Y_brain_position -11.526907 Z_brain_position 0.737198 rfMRI_head_motion -1985.219736 tfMRI_head_motion -521.824272 Assessment_centre_11026.0 -122.825939 Assessment_centre_11027.0 105.656181 Assessment_centre_11028.0 -203.284018 f.22009.0.1 13.594272 f.22009.0.2 -0.714304 f.22009.0.3 -0.408043 f.22009.0.4 0.132864 f.22009.0.5 -3.198984 f.22009.0.6 6.085937 f.22009.0.7 -4.411008 f.22009.0.8 3.318305 f.22009.0.9 -1.132709 f.22009.0.10 13.731066 dtype: float64	rs2536189	2.1273469273064912e-08	True
0	FAST_L_VIIIb_Cerebellum	8.349310508009086	0.0002430128140746	2.0	0.3105752404292963	0.306111323105089	0.3030902100811072	0.2991213558058764	const 13642.153894 Prob_Class_0 -2687.781237 Prob_Class_2 -1493.864333 Age_c -12.426973 Age2 -0.683595 age_sex -8.895999 Sex_num 23.002841 date_c 0.042931 date_c2 0.000011 head_volume -1260.196982 Table_position 6.929820 X_brain_position -1.583345 Y_brain_position -10.488980 Z_brain_position 0.626770 rfMRI_head_motion -1235.942506 tfMRI_head_motion -217.382944 Assessment_centre_11026.0 -63.458292 Assessment_centre_11027.0 60.567103 Assessment_centre_11028.0 333.486536 f.22009.0.1 8.048244 f.22009.0.2 7.411574 f.22009.0.3 4.171668 f.22009.0.4 10.569088 f.22009.0.5 -1.295236 f.22009.0.6 3.543684 f.22009.0.7 -4.738250 f.22009.0.8 -5.228481 f.22009.0.9 -1.890986 f.22009.0.10 0.208076 dtype: float64	const 12089.338412 Age_c -12.313699 Age2 -0.700586 age_sex -10.188598 Sex_num 22.147777 date_c 0.039583 date_c2 0.000009 head_volume -1217.086117 Table_position 6.529598 X_brain_position -1.282816 Y_brain_position -9.771400 Z_brain_position 0.227889 rfMRI_head_motion -1275.460357 tfMRI_head_motion -220.447001 Assessment_centre_11026.0 -68.533250 Assessment_centre_11027.0 55.112875 Assessment_centre_11028.0 349.550223 f.22009.0.1 8.002829 f.22009.0.2 7.924833 f.22009.0.3 4.369097 f.22009.0.4 10.652643 f.22009.0.5 -1.371324 f.22009.0.6 3.345535 f.22009.0.7 -4.765903 f.22009.0.8 -6.014606 f.22009.0.9 -1.956031 f.22009.0.10 0.074464 dtype: float64	rs2536189	0.00041026783743571487	True
0	FAST_vermis_VIIIb_Cerebellum	11.98637044167396	6.583102338190319e-06	2.0	0.231258085290264	0.2241123502272531	0.2229119148319962	0.2162963568548814	const 2063.208419 Prob_Class_0 -767.986393 Prob_Class_2 -503.818789 Age_c -2.146442 Age2 -0.077091 age_sex -0.356408 Sex_num -7.791252 date_c 0.007241 date_c2 0.000003 head_volume -204.737292 Table_position 0.857101 X_brain_position -0.260997 Y_brain_position -1.235805 Z_brain_position -0.137484 rfMRI_head_motion -146.119916 tfMRI_head_motion -54.829972 Assessment_centre_11026.0 -18.028532 Assessment_centre_11027.0 -0.774072 Assessment_centre_11028.0 -22.443503 f.22009.0.1 1.296650 f.22009.0.2 -0.076741 f.22009.0.3 1.647817 f.22009.0.4 2.271609 f.22009.0.5 -0.671281 f.22009.0.6 1.039396 f.22009.0.7 -0.656996 f.22009.0.8 -0.078040 f.22009.0.9 -0.200337 f.22009.0.10 -0.340927 dtype: float64	const 1599.315596 Age_c -2.326331 Age2 -0.083619 age_sex -0.441011 Sex_num -7.124213 date_c 0.006646 date_c2 0.000002 head_volume -190.345615 Table_position 0.743843 X_brain_position -0.240376 Y_brain_position -1.103775 Z_brain_position -0.229514 rfMRI_head_motion -156.637932 tfMRI_head_motion -54.291395 Assessment_centre_11026.0 -19.676821 Assessment_centre_11027.0 -1.793230 Assessment_centre_11028.0 -17.152597 f.22009.0.1 1.303044 f.22009.0.2 0.036810 f.22009.0.3 1.734149 f.22009.0.4 2.306569 f.22009.0.5 -0.746844 f.22009.0.6 0.969391 f.22009.0.7 -0.623003 f.22009.0.8 -0.169169 f.22009.0.9 -0.264520 f.22009.0.10 -0.311488 dtype: float64	rs2536189	1.3618779986921631e-05	True
0	FAST_R_VIIIb_Cerebellum	5.773678339964704	0.0031486197369203	2.0	0.2973985701485334	0.2942527037994356	0.2897704817282771	0.2871432773363536	const 14949.422355 Prob_Class_0 -1661.293579 Prob_Class_2 -762.505774 Age_c -11.873524 Age2 -0.614495 age_sex -11.146619 Sex_num -37.310089 date_c 0.078584 date_c2 0.000027 head_volume -1217.641786 Table_position 8.485122 X_brain_position 0.403473 Y_brain_position -11.071955 Z_brain_position 2.228340 rfMRI_head_motion -1305.743317 tfMRI_head_motion -324.837378 Assessment_centre_11026.0 -94.672116 Assessment_centre_11027.0 131.272740 Assessment_centre_11028.0 8.764511 f.22009.0.1 5.930144 f.22009.0.2 1.912441 f.22009.0.3 1.790798 f.22009.0.4 10.545424 f.22009.0.5 -3.360821 f.22009.0.6 -3.570602 f.22009.0.7 -0.137224 f.22009.0.8 1.848115 f.22009.0.9 -3.128912 f.22009.0.10 -0.077608 dtype: float64	const 14031.855910 Age_c -11.359996 Age2 -0.621500 age_sex -12.540527 Sex_num -39.742915 date_c 0.075758 date_c2 0.000025 head_volume -1195.328007 Table_position 8.235453 X_brain_position 0.725570 Y_brain_position -10.475876 Z_brain_position 1.935946 rfMRI_head_motion -1331.785241 tfMRI_head_motion -329.686011 Assessment_centre_11026.0 -97.394737 Assessment_centre_11027.0 126.774659 Assessment_centre_11028.0 17.228588 f.22009.0.1 5.861598 f.22009.0.2 2.298855 f.22009.0.3 1.850306 f.22009.0.4 10.573905 f.22009.0.5 -3.295388 f.22009.0.6 -3.665103 f.22009.0.7 -0.241855 f.22009.0.8 1.083281 f.22009.0.9 -3.073839 f.22009.0.10 -0.301479 dtype: float64	rs2536189	0.004540213688642402	True
0	FAST_L_IX_Cerebellum	19.42499799191876	4.233900947645503e-09	2.0	0.2530472949480808	0.2417952167815886	0.244937688223981	0.2341573537968235	const 10732.718568 Prob_Class_0 -3204.193342 Prob_Class_2 -1780.999834 Age_c -8.069620 Age2 -0.391492 age_sex -1.797612 Sex_num -88.538042 date_c 0.039355 date_c2 0.000008 head_volume -907.568489 Table_position 5.383699 X_brain_position 1.440350 Y_brain_position -7.356807 Z_brain_position 0.399269 rfMRI_head_motion -864.663432 tfMRI_head_motion -83.569987 Assessment_centre_11026.0 -104.635388 Assessment_centre_11027.0 -7.287586 Assessment_centre_11028.0 45.221182 f.22009.0.1 6.251780 f.22009.0.2 4.544368 f.22009.0.3 2.895604 f.22009.0.4 8.242227 f.22009.0.5 -1.603744 f.22009.0.6 3.700414 f.22009.0.7 -1.229512 f.22009.0.8 -1.218436 f.22009.0.9 -2.767871 f.22009.0.10 -0.612554 dtype: float64	const 8881.525567 Age_c -7.934898 Age2 -0.411750 age_sex -3.338140 Sex_num -89.556036 date_c 0.035364 date_c2 0.000006 head_volume -856.171510 Table_position 4.906583 X_brain_position 1.798524 Y_brain_position -6.501465 Z_brain_position -0.076218 rfMRI_head_motion -911.772825 tfMRI_head_motion -87.220647 Assessment_centre_11026.0 -110.685708 Assessment_centre_11027.0 -13.788950 Assessment_centre_11028.0 64.372279 f.22009.0.1 6.197668 f.22009.0.2 5.156193 f.22009.0.3 3.131010 f.22009.0.4 8.341852 f.22009.0.5 -1.694531 f.22009.0.6 3.464174 f.22009.0.7 -1.262414 f.22009.0.8 -2.155403 f.22009.0.9 -2.845482 f.22009.0.10 -0.771737 dtype: float64	rs2536189	1.289034199406923e-08	True
0	FAST_vermis_IX_Cerebellum	10.529330702863511	2.790861880279912e-05	2.0	0.2278016245382235	0.2214962875367105	0.2194179275576381	0.2136539409562977	const 2092.866180 Prob_Class_0 -567.927654 Prob_Class_2 -318.493323 Age_c -1.505963 Age2 -0.087616 age_sex -0.029084 Sex_num -13.189168 date_c 0.008597 date_c2 0.000003 head_volume -225.967398 Table_position 0.944421 X_brain_position 0.189838 Y_brain_position -1.695838 Z_brain_position -0.212309 rfMRI_head_motion -183.767155 tfMRI_head_motion -1.401517 Assessment_centre_11026.0 -18.053552 Assessment_centre_11027.0 -0.062666 Assessment_centre_11028.0 -22.350397 f.22009.0.1 1.306216 f.22009.0.2 0.804967 f.22009.0.3 0.515089 f.22009.0.4 2.154886 f.22009.0.5 -0.743604 f.22009.0.6 0.403210 f.22009.0.7 -1.021972 f.22009.0.8 -0.080974 f.22009.0.9 -0.346675 f.22009.0.10 0.149533 dtype: float64	const 1764.011140 Age_c -1.489860 Age2 -0.091268 age_sex -0.291705 Sex_num -13.336216 date_c 0.007903 date_c2 0.000002 head_volume -216.781574 Table_position 0.859895 X_brain_position 0.250932 Y_brain_position -1.546907 Z_brain_position -0.295783 rfMRI_head_motion -192.088729 tfMRI_head_motion -1.996776 Assessment_centre_11026.0 -19.133203 Assessment_centre_11027.0 -1.195245 Assessment_centre_11028.0 -18.930279 f.22009.0.1 1.297334 f.22009.0.2 0.912197 f.22009.0.3 0.557910 f.22009.0.4 2.172950 f.22009.0.5 -0.761667 f.22009.0.6 0.360847 f.22009.0.7 -1.026269 f.22009.0.8 -0.242157 f.22009.0.9 -0.362101 f.22009.0.10 0.123796 dtype: float64	rs2536189	5.332960656753924e-05	True
0	FAST_R_IX_Cerebellum	18.65943401778992	9.002903221169082e-09	2.0	0.2514296975443185	0.2405976710485071	0.2433025286925314	0.2329477444492282	const 11211.450843 Prob_Class_0 -2524.920804 Prob_Class_2 -1185.441239 Age_c -10.028691 Age2 -0.404486 age_sex -1.439110 Sex_num -93.647750 date_c 0.056411 date_c2 0.000018 head_volume -985.420596 Table_position 5.787126 X_brain_position 1.138751 Y_brain_position -7.834282 Z_brain_position 0.689469 rfMRI_head_motion -1089.150343 tfMRI_head_motion -74.540826 Assessment_centre_11026.0 -101.107549 Assessment_centre_11027.0 29.484904 Assessment_centre_11028.0 -276.471174 f.22009.0.1 5.026027 f.22009.0.2 4.438973 f.22009.0.3 0.530956 f.22009.0.4 10.611495 f.22009.0.5 -3.000977 f.22009.0.6 4.718023 f.22009.0.7 -3.165607 f.22009.0.8 -2.800038 f.22009.0.9 -3.409344 f.22009.0.10 -2.512205 dtype: float64	const 9809.918164 Age_c -9.321403 Age2 -0.415709 age_sex -3.459451 Sex_num -97.030994 date_c 0.052241 date_c2 0.000016 head_volume -950.791876 Table_position 5.408045 X_brain_position 1.605788 Y_brain_position -6.953507 Z_brain_position 0.252640 rfMRI_head_motion -1128.463463 tfMRI_head_motion -81.422371 Assessment_centre_11026.0 -105.313886 Assessment_centre_11027.0 22.834467 Assessment_centre_11028.0 -263.365283 f.22009.0.1 4.928527 f.22009.0.2 5.014849 f.22009.0.3 0.631719 f.22009.0.4 10.658605 f.22009.0.5 -2.920091 f.22009.0.6 4.569778 f.22009.0.7 -3.310183 f.22009.0.8 -3.916437 f.22009.0.9 -3.341365 f.22009.0.10 -2.829137 dtype: float64	rs2536189	2.639313799979257e-08	True
0	FAST_L_X_Cerebellum	46.40885647193757	1.5816312438358903e-20	2.0	0.2766639638459239	0.250631239314823	0.2688107614371167	0.2430823870181105	const 1326.188456 Prob_Class_0 -354.437347 Prob_Class_2 -412.332825 Age_c -2.793895 Age2 -0.026194 age_sex 0.661804 Sex_num 15.899162 date_c 0.004450 date_c2 0.000001 head_volume -252.335255 Table_position 0.208893 X_brain_position -0.698500 Y_brain_position -1.326742 Z_brain_position 0.232148 rfMRI_head_motion 3.465833 tfMRI_head_motion -7.349352 Assessment_centre_11026.0 8.727951 Assessment_centre_11027.0 16.451624 Assessment_centre_11028.0 -18.409956 f.22009.0.1 -0.200661 f.22009.0.2 -0.661594 f.22009.0.3 1.251206 f.22009.0.4 1.277809 f.22009.0.5 -0.556144 f.22009.0.6 2.359662 f.22009.0.7 -0.530044 f.22009.0.8 -0.449819 f.22009.0.9 0.288663 f.22009.0.10 0.209693 dtype: float64	const 1.064900e+03 Age_c -3.372753e+00 Age2 -3.311753e-02 age_sex 1.287912e+00 Sex_num 1.833599e+01 date_c 5.020774e-03 date_c2 9.414366e-07 head_volume -2.408495e+02 Table_position 1.591888e-01 X_brain_position -8.414099e-01 Y_brain_position -1.436354e+00 Z_brain_position 2.409335e-01 rfMRI_head_motion 4.185785e-01 tfMRI_head_motion -3.797445e+00 Assessment_centre_11026.0 7.504217e+00 Assessment_centre_11027.0 1.724108e+01 Assessment_centre_11028.0 -1.433058e+01 f.22009.0.1 -1.524595e-01 f.22009.0.2 -6.865222e-01 f.22009.0.3 1.360945e+00 f.22009.0.4 1.319840e+00 f.22009.0.5 -7.167463e-01 f.22009.0.6 2.296080e+00 f.22009.0.7 -4.164887e-01 f.22009.0.8 -1.800315e-01 f.22009.0.9 1.525244e-01 f.22009.0.10 3.812339e-01 dtype: float64	rs2536189	1.3370490927272475e-19	True
0	FAST_vermis_X_Cerebellum	93.8300510807619	4.618408072149435e-40	2.0	0.2044432379676631	0.1465548070881441	0.1958059408226824	0.1379575288953086	const 8.309184e+02 Prob_Class_0 -6.420913e+02 Prob_Class_2 -3.130913e+02 Age_c -9.703167e-01 Age2 -3.116012e-02 age_sex -4.359090e-01 Sex_num -1.450241e+01 date_c 2.463607e-03 date_c2 6.097376e-07 head_volume -8.495845e+01 Table_position 2.022116e-01 X_brain_position 4.212507e-02 Y_brain_position -4.008503e-01 Z_brain_position -1.462268e-01 rfMRI_head_motion -4.325135e+01 tfMRI_head_motion -3.177818e+00 Assessment_centre_11026.0 -5.175495e+00 Assessment_centre_11027.0 1.772569e+00 Assessment_centre_11028.0 1.707625e+01 f.22009.0.1 7.435441e-01 f.22009.0.2 -1.680286e-01 f.22009.0.3 1.969563e-01 f.22009.0.4 6.738186e-01 f.22009.0.5 -1.135130e-01 f.22009.0.6 8.632314e-01 f.22009.0.7 2.463193e-01 f.22009.0.8 2.404017e-01 f.22009.0.9 -1.147187e-01 f.22009.0.10 7.563557e-01 dtype: float64	const 4.714535e+02 Age_c -8.225269e-01 Age2 -3.426709e-02 age_sex -9.066574e-01 Sex_num -1.522505e+01 date_c 1.457901e-03 date_c2 4.583914e-08 head_volume -7.583898e+01 Table_position 1.059767e-01 X_brain_position 1.510333e-01 Y_brain_position -1.879003e-01 Z_brain_position -2.539974e-01 rfMRI_head_motion -5.313185e+01 tfMRI_head_motion -4.714119e+00 Assessment_centre_11026.0 -6.275125e+00 Assessment_centre_11027.0 1.628476e-01 Assessment_centre_11028.0 2.051502e+01 f.22009.0.1 7.216769e-01 f.22009.0.2 -2.658507e-02 f.22009.0.3 2.271019e-01 f.22009.0.4 6.874739e-01 f.22009.0.5 -1.010765e-01 f.22009.0.6 8.235097e-01 f.22009.0.7 2.158842e-01 f.22009.0.8 -2.332777e-02 f.22009.0.9 -1.043221e-01 f.22009.0.10 6.859771e-01 dtype: float64	rs2536189	1.024693019841047e-38	True
0	FAST_R_X_Cerebellum	85.90185285058686	7.644525862147527e-37	2.0	0.2848565929815505	0.2372163109212431	0.2770923373024049	0.2295323218022785	const 1.296949e+03 Prob_Class_0 -2.463297e+02 Prob_Class_2 -4.037830e+02 Age_c -3.331560e+00 Age2 -5.501584e-02 age_sex 1.141964e+00 Sex_num 1.295254e+01 date_c 3.326541e-03 date_c2 -5.008450e-07 head_volume -2.274595e+02 Table_position 3.141950e-01 X_brain_position -2.027284e-01 Y_brain_position -5.415632e-01 Z_brain_position 4.247367e-01 rfMRI_head_motion -4.815193e+00 tfMRI_head_motion -2.224003e+01 Assessment_centre_11026.0 -1.096013e+00 Assessment_centre_11027.0 9.948037e+00 Assessment_centre_11028.0 -6.546456e+00 f.22009.0.1 -6.996102e-01 f.22009.0.2 -9.946641e-01 f.22009.0.3 5.507354e-01 f.22009.0.4 1.118981e+00 f.22009.0.5 -3.724498e-01 f.22009.0.6 9.061346e-01 f.22009.0.7 -9.845802e-01 f.22009.0.8 3.106665e-01 f.22009.0.9 -4.087045e-01 f.22009.0.10 9.366746e-01 dtype: float64	const 1.084591e+03 Age_c -4.057086e+00 Age2 -6.237613e-02 age_sex 2.010702e+00 Sex_num 1.603394e+01 date_c 4.274549e-03 date_c2 -7.674244e-07 head_volume -2.163195e+02 Table_position 2.813236e-01 X_brain_position -4.014132e-01 Y_brain_position -7.289178e-01 Z_brain_position 4.642576e-01 rfMRI_head_motion -5.755069e+00 tfMRI_head_motion -1.761811e+01 Assessment_centre_11026.0 -2.248331e+00 Assessment_centre_11027.0 1.131794e+01 Assessment_centre_11028.0 -2.643855e+00 f.22009.0.1 -6.366126e-01 f.22009.0.2 -1.062401e+00 f.22009.0.3 6.725663e-01 f.22009.0.4 1.165073e+00 f.22009.0.5 -5.660272e-01 f.22009.0.6 8.415598e-01 f.22009.0.7 -8.418630e-01 f.22009.0.8 7.014511e-01 f.22009.0.9 -5.727562e-01 f.22009.0.10 1.158861e+00 dtype: float64	rs2536189	1.4939847960979478e-35	True
1	Norm_Volume_peripheral_cortical_grey_matter	111.46708397948986	3.8909048027758845e-47	2.0	0.5193399449174961	0.4773346334902381	0.5140641779467748	0.4720117586256654	const 740900.216161 Prob_Class_0 -682318.445973 Prob_Class_2 -627550.634715 Age_c -2926.783985 Age2 -15.819202 age_sex 297.853838 Sex_num -3306.860678 date_c -2.784730 date_c2 0.001118 head_volume 107422.038315 Table_position -135.572117 X_brain_position -258.146071 Y_brain_position 25.899224 Z_brain_position -209.277359 rfMRI_head_motion -30655.511351 tfMRI_head_motion -41037.006293 Assessment_centre_11026.0 -1982.594854 Assessment_centre_11027.0 -2541.649544 Assessment_centre_11028.0 16735.732770 f.22009.0.1 371.112925 f.22009.0.2 -661.363298 f.22009.0.3 -297.121065 f.22009.0.4 -155.314601 f.22009.0.5 189.228385 f.22009.0.6 308.713419 f.22009.0.7 -159.968091 f.22009.0.8 -97.247950 f.22009.0.9 -169.500572 f.22009.0.10 26.187495 dtype: float64	const 572261.144404 Age_c -3121.079577 Age2 -21.666465 age_sex 376.990118 Sex_num -3423.996688 date_c -1.092134 date_c2 -0.000715 head_volume 87980.373098 Table_position 22.044038 X_brain_position -411.071188 Y_brain_position -419.031544 Z_brain_position -20.461066 rfMRI_head_motion -45214.977092 tfMRI_head_motion -44470.403703 Assessment_centre_11026.0 -163.198877 Assessment_centre_11027.0 1242.323749 Assessment_centre_11028.0 22331.919462 f.22009.0.1 453.305541 f.22009.0.2 -600.805759 f.22009.0.3 -245.128313 f.22009.0.4 -77.343650 f.22009.0.5 213.963117 f.22009.0.6 239.726111 f.22009.0.7 -247.727654 f.22009.0.8 -57.270340 f.22009.0.9 -180.907809 f.22009.0.10 144.087598 dtype: float64	rs4072779	1.0970344773442608e-45	True
1	Volume_peripheral_cortical_grey_matter	108.61432481935913	5.37763348219725e-46	2.0	0.7700474770168753	0.7504660281542173	0.7675234979327799	0.7479247499450554	const 1.051462e+06 Prob_Class_0 -5.427251e+05 Prob_Class_2 -4.876616e+05 Age_c -2.150527e+03 Age2 -1.191958e+01 age_sex -6.633647e+01 Sex_num -2.120070e+03 date_c -1.936130e+00 date_c2 1.059140e-03 head_volume -2.852699e+05 Table_position -1.077296e+02 X_brain_position -2.161943e+02 Y_brain_position 2.138901e+01 Z_brain_position -1.666236e+02 rfMRI_head_motion -2.938687e+04 tfMRI_head_motion -2.961372e+04 Assessment_centre_11026.0 -1.607787e+03 Assessment_centre_11027.0 -1.415540e+03 Assessment_centre_11028.0 1.271241e+04 f.22009.0.1 2.844585e+02 f.22009.0.2 -4.940682e+02 f.22009.0.3 -2.604891e+02 f.22009.0.4 -8.540558e+01 f.22009.0.5 1.309648e+02 f.22009.0.6 2.682569e+02 f.22009.0.7 -1.375982e+02 f.22009.0.8 -1.009353e+01 f.22009.0.9 -1.134566e+02 f.22009.0.10 6.130646e+01 dtype: float64	const 918900.400545 Age_c -2301.488393 Age2 -16.437595 age_sex -3.883650 Sex_num -2210.847294 date_c -0.621657 date_c2 -0.000367 head_volume -300426.802173 Table_position 14.051803 X_brain_position -335.200324 Y_brain_position -324.021812 Z_brain_position -20.449639 rfMRI_head_motion -40752.155878 tfMRI_head_motion -32291.874966 Assessment_centre_11026.0 -200.605077 Assessment_centre_11027.0 1520.478769 Assessment_centre_11028.0 17039.479740 f.22009.0.1 348.362851 f.22009.0.2 -446.540645 f.22009.0.3 -219.943588 f.22009.0.4 -24.893629 f.22009.0.5 150.350361 f.22009.0.6 214.441729 f.22009.0.7 -205.458893 f.22009.0.8 21.557340 f.22009.0.9 -122.418856 f.22009.0.10 153.716443 dtype: float64	rs4072779	1.467847807623327e-44	True
1	Norm_volume_ventricul_cerebrospinal_fluid	171.4357091356182	1.3881343864611798e-70	2.0	0.3879669734421709	0.3057056516684664	0.3812492452008462	0.2986348905808754	const 4.532631e+05 Prob_Class_0 -2.090527e+06 Prob_Class_2 -2.181902e+03 Age_c 1.214832e+03 Age2 1.978641e+01 age_sex -9.968446e+01 Sex_num 3.024194e+03 date_c -4.894220e-01 date_c2 -5.196505e-04 head_volume -2.348079e+04 Table_position 2.210667e+02 X_brain_position 1.978414e+02 Y_brain_position -8.447835e+01 Z_brain_position 1.942116e+02 rfMRI_head_motion 1.367456e+04 tfMRI_head_motion 2.338105e+04 Assessment_centre_11026.0 2.618513e+03 Assessment_centre_11027.0 6.083832e+02 Assessment_centre_11028.0 -9.022846e+03 f.22009.0.1 1.755307e+02 f.22009.0.2 9.516505e+01 f.22009.0.3 8.594825e+01 f.22009.0.4 -7.034438e+01 f.22009.0.5 5.759269e+01 f.22009.0.6 -1.056744e+02 f.22009.0.7 9.317032e+01 f.22009.0.8 4.467432e+01 f.22009.0.9 7.688370e+01 f.22009.0.10 -6.030217e+01 dtype: float64	const 199732.003462 Age_c 1218.035783 Age2 24.078404 age_sex 60.410602 Sex_num 3065.216359 date_c -0.620829 date_c2 -0.000876 head_volume -31732.212599 Table_position 104.707491 X_brain_position 168.941098 Y_brain_position -29.380158 Z_brain_position 102.560072 rfMRI_head_motion 5055.082773 tfMRI_head_motion 21682.286654 Assessment_centre_11026.0 1514.734662 Assessment_centre_11027.0 -123.007206 Assessment_centre_11028.0 -12619.408260 f.22009.0.1 181.418663 f.22009.0.2 173.702364 f.22009.0.3 109.951413 f.22009.0.4 -83.146127 f.22009.0.5 85.152717 f.22009.0.6 -140.323936 f.22009.0.7 149.001313 f.22009.0.8 142.469585 f.22009.0.9 60.503869 f.22009.0.10 72.255543 dtype: float64	rs4072779	7.918401369726381e-69	True
1	Volume_ventricul_cerebrospinal_fluid	166.6078567694914	9.85846652419237e-69	2.0	0.4615587154991791	0.3912266508916576	0.4556487366806676	0.3850268439677184	const 3.972465e+05 Prob_Class_0 -1.661521e+06 Prob_Class_2 -8.193863e+03 Age_c 9.063513e+02 Age2 1.611244e+01 age_sex 2.541510e+01 Sex_num 2.437213e+03 date_c -3.926299e-01 date_c2 -3.458999e-04 head_volume -4.810731e+04 Table_position 1.720136e+02 X_brain_position 1.451875e+02 Y_brain_position -5.617395e+01 Z_brain_position 1.508566e+02 rfMRI_head_motion 1.061558e+04 tfMRI_head_motion 1.777794e+04 Assessment_centre_11026.0 2.182929e+03 Assessment_centre_11027.0 4.151057e+02 Assessment_centre_11028.0 -6.377261e+03 f.22009.0.1 1.638854e+02 f.22009.0.2 7.947526e+01 f.22009.0.3 7.524364e+01 f.22009.0.4 -2.540356e+01 f.22009.0.5 3.992340e+01 f.22009.0.6 -7.807739e+01 f.22009.0.7 5.824059e+01 f.22009.0.8 3.593485e+01 f.22009.0.9 5.204753e+01 f.22009.0.10 -5.891218e+01 dtype: float64	const 194858.458495 Age_c 906.884704 Age2 19.448962 age_sex 152.933439 Sex_num 2468.471810 date_c -0.479185 date_c2 -0.000647 head_volume -54838.018106 Table_position 81.548536 X_brain_position 120.739263 Y_brain_position -17.153124 Z_brain_position 80.267346 rfMRI_head_motion 3643.888672 tfMRI_head_motion 16398.123440 Assessment_centre_11026.0 1328.123492 Assessment_centre_11027.0 -124.738312 Assessment_centre_11028.0 -9165.991189 f.22009.0.1 169.392246 f.22009.0.2 142.255509 f.22009.0.3 94.776075 f.22009.0.4 -34.731639 f.22009.0.5 61.989928 f.22009.0.6 -106.210770 f.22009.0.7 101.522105 f.22009.0.8 113.744192 f.22009.0.9 38.966613 f.22009.0.10 47.211952 dtype: float64	rs4072779	5.374366238119275e-67	True
1	Norm_total_Volume_grey_matter	93.6809444541009	5.490616726412194e-40	2.0	0.5719946198413152	0.5405591449336695	0.5672967952060963	0.535880154635305	const 1.101182e+06 Prob_Class_0 -1.419478e+06 Prob_Class_2 -5.438869e+05 Age_c -3.498070e+03 Age2 -2.713781e+01 age_sex 2.048028e+02 Sex_num -2.947881e+03 date_c -2.356250e+00 date_c2 6.407927e-04 head_volume 1.516582e+05 Table_position 6.432487e+01 X_brain_position -2.435530e+02 Y_brain_position -2.898079e+02 Z_brain_position -1.907421e+02 rfMRI_head_motion -6.889347e+04 tfMRI_head_motion -4.781565e+04 Assessment_centre_11026.0 -1.049376e+03 Assessment_centre_11027.0 2.973131e+02 Assessment_centre_11028.0 1.839533e+04 f.22009.0.1 7.851473e+02 f.22009.0.2 -6.659195e+02 f.22009.0.3 -2.396390e+02 f.22009.0.4 1.926017e+00 f.22009.0.5 1.932617e+02 f.22009.0.6 3.480290e+02 f.22009.0.7 -3.354461e+02 f.22009.0.8 -5.380984e+01 f.22009.0.9 -2.738472e+02 f.22009.0.10 1.659672e+02 dtype: float64	const 854712.292371 Age_c -3664.923512 Age2 -30.495339 age_sex 336.770506 Sex_num -3032.970202 date_c -0.943754 date_c2 -0.001087 head_volume 131562.882199 Table_position 154.564646 X_brain_position -387.340921 Y_brain_position -652.957002 Z_brain_position -63.706076 rfMRI_head_motion -84910.151829 tfMRI_head_motion -51460.281759 Assessment_centre_11026.0 87.214181 Assessment_centre_11027.0 3281.541119 Assessment_centre_11028.0 21811.396020 f.22009.0.1 858.603866 f.22009.0.2 -582.372365 f.22009.0.3 -185.130297 f.22009.0.4 64.317589 f.22009.0.5 225.594585 f.22009.0.6 274.592656 f.22009.0.7 -389.243204 f.22009.0.8 19.566760 f.22009.0.9 -290.213904 f.22009.0.10 320.556563 dtype: float64	rs4072779	1.21683938261027e-38	True
1	Total_Volume_grey_matter	91.47684448450671	4.2862098498264064e-39	2.0	0.8039535755770776	0.7898934358054749	0.8018017528080295	0.7877536901458362	const 1.470310e+06 Prob_Class_0 -1.133001e+06 Prob_Class_2 -4.211973e+05 Age_c -2.570077e+03 Age2 -2.044851e+01 age_sex -1.875521e+02 Sex_num -1.739475e+03 date_c -1.499310e+00 date_c2 7.761441e-04 head_volume -3.561049e+05 Table_position 4.910200e+01 X_brain_position -2.115333e+02 Y_brain_position -2.353642e+02 Z_brain_position -1.525454e+02 rfMRI_head_motion -6.000001e+04 tfMRI_head_motion -3.479305e+04 Assessment_centre_11026.0 -8.530286e+02 Assessment_centre_11027.0 1.014294e+03 Assessment_centre_11028.0 1.449436e+04 f.22009.0.1 6.116403e+02 f.22009.0.2 -4.959305e+02 f.22009.0.3 -2.035392e+02 f.22009.0.4 5.100436e+01 f.22009.0.5 1.283977e+02 f.22009.0.6 2.971632e+02 f.22009.0.7 -2.770194e+02 f.22009.0.8 2.579623e+01 f.22009.0.9 -1.964617e+02 f.22009.0.10 1.558748e+02 dtype: float64	const 1.275353e+06 Age_c -2.699230e+03 Age2 -2.297899e+01 age_sex -8.277211e+01 Sex_num -1.804701e+03 date_c -4.076612e-01 date_c2 -5.671861e-04 head_volume -3.717993e+05 Table_position 1.170973e+02 X_brain_position -3.233439e+02 Y_brain_position -5.156794e+02 Z_brain_position -5.565706e+01 rfMRI_head_motion -7.254207e+04 tfMRI_head_motion -3.764277e+04 Assessment_centre_11026.0 9.240437e+00 Assessment_centre_11027.0 3.313317e+03 Assessment_centre_11028.0 1.708142e+04 f.22009.0.1 6.686171e+02 f.22009.0.2 -4.299648e+02 f.22009.0.3 -1.609418e+02 f.22009.0.4 9.911054e+01 f.22009.0.5 1.538807e+02 f.22009.0.6 2.397368e+02 f.22009.0.7 -3.177743e+02 f.22009.0.8 8.419794e+01 f.22009.0.9 -2.094003e+02 f.22009.0.10 2.777265e+02 dtype: float64	rs4072779	9.119201064279316e-38	True
1	Norm_total_Volume_white_matter	79.38764366928375	3.5710354560331837e-34	2.0	0.1940725984419283	0.1439113460873976	0.1852266685149876	0.1351928560749701	const 8.336851e+05 Prob_Class_0 1.243449e+06 Prob_Class_2 -7.761813e+05 Age_c -1.572088e+03 Age2 9.324485e-01 age_sex 3.394613e+02 Sex_num 9.816350e+03 date_c -5.484876e+00 date_c2 9.780398e-04 head_volume 1.830407e+03 Table_position -1.943307e+02 X_brain_position 6.471552e+01 Y_brain_position 1.127236e+02 Z_brain_position -8.267134e+01 rfMRI_head_motion 6.757325e+04 tfMRI_head_motion 1.897745e+04 Assessment_centre_11026.0 -1.255659e+03 Assessment_centre_11027.0 4.099852e+00 Assessment_centre_11028.0 9.682780e+03 f.22009.0.1 6.554763e+02 f.22009.0.2 -1.080713e+03 f.22009.0.3 2.423099e+02 f.22009.0.4 1.427573e+01 f.22009.0.5 -9.564986e+01 f.22009.0.6 -1.758790e+02 f.22009.0.7 -7.114773e+02 f.22009.0.8 -2.934956e+02 f.22009.0.9 -1.236383e+02 f.22009.0.10 3.073800e+02 dtype: float64	const 877954.713532 Age_c -1816.278614 Age2 -10.610392 age_sex 277.580577 Sex_num 9630.057136 date_c -3.254160 date_c2 -0.000939 head_volume -14035.126690 Table_position 117.478923 X_brain_position -96.070873 Y_brain_position -494.209519 Z_brain_position 243.137942 rfMRI_head_motion 58131.116452 tfMRI_head_motion 16417.063940 Assessment_centre_11026.0 2104.333650 Assessment_centre_11027.0 5428.545662 Assessment_centre_11028.0 20219.041438 f.22009.0.1 751.535595 f.22009.0.2 -1084.110019 f.22009.0.3 282.803350 f.22009.0.4 123.781443 f.22009.0.5 -92.520592 f.22009.0.6 -226.808648 f.22009.0.7 -876.137097 f.22009.0.8 -341.669095 f.22009.0.9 -121.413278 f.22009.0.10 321.105792 dtype: float64	rs4072779	6.241383461343966e-33	True
1	Total_Volume_white_matter	75.01228521881649	2.2107709406745368e-32	2.0	0.7766355322652928	0.7634994451140071	0.7741838642540926	0.7610909004892379	const 1.194411e+06 Prob_Class_0 9.463023e+05 Prob_Class_2 -6.082089e+05 Age_c -1.153386e+03 Age2 3.366805e+00 age_sex 7.690324e+01 Sex_num 8.211563e+03 date_c -3.873171e+00 date_c2 1.035187e-03 head_volume -4.205333e+05 Table_position -1.559715e+02 X_brain_position 4.120705e+01 Y_brain_position 8.153915e+01 Z_brain_position -7.054643e+01 rfMRI_head_motion 4.939048e+04 tfMRI_head_motion 1.693352e+04 Assessment_centre_11026.0 -6.590763e+02 Assessment_centre_11027.0 9.827253e+02 Assessment_centre_11028.0 7.877115e+03 f.22009.0.1 5.220894e+02 f.22009.0.2 -8.472064e+02 f.22009.0.3 1.317861e+02 f.22009.0.4 4.678636e+01 f.22009.0.5 -9.823875e+01 f.22009.0.6 -1.542091e+02 f.22009.0.7 -5.976943e+02 f.22009.0.8 -2.236369e+02 f.22009.0.9 -9.498127e+01 f.22009.0.10 2.549370e+02 dtype: float64	const 1.225702e+06 Age_c -1.344680e+03 Age2 -5.620130e+00 age_sex 3.056116e+01 Sex_num 8.066142e+03 date_c -2.127046e+00 date_c2 -4.717722e-04 head_volume -4.330753e+05 Table_position 8.678920e+01 X_brain_position -8.516487e+01 Y_brain_position -3.932873e+02 Z_brain_position 1.835148e+02 rfMRI_head_motion 4.187659e+04 tfMRI_head_motion 1.490456e+04 Assessment_centre_11026.0 1.958871e+03 Assessment_centre_11027.0 5.223271e+03 Assessment_centre_11028.0 1.608466e+04 f.22009.0.1 5.974359e+02 f.22009.0.2 -8.488161e+02 f.22009.0.3 1.638364e+02 f.22009.0.4 1.324184e+02 f.22009.0.5 -9.541759e+01 f.22009.0.6 -1.945795e+02 f.22009.0.7 -7.259661e+02 f.22009.0.8 -2.600733e+02 f.22009.0.9 -9.345725e+01 f.22009.0.10 2.674677e+02 dtype: float64	rs4072779	3.613618946218844e-31	True
1	Norm_brain_volume_gray_white_matter	108.12985431020336	8.404604068414463e-46	2.0	0.4207409089050414	0.3716345183695976	0.4143829102571941	0.3652351832648618	const 1.934869e+06 Prob_Class_0 -1.760238e+05 Prob_Class_2 -1.320066e+06 Age_c -5.070169e+03 Age2 -2.620523e+01 age_sex 5.442919e+02 Sex_num 6.868332e+03 date_c -7.841099e+00 date_c2 1.618697e-03 head_volume 1.534879e+05 Table_position -1.300047e+02 X_brain_position -1.788740e+02 Y_brain_position -1.771060e+02 Z_brain_position -2.734107e+02 rfMRI_head_motion -1.321282e+03 tfMRI_head_motion -2.883687e+04 Assessment_centre_11026.0 -2.304931e+03 Assessment_centre_11027.0 3.015533e+02 Assessment_centre_11028.0 2.807826e+04 f.22009.0.1 1.440631e+03 f.22009.0.2 -1.746601e+03 f.22009.0.3 2.669333e+00 f.22009.0.4 1.614288e+01 f.22009.0.5 9.761941e+01 f.22009.0.6 1.721747e+02 f.22009.0.7 -1.046948e+03 f.22009.0.8 -3.473448e+02 f.22009.0.9 -3.974541e+02 f.22009.0.10 4.733448e+02 dtype: float64	const 1.732670e+06 Age_c -5.481214e+03 Age2 -4.110559e+01 age_sex 6.143784e+02 Sex_num 6.596950e+03 date_c -4.197894e+00 date_c2 -2.025766e-03 head_volume 1.175271e+05 Table_position 2.720443e+02 X_brain_position -4.834478e+02 Y_brain_position -1.147187e+03 Z_brain_position 1.794340e+02 rfMRI_head_motion -2.678003e+04 tfMRI_head_motion -3.504187e+04 Assessment_centre_11026.0 2.191648e+03 Assessment_centre_11027.0 8.710214e+03 Assessment_centre_11028.0 4.203057e+04 f.22009.0.1 1.610147e+03 f.22009.0.2 -1.666452e+03 f.22009.0.3 9.767125e+01 f.22009.0.4 1.880399e+02 f.22009.0.5 1.330814e+02 f.22009.0.6 4.780899e+01 f.22009.0.7 -1.265405e+03 f.22009.0.8 -3.221420e+02 f.22009.0.9 -4.115956e+02 f.22009.0.10 6.416593e+02 dtype: float64	rs4072779	2.275139038052223e-44	True
1	Brain_volume_gray_white_matter	101.92780365841962	2.5889199004511693e-43	2.0	0.8437825920592001	0.8312989407188497	0.842067936072394	0.8295808727434051	const 2.664729e+06 Prob_Class_0 -1.867215e+05 Prob_Class_2 -1.029410e+06 Age_c -3.723452e+03 Age2 -1.708065e+01 age_sex -1.106739e+02 Sex_num 6.472379e+03 date_c -5.372371e+00 date_c2 1.811352e-03 head_volume -7.766375e+05 Table_position -1.068639e+02 X_brain_position -1.703427e+02 Y_brain_position -1.538098e+02 Z_brain_position -2.230846e+02 rfMRI_head_motion -1.061059e+04 tfMRI_head_motion -1.785875e+04 Assessment_centre_11026.0 -1.512335e+03 Assessment_centre_11027.0 1.997191e+03 Assessment_centre_11028.0 2.237032e+04 f.22009.0.1 1.133709e+03 f.22009.0.2 -1.343241e+03 f.22009.0.3 -7.169743e+01 f.22009.0.4 9.785301e+01 f.22009.0.5 3.014357e+01 f.22009.0.6 1.429792e+02 f.22009.0.7 -8.747063e+02 f.22009.0.8 -1.978289e+02 f.22009.0.9 -2.914329e+02 f.22009.0.10 4.108177e+02 dtype: float64	const 2.501060e+06 Age_c -4.043899e+03 Age2 -2.859807e+01 age_sex -5.223408e+01 Sex_num 6.261732e+03 date_c -2.534587e+00 date_c2 -1.038953e-03 head_volume -8.048741e+05 Table_position 2.038921e+02 X_brain_position -4.085264e+02 Y_brain_position -9.089540e+02 Z_brain_position 1.278654e+02 rfMRI_head_motion -3.066671e+04 tfMRI_head_motion -2.273746e+04 Assessment_centre_11026.0 1.967884e+03 Assessment_centre_11027.0 8.536778e+03 Assessment_centre_11028.0 3.316493e+04 f.22009.0.1 1.266033e+03 f.22009.0.2 -1.278884e+03 f.22009.0.3 2.950919e+00 f.22009.0.4 2.315917e+02 f.22009.0.5 5.844814e+01 f.22009.0.6 4.518169e+01 f.22009.0.7 -1.043733e+03 f.22009.0.8 -1.758625e+02 f.22009.0.9 -3.028477e+02 f.22009.0.10 5.452020e+02 dtype: float64	rs4072779	6.473944554114232e-42	True
1	FIRST_L_thalamus	43.93795119790687	1.734990923592326e-19	2.0	0.5311745987367045	0.5150246750980955	0.5260287299654884	0.5100856392784913	const 12030.964874 Prob_Class_0 32331.418448 Prob_Class_2 -5175.606885 Age_c -30.344176 Age2 -0.089757 age_sex -5.656558 Sex_num 69.757241 date_c -0.033056 date_c2 -0.000010 head_volume -3800.794032 Table_position -1.773804 X_brain_position -0.044154 Y_brain_position -6.070171 Z_brain_position -3.300196 rfMRI_head_motion -807.268350 tfMRI_head_motion -39.109454 Assessment_centre_11026.0 -0.259741 Assessment_centre_11027.0 77.355554 Assessment_centre_11028.0 431.897213 f.22009.0.1 7.640992 f.22009.0.2 4.119857 f.22009.0.3 8.095383 f.22009.0.4 4.386306 f.22009.0.5 -2.563640 f.22009.0.6 10.126946 f.22009.0.7 -0.878366 f.22009.0.8 -3.627234 f.22009.0.9 -1.869664 f.22009.0.10 4.159330 dtype: float64	const 15238.204685 Age_c -32.017115 Age2 -0.216371 age_sex -7.909121 Sex_num 68.038070 date_c -0.016601 date_c2 -0.000019 head_volume -3812.369070 Table_position 1.651260 X_brain_position -0.789688 Y_brain_position -10.769357 Z_brain_position -0.064984 rfMRI_head_motion -771.579154 tfMRI_head_motion -36.762520 Assessment_centre_11026.0 34.924986 Assessment_centre_11027.0 122.097625 Assessment_centre_11028.0 543.783137 f.22009.0.1 8.217023 f.22009.0.2 3.195462 f.22009.0.3 8.091138 f.22009.0.4 5.266997 f.22009.0.5 -2.859071 f.22009.0.6 10.183490 f.22009.0.7 -2.622595 f.22009.0.8 -5.072733 f.22009.0.9 -1.666709 f.22009.0.10 2.729492 dtype: float64	rs4072779	1.3581790523586705e-18	True
1	FIRST_R_thalamus	42.88225934509583	4.816018018891097e-19	2.0	0.5459677745755518	0.5307032291881097	0.5409842770013125	0.5259238652863827	const 11210.699688 Prob_Class_0 31041.639820 Prob_Class_2 -4730.727348 Age_c -29.990876 Age2 0.022446 age_sex -4.351879 Sex_num 116.227814 date_c -0.018805 date_c2 -0.000009 head_volume -3674.511266 Table_position -2.050772 X_brain_position -1.468225 Y_brain_position -6.851234 Z_brain_position -3.275595 rfMRI_head_motion -558.001634 tfMRI_head_motion -206.510792 Assessment_centre_11026.0 -2.072227 Assessment_centre_11027.0 76.241582 Assessment_centre_11028.0 511.113695 f.22009.0.1 4.843259 f.22009.0.2 1.484843 f.22009.0.3 1.276592 f.22009.0.4 1.950230 f.22009.0.5 -1.793081 f.22009.0.6 9.058099 f.22009.0.7 -3.604481 f.22009.0.8 -3.150577 f.22009.0.9 -2.561707 f.22009.0.10 -0.270844 dtype: float64	const 14322.662410 Age_c -31.522781 Age2 -0.096361 age_sex -6.524806 Sex_num 114.626868 date_c -0.003667 date_c2 -0.000017 head_volume -3679.254408 Table_position 1.163265 X_brain_position -2.129442 Y_brain_position -11.186893 Z_brain_position -0.252635 rfMRI_head_motion -519.268616 tfMRI_head_motion -203.162504 Assessment_centre_11026.0 30.879886 Assessment_centre_11027.0 117.668791 Assessment_centre_11028.0 615.961293 f.22009.0.1 5.365781 f.22009.0.2 0.584041 f.22009.0.3 1.255720 f.22009.0.4 2.764543 f.22009.0.5 -2.082713 f.22009.0.6 9.134325 f.22009.0.7 -5.238820 f.22009.0.8 -4.541477 f.22009.0.9 -2.364544 f.22009.0.10 -1.672029 dtype: float64	rs4072779	3.641153846015243e-18	True
1	FIRST_L_caudate	8.506298433751521	0.0002079818590329	2.0	0.343586967913804	0.3392093550978661	0.3363821208348494	0.3324797989805705	const 7812.028450 Prob_Class_0 -8799.922384 Prob_Class_2 -599.031136 Age_c -5.999929 Age2 -0.055596 age_sex -2.348817 Sex_num -0.780640 date_c -0.031588 date_c2 -0.000017 head_volume -1868.009816 Table_position 0.935207 X_brain_position -0.269262 Y_brain_position -0.305721 Z_brain_position 0.220359 rfMRI_head_motion -466.550174 tfMRI_head_motion -20.620015 Assessment_centre_11026.0 -16.630962 Assessment_centre_11027.0 -4.682601 Assessment_centre_11028.0 377.437280 f.22009.0.1 1.509876 f.22009.0.2 -2.630414 f.22009.0.3 3.670130 f.22009.0.4 0.673134 f.22009.0.5 -0.092201 f.22009.0.6 -0.608726 f.22009.0.7 5.095501 f.22009.0.8 2.517468 f.22009.0.9 2.744731 f.22009.0.10 0.114435 dtype: float64	const 6663.986068 Age_c -6.170256 Age2 -0.044349 age_sex -1.649611 Sex_num -0.730782 date_c -0.030508 date_c2 -0.000020 head_volume -1918.503700 Table_position 0.629452 X_brain_position -0.525940 Y_brain_position -0.509385 Z_brain_position 0.040380 rfMRI_head_motion -513.886255 tfMRI_head_motion -30.479870 Assessment_centre_11026.0 -19.226212 Assessment_centre_11027.0 -3.976040 Assessment_centre_11028.0 368.668339 f.22009.0.1 1.610195 f.22009.0.2 -2.266954 f.22009.0.3 3.812722 f.22009.0.4 0.696547 f.22009.0.5 0.038622 f.22009.0.6 -0.808855 f.22009.0.7 5.230790 f.22009.0.8 2.936714 f.22009.0.9 2.670078 f.22009.0.10 0.742658 dtype: float64	rs4072779	0.0003545636682057755	True
1	FIRST_R_caudate	3.506540446439072	0.0301452094225491	2.0	0.3305419905252751	0.3287015502372188	0.3231939606290414	0.3218649816144878	const 7377.796992 Prob_Class_0 -5393.304805 Prob_Class_2 -690.728062 Age_c -4.832529 Age2 -0.039432 age_sex -1.644276 Sex_num -11.310597 date_c -0.021664 date_c2 -0.000013 head_volume -2010.630630 Table_position 0.364605 X_brain_position 3.147735 Y_brain_position 0.141424 Z_brain_position -0.237585 rfMRI_head_motion -443.954498 tfMRI_head_motion -240.104493 Assessment_centre_11026.0 -19.621418 Assessment_centre_11027.0 -5.708586 Assessment_centre_11028.0 224.254497 f.22009.0.1 0.430229 f.22009.0.2 0.539247 f.22009.0.3 2.862223 f.22009.0.4 -0.139932 f.22009.0.5 -0.026066 f.22009.0.6 1.471477 f.22009.0.7 4.577856 f.22009.0.8 3.376840 f.22009.0.9 1.273389 f.22009.0.10 1.551528 dtype: float64	const 6629.844577 Age_c -5.037760 Age2 -0.036281 age_sex -1.201868 Sex_num -11.347421 date_c -0.020106 date_c2 -0.000016 head_volume -2050.223470 Table_position 0.278185 X_brain_position 2.916347 Y_brain_position -0.222368 Z_brain_position -0.234975 rfMRI_head_motion -479.029624 tfMRI_head_motion -247.633611 Assessment_centre_11026.0 -20.086794 Assessment_centre_11027.0 -3.198913 Assessment_centre_11028.0 222.375090 f.22009.0.1 0.533151 f.22009.0.2 0.780034 f.22009.0.3 2.972411 f.22009.0.4 -0.083175 f.22009.0.5 0.062238 f.22009.0.6 1.319046 f.22009.0.7 4.606060 f.22009.0.8 3.637948 f.22009.0.9 1.224507 f.22009.0.10 1.975083 dtype: float64	rs4072779	0.03778230298278985	True
1	FIRST_L_putamen	13.84267641512426	1.0485524300039654e-06	2.0	0.3903341814263338	0.3837176336820161	0.3836424358677048	0.3774413541973833	const 5411.904345 Prob_Class_0 17798.218157 Prob_Class_2 -1789.331749 Age_c -23.285743 Age2 -0.572787 age_sex -3.263488 Sex_num 160.658913 date_c -0.018454 date_c2 -0.000009 head_volume -2276.418105 Table_position -2.220526 X_brain_position 4.422688 Y_brain_position -2.278047 Z_brain_position -1.959853 rfMRI_head_motion -343.872991 tfMRI_head_motion -478.434300 Assessment_centre_11026.0 16.922318 Assessment_centre_11027.0 18.450326 Assessment_centre_11028.0 690.213307 f.22009.0.1 2.605795 f.22009.0.2 -4.025119 f.22009.0.3 3.758055 f.22009.0.4 0.699723 f.22009.0.5 0.106379 f.22009.0.6 0.647966 f.22009.0.7 6.378594 f.22009.0.8 -0.776671 f.22009.0.9 -2.169299 f.22009.0.10 -1.412820 dtype: float64	const 7322.682697 Age_c -23.876418 Age2 -0.630233 age_sex -4.548960 Sex_num 159.933202 date_c -0.012330 date_c2 -0.000011 head_volume -2254.473159 Table_position -0.665746 X_brain_position 4.254881 Y_brain_position -4.082261 Z_brain_position -0.548701 rfMRI_head_motion -304.366916 tfMRI_head_motion -472.274860 Assessment_centre_11026.0 32.606096 Assessment_centre_11027.0 36.279312 Assessment_centre_11028.0 740.359508 f.22009.0.1 2.787182 f.22009.0.2 -4.593039 f.22009.0.3 3.681059 f.22009.0.4 1.045646 f.22009.0.5 -0.082865 f.22009.0.6 0.776610 f.22009.0.7 5.597593 f.22009.0.8 -1.586033 f.22009.0.9 -2.047326 f.22009.0.10 -2.326123 dtype: float64	rs4072779	2.4129457229277406e-06	True
1	FIRST_R_putamen	9.021723250354055	0.000124654183669	2.0	0.412304416192881	0.4081475938388528	0.4058538178602274	0.4021201114415986	const 6655.004017 Prob_Class_0 14058.302825 Prob_Class_2 -940.465468 Age_c -19.775818 Age2 -0.321942 age_sex -4.945478 Sex_num 172.701176 date_c -0.023978 date_c2 -0.000006 head_volume -2353.508495 Table_position -0.996801 X_brain_position 8.514988 Y_brain_position -3.446948 Z_brain_position -1.874825 rfMRI_head_motion -467.644148 tfMRI_head_motion -311.247755 Assessment_centre_11026.0 52.212969 Assessment_centre_11027.0 37.223616 Assessment_centre_11028.0 856.664796 f.22009.0.1 4.773789 f.22009.0.2 2.297557 f.22009.0.3 4.391768 f.22009.0.4 3.840600 f.22009.0.5 -1.225613 f.22009.0.6 1.809719 f.22009.0.7 0.726703 f.22009.0.8 1.998706 f.22009.0.9 -0.445752 f.22009.0.10 3.476246 dtype: float64	const 8229.067166 Age_c -20.095013 Age2 -0.361849 age_sex -5.981117 Sex_num 172.226423 date_c -0.020449 date_c2 -0.000007 head_volume -2323.540009 Table_position 0.083722 X_brain_position 8.490691 Y_brain_position -4.522831 Z_brain_position -0.925202 rfMRI_head_motion -427.578302 tfMRI_head_motion -304.210761 Assessment_centre_11026.0 62.956842 Assessment_centre_11027.0 48.271573 Assessment_centre_11028.0 891.166629 f.22009.0.1 4.856506 f.22009.0.2 1.822627 f.22009.0.3 4.297638 f.22009.0.4 4.051862 f.22009.0.5 -1.386965 f.22009.0.6 1.954843 f.22009.0.7 0.189764 f.22009.0.8 1.353335 f.22009.0.9 -0.344837 f.22009.0.10 2.698551 dtype: float64	rs4072779	0.0002192309503669276	True
1	FIRST_L_pallidum	8.059483788922662	0.0003242071578045	2.0	0.2335960056116945	0.2287533395446321	0.2251838880723482	0.2208988886351768	const 2436.280152 Prob_Class_0 6310.954784 Prob_Class_2 -163.493416 Age_c -2.528804 Age2 -0.208537 age_sex -3.519309 Sex_num 18.118826 date_c 0.006587 date_c2 0.000005 head_volume -891.885925 Table_position -0.288254 X_brain_position 0.714178 Y_brain_position -1.099555 Z_brain_position -0.500452 rfMRI_head_motion -458.883427 tfMRI_head_motion 21.809259 Assessment_centre_11026.0 -17.579531 Assessment_centre_11027.0 -1.052126 Assessment_centre_11028.0 -77.859314 f.22009.0.1 2.743871 f.22009.0.2 0.182007 f.22009.0.3 2.777940 f.22009.0.4 2.222400 f.22009.0.5 -0.066346 f.22009.0.6 -2.861503 f.22009.0.7 -0.044327 f.22009.0.8 -0.790333 f.22009.0.9 -0.335355 f.22009.0.10 0.923782 dtype: float64	const 3178.344051 Age_c -2.591478 Age2 -0.223460 age_sex -3.995315 Sex_num 17.959571 date_c 0.007454 date_c2 0.000006 head_volume -871.520635 Table_position 0.116085 X_brain_position 0.762490 Y_brain_position -1.391490 Z_brain_position -0.164424 rfMRI_head_motion -436.049743 tfMRI_head_motion 26.156387 Assessment_centre_11026.0 -13.656001 Assessment_centre_11027.0 2.247297 Assessment_centre_11028.0 -65.164967 f.22009.0.1 2.747877 f.22009.0.2 -0.045609 f.22009.0.3 2.717459 f.22009.0.4 2.283336 f.22009.0.5 -0.145274 f.22009.0.6 -2.772552 f.22009.0.7 -0.241627 f.22009.0.8 -1.083374 f.22009.0.9 -0.287551 f.22009.0.10 0.543863 dtype: float64	rs4072779	0.0005377494197718129	True
1	FIRST_R_pallidum	15.523645347824306	1.9900446358176013e-07	2.0	0.2619397247198196	0.2529570622668465	0.2538387103302293	0.2453491044207588	const 1827.616891 Prob_Class_0 8717.456914 Prob_Class_2 -487.551150 Age_c -4.149582 Age2 -0.210482 age_sex -3.422041 Sex_num 24.561147 date_c 0.005303 date_c2 0.000010 head_volume -898.648920 Table_position -0.897632 X_brain_position 1.041602 Y_brain_position -1.065437 Z_brain_position -0.956202 rfMRI_head_motion -604.281709 tfMRI_head_motion 52.388979 Assessment_centre_11026.0 4.363999 Assessment_centre_11027.0 17.743973 Assessment_centre_11028.0 48.690989 f.22009.0.1 1.086295 f.22009.0.2 2.186801 f.22009.0.3 1.742653 f.22009.0.4 2.413526 f.22009.0.5 -0.351958 f.22009.0.6 0.125245 f.22009.0.7 0.574968 f.22009.0.8 -3.314742 f.22009.0.9 -1.189467 f.22009.0.10 -1.403358 dtype: float64	const 2816.785272 Age_c -4.317713 Age2 -0.234122 age_sex -4.068334 Sex_num 24.286668 date_c 0.007226 date_c2 0.000010 head_volume -877.510660 Table_position -0.257445 X_brain_position 1.048425 Y_brain_position -1.661966 Z_brain_position -0.400716 rfMRI_head_motion -577.645258 tfMRI_head_motion 57.191758 Assessment_centre_11026.0 10.693692 Assessment_centre_11027.0 23.981068 Assessment_centre_11028.0 69.052558 f.22009.0.1 1.125341 f.22009.0.2 1.886973 f.22009.0.3 1.677548 f.22009.0.4 2.531996 f.22009.0.5 -0.454413 f.22009.0.6 0.224034 f.22009.0.7 0.258184 f.22009.0.8 -3.716162 f.22009.0.9 -1.125965 f.22009.0.10 -1.896987 dtype: float64	rs4072779	4.975111589544003e-07	True
1	FIRST_L_hippocampus	4.5224493600258615	0.0109496170270177	2.0	0.225133375983638	0.2223859866712992	0.2166283718784016	0.2144666900216533	const 5122.705370 Prob_Class_0 8983.978726 Prob_Class_2 94.905088 Age_c -16.274188 Age2 -0.482447 age_sex -4.491858 Sex_num -11.834389 date_c -0.005553 date_c2 0.000007 head_volume -1465.263434 Table_position -0.247933 X_brain_position 1.628135 Y_brain_position -3.453639 Z_brain_position -0.899233 rfMRI_head_motion -254.074019 tfMRI_head_motion -319.523424 Assessment_centre_11026.0 -15.746424 Assessment_centre_11027.0 6.567338 Assessment_centre_11028.0 137.324747 f.22009.0.1 0.968621 f.22009.0.2 -12.201882 f.22009.0.3 0.176532 f.22009.0.4 4.491017 f.22009.0.5 -2.976365 f.22009.0.6 0.963986 f.22009.0.7 -5.533010 f.22009.0.8 5.614920 f.22009.0.9 -1.546683 f.22009.0.10 4.300328 dtype: float64	const 6223.967174 Age_c -16.261304 Age2 -0.499903 age_sex -5.183530 Sex_num -11.992872 date_c -0.005225 date_c2 0.000009 head_volume -1427.517964 Table_position 0.225429 X_brain_position 1.771912 Y_brain_position -3.627260 Z_brain_position -0.535208 rfMRI_head_motion -215.429360 tfMRI_head_motion -311.830240 Assessment_centre_11026.0 -11.300370 Assessment_centre_11027.0 9.161595 Assessment_centre_11028.0 151.857136 f.22009.0.1 0.932365 f.22009.0.2 -12.544159 f.22009.0.3 0.067354 f.22009.0.4 4.534823 f.22009.0.5 -3.096951 f.22009.0.6 1.120762 f.22009.0.7 -5.758481 f.22009.0.8 5.193548 f.22009.0.9 -1.475464 f.22009.0.10 3.720482 dtype: float64	rs4072779	0.014604436671752515	True
1	FIRST_R_hippocampus	7.993515732006786	0.0003461728493152	2.0	0.242049228843008	0.2372991767745407	0.2337298946241152	0.2295317575015826	const 4363.296260 Prob_Class_0 10210.557023 Prob_Class_2 1050.821214 Age_c -16.265410 Age2 -0.831189 age_sex -4.605664 Sex_num 41.432494 date_c 0.014523 date_c2 0.000005 head_volume -1535.499036 Table_position -0.571077 X_brain_position 1.316957 Y_brain_position -3.846151 Z_brain_position -0.363042 rfMRI_head_motion -379.783857 tfMRI_head_motion -208.146764 Assessment_centre_11026.0 0.928563 Assessment_centre_11027.0 9.189770 Assessment_centre_11028.0 513.163504 f.22009.0.1 1.049771 f.22009.0.2 -3.568491 f.22009.0.3 -6.272884 f.22009.0.4 1.721588 f.22009.0.5 -2.407943 f.22009.0.6 -0.411268 f.22009.0.7 -3.699107 f.22009.0.8 4.786064 f.22009.0.9 -4.246793 f.22009.0.10 -3.851126 dtype: float64	const 5744.118056 Age_c -15.956913 Age2 -0.840125 age_sex -5.432210 Sex_num 41.448724 date_c 0.012285 date_c2 0.000009 head_volume -1467.405247 Table_position -0.327320 X_brain_position 1.696221 Y_brain_position -3.347111 Z_brain_position -0.278354 rfMRI_head_motion -318.193163 tfMRI_head_motion -195.072409 Assessment_centre_11026.0 2.702762 Assessment_centre_11027.0 6.086853 Assessment_centre_11028.0 519.495740 f.22009.0.1 0.887813 f.22009.0.2 -4.010035 f.22009.0.3 -6.463397 f.22009.0.4 1.647798 f.22009.0.5 -2.568669 f.22009.0.6 -0.146322 f.22009.0.7 -3.795932 f.22009.0.8 4.295040 f.22009.0.9 -4.156732 f.22009.0.10 -4.622413 dtype: float64	rs4072779	0.000571437818698468	True
1	FIRST_R_amygdala	10.411627864235443	3.13792478027365e-05	2.0	0.1271909715303608	0.1200664220980043	0.1176109429936498	0.1111050930633581	const 2.532747e+03 Prob_Class_0 -4.891889e+03 Prob_Class_2 1.823129e+03 Age_c -3.777518e-01 Age2 -2.124069e-02 age_sex -1.607085e+00 Sex_num 5.185556e+01 date_c 1.916700e-02 date_c2 -7.597276e-07 head_volume -6.343534e+02 Table_position 8.686516e-01 X_brain_position -4.028144e-01 Y_brain_position -3.405436e+00 Z_brain_position 2.019683e+00 rfMRI_head_motion 1.013457e+02 tfMRI_head_motion 2.484220e+01 Assessment_centre_11026.0 1.210470e+01 Assessment_centre_11027.0 2.478912e+01 Assessment_centre_11028.0 -5.012781e+01 f.22009.0.1 3.257354e+00 f.22009.0.2 3.093781e-01 f.22009.0.3 2.269704e+00 f.22009.0.4 3.312921e+00 f.22009.0.5 -4.957260e-01 f.22009.0.6 -2.774305e-01 f.22009.0.7 -2.552825e+00 f.22009.0.8 9.454175e-01 f.22009.0.9 -9.311234e-01 f.22009.0.10 -1.667155e+00 dtype: float64	const 2189.984248 Age_c 0.199477 Age2 0.009942 age_sex -1.310866 Sex_num 52.332240 date_c 0.013798 date_c2 0.000003 head_volume -604.813277 Table_position 0.025899 X_brain_position -0.051932 Y_brain_position -1.926372 Z_brain_position 1.167269 rfMRI_head_motion 115.434789 tfMRI_head_motion 29.263782 Assessment_centre_11026.0 3.164665 Assessment_centre_11027.0 11.345087 Assessment_centre_11028.0 -78.289376 f.22009.0.1 3.037014 f.22009.0.2 0.391298 f.22009.0.3 2.197080 f.22009.0.4 3.043369 f.22009.0.5 -0.477141 f.22009.0.6 -0.190288 f.22009.0.7 -2.113072 f.22009.0.8 1.150757 f.22009.0.9 -0.951775 f.22009.0.10 -1.574647 dtype: float64	rs4072779	5.954523158401835e-05	True
1	FIRST_L_accumbens	26.3475633606428	4.720400526347573e-12	2.0	0.2668998798434895	0.2517564836337532	0.2588533085520813	0.2441362989782411	const 223.137176 Prob_Class_0 5350.967879 Prob_Class_2 -539.470701 Age_c -5.085631 Age2 -0.144058 age_sex -1.419752 Sex_num 9.343596 date_c -0.001818 date_c2 -0.000002 head_volume -274.539788 Table_position -0.552722 X_brain_position -1.411311 Y_brain_position 0.154978 Z_brain_position -0.299811 rfMRI_head_motion -218.657905 tfMRI_head_motion -3.224140 Assessment_centre_11026.0 -14.450346 Assessment_centre_11027.0 -1.041313 Assessment_centre_11028.0 0.399145 f.22009.0.1 -0.850650 f.22009.0.2 0.151432 f.22009.0.3 0.706478 f.22009.0.4 1.895605 f.22009.0.5 0.116824 f.22009.0.6 2.087932 f.22009.0.7 -0.268137 f.22009.0.8 0.220837 f.22009.0.9 -0.011228 f.22009.0.10 1.855054 dtype: float64	const 797.398000 Age_c -5.263688 Age2 -0.161347 age_sex -1.806160 Sex_num 9.125098 date_c 0.000028 date_c2 -0.000003 head_volume -267.982596 Table_position -0.084811 X_brain_position -1.462108 Y_brain_position -0.388571 Z_brain_position 0.124976 rfMRI_head_motion -206.808936 tfMRI_head_motion -1.379284 Assessment_centre_11026.0 -9.729810 Assessment_centre_11027.0 4.328626 Assessment_centre_11028.0 15.491774 f.22009.0.1 -0.795923 f.22009.0.2 -0.019226 f.22009.0.3 0.683436 f.22009.0.4 1.999804 f.22009.0.5 0.059967 f.22009.0.6 2.126469 f.22009.0.7 -0.503198 f.22009.0.8 -0.022475 f.22009.0.9 0.025428 f.22009.0.10 1.580653 dtype: float64	rs4072779	1.976962808225585e-11	True
1	FIRST_R_accumbens	35.3053038771167	7.507047388054127e-16	2.0	0.2730015088604285	0.252878496200383	0.2650219095848863	0.2452697382298425	const 13.279791 Prob_Class_0 5892.790897 Prob_Class_2 -516.722732 Age_c -5.336605 Age2 -0.104244 age_sex -1.422851 Sex_num 13.691764 date_c 0.000512 date_c2 0.000001 head_volume -217.260610 Table_position -0.539860 X_brain_position 0.320403 Y_brain_position -0.005253 Z_brain_position -0.187022 rfMRI_head_motion -120.123543 tfMRI_head_motion 0.390485 Assessment_centre_11026.0 -8.533693 Assessment_centre_11027.0 3.722960 Assessment_centre_11028.0 41.733577 f.22009.0.1 0.207710 f.22009.0.2 0.293305 f.22009.0.3 2.026753 f.22009.0.4 1.556840 f.22009.0.5 0.116909 f.22009.0.6 1.902608 f.22009.0.7 1.098775 f.22009.0.8 -1.292095 f.22009.0.9 0.291245 f.22009.0.10 0.716571 dtype: float64	const 656.290306 Age_c -5.508579 Age2 -0.122389 age_sex -1.851703 Sex_num 13.467253 date_c 0.002330 date_c2 0.000001 head_volume -207.972120 Table_position -0.048712 X_brain_position 0.282174 Y_brain_position -0.546700 Z_brain_position 0.253778 rfMRI_head_motion -105.624904 tfMRI_head_motion 2.777505 Assessment_centre_11026.0 -3.604212 Assessment_centre_11027.0 9.140107 Assessment_centre_11028.0 57.518786 f.22009.0.1 0.258070 f.22009.0.2 0.101055 f.22009.0.3 1.995927 f.22009.0.4 1.661450 f.22009.0.5 0.052352 f.22009.0.6 1.952167 f.22009.0.7 0.852994 f.22009.0.8 -1.561039 f.22009.0.9 0.332361 f.22009.0.10 0.405173 dtype: float64	rs4072779	4.455328486034537e-15	True
1	Volume_brain_stem_4th_ventricle	9.34094436422273	9.079494933958225e-05	2.0	0.4313926294376294	0.4272285135509104	0.4251515450096614	0.4213953530935362	const 44135.961427 Prob_Class_0 49583.915917 Prob_Class_2 7702.381082 Age_c -6.591737 Age2 -1.817503 age_sex -25.501073 Sex_num 643.208537 date_c 0.060522 date_c2 -0.000048 head_volume -13910.284574 Table_position 7.578961 X_brain_position -11.202683 Y_brain_position -35.755596 Z_brain_position 5.303226 rfMRI_head_motion -1839.121487 tfMRI_head_motion 99.536842 Assessment_centre_11026.0 93.090765 Assessment_centre_11027.0 121.112316 Assessment_centre_11028.0 1651.547119 f.22009.0.1 24.686804 f.22009.0.2 2.514850 f.22009.0.3 23.387678 f.22009.0.4 51.495079 f.22009.0.5 -20.766386 f.22009.0.6 37.847437 f.22009.0.7 -2.230024 f.22009.0.8 21.843514 f.22009.0.9 -18.286810 f.22009.0.10 -9.078341 dtype: float64	const 51197.606960 Age_c -4.283569 Age2 -1.830838 age_sex -29.626385 Sex_num 643.828624 date_c 0.042457 date_c2 -0.000019 head_volume -13510.156830 Table_position 7.951567 X_brain_position -8.765875 Y_brain_position -31.412521 Z_brain_position 4.807428 rfMRI_head_motion -1491.317911 tfMRI_head_motion 174.966506 Assessment_centre_11026.0 92.667697 Assessment_centre_11027.0 89.362373 Assessment_centre_11028.0 1654.222540 f.22009.0.1 23.567437 f.22009.0.2 0.225820 f.22009.0.3 22.279404 f.22009.0.4 50.796076 f.22009.0.5 -21.612168 f.22009.0.6 39.373237 f.22009.0.7 -2.260723 f.22009.0.8 19.425613 f.22009.0.9 -17.824331 f.22009.0.10 -13.133326 dtype: float64	rs4072779	0.00016292920607303534	True
1	FAST_L_Frontal_Pole	55.62729639639858	2.256027431145019e-24	2.0	0.5281364357175901	0.5075574515161014	0.522957219802299	0.5025423687661674	const 50569.928792 Prob_Class_0 7554.198359 Prob_Class_2 -32425.371936 Age_c -98.813357 Age2 -0.449853 age_sex -5.555489 Sex_num 72.483435 date_c -0.185174 date_c2 0.000073 head_volume -13182.945986 Table_position -6.534711 X_brain_position -39.192581 Y_brain_position 6.396591 Z_brain_position -14.115499 rfMRI_head_motion -786.533127 tfMRI_head_motion -1862.565009 Assessment_centre_11026.0 -4.090941 Assessment_centre_11027.0 -81.746662 Assessment_centre_11028.0 1596.657762 f.22009.0.1 2.611074 f.22009.0.2 -11.992700 f.22009.0.3 -30.937943 f.22009.0.4 -5.352900 f.22009.0.5 2.959355 f.22009.0.6 47.162828 f.22009.0.7 -18.347784 f.22009.0.8 0.311848 f.22009.0.9 -3.849040 f.22009.0.10 13.072288 dtype: float64	const 47042.032721 Age_c -108.932092 Age2 -0.840386 age_sex -4.743019 Sex_num 65.581696 date_c -0.094903 date_c2 -0.000015 head_volume -14019.714430 Table_position 4.005997 X_brain_position -46.512594 Y_brain_position -17.754148 Z_brain_position -2.467000 rfMRI_head_motion -1363.146019 tfMRI_head_motion -2005.386071 Assessment_centre_11026.0 112.675081 Assessment_centre_11027.0 129.034224 Assessment_centre_11028.0 1959.943498 f.22009.0.1 6.743094 f.22009.0.2 -10.469491 f.22009.0.3 -28.739876 f.22009.0.4 -1.056155 f.22009.0.5 3.674145 f.22009.0.6 44.303708 f.22009.0.7 -24.033147 f.22009.0.8 0.375422 f.22009.0.9 -4.103457 f.22009.0.10 16.454983 dtype: float64	rs4072779	2.4570348558347525e-23	True
1	FAST_R_Frontal_Pole	40.46557246293049	5.000753561522076e-18	2.0	0.5321720706825593	0.5173301067672496	0.5270371502510076	0.512414549687715	const 68329.967444 Prob_Class_0 3162.741369 Prob_Class_2 -30716.588290 Age_c -107.866474 Age2 0.433035 age_sex 5.402237 Sex_num -40.254347 date_c -0.063567 date_c2 0.000051 head_volume -15797.239148 Table_position 4.269553 X_brain_position -11.188335 Y_brain_position 3.932765 Z_brain_position -4.162128 rfMRI_head_motion 438.928685 tfMRI_head_motion -2804.385562 Assessment_centre_11026.0 -165.582319 Assessment_centre_11027.0 22.638057 Assessment_centre_11028.0 -152.919253 f.22009.0.1 19.099912 f.22009.0.2 7.027517 f.22009.0.3 -39.603060 f.22009.0.4 -13.537554 f.22009.0.5 1.016897 f.22009.0.6 46.463168 f.22009.0.7 -6.723914 f.22009.0.8 23.431769 f.22009.0.9 -1.740486 f.22009.0.10 35.447722 dtype: float64	const 64504.259686 Age_c -117.444543 Age2 0.071329 age_sex 6.477529 Sex_num -46.713142 date_c 0.021684 date_c2 -0.000033 head_volume -16605.561390 Table_position 14.031205 X_brain_position -18.176843 Y_brain_position -18.836928 Z_brain_position 6.695979 rfMRI_head_motion -123.684270 tfMRI_head_motion -2942.905957 Assessment_centre_11026.0 -57.092693 Assessment_centre_11027.0 220.887146 Assessment_centre_11028.0 184.306473 f.22009.0.1 23.024892 f.22009.0.2 8.620246 f.22009.0.3 -37.475272 f.22009.0.4 -9.492244 f.22009.0.5 1.746560 f.22009.0.6 43.688917 f.22009.0.7 -12.002311 f.22009.0.8 23.678749 f.22009.0.9 -2.012745 f.22009.0.10 38.904870 dtype: float64	rs4072779	3.4960863264921655e-17	True
1	FAST_L_Insular_Cortex	24.137371749224265	4.123116354924522e-11	2.0	0.4936607826605198	0.4840788948360319	0.488103158950012	0.4788247041841467	const 11436.841793 Prob_Class_0 14701.498933 Prob_Class_2 -5188.373554 Age_c -14.594359 Age2 -0.008960 age_sex 0.902746 Sex_num -34.638632 date_c 0.001290 date_c2 0.000005 head_volume -3753.088745 Table_position -1.858141 X_brain_position -2.382440 Y_brain_position -1.198057 Z_brain_position -3.142789 rfMRI_head_motion -908.772364 tfMRI_head_motion -396.149768 Assessment_centre_11026.0 -42.090036 Assessment_centre_11027.0 58.974678 Assessment_centre_11028.0 131.289837 f.22009.0.1 5.560543 f.22009.0.2 -9.410518 f.22009.0.3 0.366718 f.22009.0.4 5.489624 f.22009.0.5 1.334121 f.22009.0.6 6.535775 f.22009.0.7 -2.709230 f.22009.0.8 1.189363 f.22009.0.9 0.265300 f.22009.0.10 -6.222008 dtype: float64	const 12506.764296 Age_c -16.238522 Age2 -0.099313 age_sex 0.000062 Sex_num -36.010678 date_c 0.016621 date_c2 -0.000007 head_volume -3834.099466 Table_position 0.583879 X_brain_position -3.370408 Y_brain_position -5.428426 Z_brain_position -0.682462 rfMRI_head_motion -945.667749 tfMRI_head_motion -408.103006 Assessment_centre_11026.0 -16.233329 Assessment_centre_11027.0 97.512601 Assessment_centre_11028.0 212.784232 f.22009.0.1 6.185508 f.22009.0.2 -9.672904 f.22009.0.3 0.564500 f.22009.0.4 6.261616 f.22009.0.5 1.270969 f.22009.0.6 6.300629 f.22009.0.7 -3.981670 f.22009.0.8 0.568523 f.22009.0.9 0.330174 f.22009.0.10 -6.534626 dtype: float64	rs4072779	1.5631464046410053e-10	True
1	FAST_R_Insular_Cortex	24.19025780729916	3.9145739273418416e-11	2.0	0.4909071349928168	0.4812520290325029	0.4853192870037141	0.4759690493046711	const 12103.598898 Prob_Class_0 15329.930703 Prob_Class_2 -5061.531135 Age_c -13.190788 Age2 -0.175712 age_sex 0.144351 Sex_num 12.283659 date_c -0.013682 date_c2 0.000009 head_volume -3584.074718 Table_position -0.900711 X_brain_position 1.461236 Y_brain_position -2.491090 Z_brain_position -2.727571 rfMRI_head_motion -882.451282 tfMRI_head_motion -390.727955 Assessment_centre_11026.0 -27.784311 Assessment_centre_11027.0 -26.907290 Assessment_centre_11028.0 294.970377 f.22009.0.1 -2.368518 f.22009.0.2 -13.704109 f.22009.0.3 1.461340 f.22009.0.4 8.462077 f.22009.0.5 -1.343324 f.22009.0.6 5.764425 f.22009.0.7 2.289162 f.22009.0.8 1.715852 f.22009.0.9 -0.322660 f.22009.0.10 -13.974656 dtype: float64	const 13267.025420 Age_c -14.796591 Age2 -0.265897 age_sex -0.811871 Sex_num 10.925557 date_c 0.001339 date_c2 -0.000003 head_volume -3659.233404 Table_position 1.536913 X_brain_position 0.510842 Y_brain_position -6.644834 Z_brain_position -0.283725 rfMRI_head_motion -914.390991 tfMRI_head_motion -401.590981 Assessment_centre_11026.0 -2.034575 Assessment_centre_11027.0 11.040703 Assessment_centre_11028.0 376.183078 f.22009.0.1 -1.761482 f.22009.0.2 -13.997134 f.22009.0.3 1.643017 f.22009.0.4 9.221380 f.22009.0.5 -1.417930 f.22009.0.6 5.551306 f.22009.0.7 1.021273 f.22009.0.8 1.063991 f.22009.0.9 -0.251642 f.22009.0.10 -14.342146 dtype: float64	rs4072779	1.486948752945135e-10	True
1	FAST_R_Superior_Frontal_Gyrus	10.191640083493413	3.903161861214069e-05	2.0	0.2821877315547584	0.2764521891890117	0.2743089610661395	0.2690835079978305	const 22668.544713 Prob_Class_0 -21931.012302 Prob_Class_2 -7729.590453 Age_c -30.820266 Age2 -1.019960 age_sex -5.925738 Sex_num -40.838575 date_c -0.026024 date_c2 0.000080 head_volume -6252.482388 Table_position -1.160351 X_brain_position -12.324004 Y_brain_position -0.996801 Z_brain_position -6.448468 rfMRI_head_motion -990.041296 tfMRI_head_motion -1253.158970 Assessment_centre_11026.0 -184.362717 Assessment_centre_11027.0 20.896055 Assessment_centre_11028.0 956.745089 f.22009.0.1 11.553504 f.22009.0.2 -15.862620 f.22009.0.3 -24.237423 f.22009.0.4 5.031005 f.22009.0.5 0.398518 f.22009.0.6 23.830920 f.22009.0.7 -32.364916 f.22009.0.8 -7.291140 f.22009.0.9 -12.330310 f.22009.0.10 -17.655498 dtype: float64	const 18952.854745 Age_c -33.188289 Age2 -1.064046 age_sex -3.915713 Sex_num -42.012971 date_c -0.006065 date_c2 0.000055 head_volume -6544.960838 Table_position 0.023707 X_brain_position -14.391364 Y_brain_position -6.110107 Z_brain_position -4.720764 rfMRI_head_motion -1224.879524 tfMRI_head_motion -1306.375447 Assessment_centre_11026.0 -169.144209 Assessment_centre_11027.0 62.680456 Assessment_centre_11028.0 1002.249572 f.22009.0.1 12.602167 f.22009.0.2 -14.609335 f.22009.0.3 -23.442706 f.22009.0.4 5.906695 f.22009.0.5 0.881151 f.22009.0.6 22.758295 f.22009.0.7 -33.082214 f.22009.0.8 -6.166126 f.22009.0.9 -12.576664 f.22009.0.10 -15.347274 dtype: float64	rs4072779	7.32121858832376e-05	True
1	FAST_L_Middle_Frontal_Gyrus	36.78950811451209	1.772570328481445e-16	2.0	0.3265706621830021	0.3071468016669935	0.3191790426381664	0.3000907173909817	const 33248.659480 Prob_Class_0 -53635.488927 Prob_Class_2 -14002.474881 Age_c -45.704912 Age2 0.304121 age_sex 6.260788 Sex_num -305.983008 date_c -0.067104 date_c2 0.000011 head_volume -7703.695263 Table_position 0.894894 X_brain_position 5.626873 Y_brain_position -9.545802 Z_brain_position -5.374935 rfMRI_head_motion 357.622507 tfMRI_head_motion 59.793917 Assessment_centre_11026.0 -55.043996 Assessment_centre_11027.0 -68.049978 Assessment_centre_11028.0 -52.721511 f.22009.0.1 35.048994 f.22009.0.2 -0.224573 f.22009.0.3 -15.262092 f.22009.0.4 -10.899340 f.22009.0.5 8.766857 f.22009.0.6 -13.028241 f.22009.0.7 -37.232700 f.22009.0.8 -8.455404 f.22009.0.9 7.661268 f.22009.0.10 5.424381 dtype: float64	const 24832.988306 Age_c -49.968848 Age2 0.252975 age_sex 10.966388 Sex_num -307.834565 date_c -0.031863 date_c2 -0.000037 head_volume -8288.034209 Table_position 2.261293 X_brain_position 1.692839 Y_brain_position -18.431527 Z_brain_position -2.859874 rfMRI_head_motion -124.863005 tfMRI_head_motion -47.843725 Assessment_centre_11026.0 -34.868029 Assessment_centre_11027.0 2.685724 Assessment_centre_11028.0 5.630036 f.22009.0.1 36.986000 f.22009.0.2 2.567439 f.22009.0.3 -13.663777 f.22009.0.4 -9.400053 f.22009.0.5 9.824137 f.22009.0.6 -15.200505 f.22009.0.7 -38.158263 f.22009.0.8 -5.767030 f.22009.0.9 7.106166 f.22009.0.10 10.485893 dtype: float64	rs4072779	1.1077860928712239e-15	True
1	FAST_R_Middle_Frontal_Gyrus	30.45662885428767	8.478217789461114e-14	2.0	0.3239791355251455	0.3078369821993397	0.3165590711561546	0.300787926788914	const 29657.074172 Prob_Class_0 -51624.554591 Prob_Class_2 -11180.638695 Age_c -43.601215 Age2 -0.264217 age_sex -4.853107 Sex_num -216.578927 date_c -0.087215 date_c2 0.000034 head_volume -7254.543732 Table_position 0.768414 X_brain_position -4.824698 Y_brain_position -4.083505 Z_brain_position -6.750185 rfMRI_head_motion 204.526632 tfMRI_head_motion -71.184555 Assessment_centre_11026.0 50.656138 Assessment_centre_11027.0 95.291882 Assessment_centre_11028.0 75.048575 f.22009.0.1 14.358280 f.22009.0.2 -8.370177 f.22009.0.3 -8.097851 f.22009.0.4 -5.757986 f.22009.0.5 6.823870 f.22009.0.6 -12.062544 f.22009.0.7 -20.863013 f.22009.0.8 -0.788707 f.22009.0.9 -6.547430 f.22009.0.10 6.718670 dtype: float64	const 21871.644936 Age_c -46.989520 Age2 -0.286886 age_sex -0.422438 Sex_num -217.882797 date_c -0.059655 date_c2 -0.000005 head_volume -7755.604758 Table_position 1.366891 X_brain_position -8.085454 Y_brain_position -10.939883 Z_brain_position -5.130885 rfMRI_head_motion -216.829128 tfMRI_head_motion -164.237613 Assessment_centre_11026.0 62.089019 Assessment_centre_11027.0 148.635677 Assessment_centre_11028.0 106.405698 f.22009.0.1 15.928536 f.22009.0.2 -5.810812 f.22009.0.3 -6.721265 f.22009.0.4 -4.615920 f.22009.0.5 7.783838 f.22009.0.6 -13.942021 f.22009.0.7 -21.365537 f.22009.0.8 1.769346 f.22009.0.9 -7.059511 f.22009.0.10 11.316937 dtype: float64	rs4072779	4.1588067322182137e-13	True
1	FAST_L_Infer_Front_Gyrus_pars_triangul	8.787496829590962	0.0001572986036196	2.0	0.1625422007023025	0.1567725748643998	0.1533501903611283	0.148185064855185	const 2619.757332 Prob_Class_0 7011.207781 Prob_Class_2 -3673.978971 Age_c -17.215238 Age2 0.233586 age_sex 1.985294 Sex_num -65.419995 date_c 0.030046 date_c2 0.000039 head_volume -1561.524375 Table_position -3.175293 X_brain_position 2.133318 Y_brain_position -0.180331 Z_brain_position -3.061972 rfMRI_head_motion 48.372285 tfMRI_head_motion -342.894363 Assessment_centre_11026.0 -16.405685 Assessment_centre_11027.0 10.008716 Assessment_centre_11028.0 493.922810 f.22009.0.1 -9.513092 f.22009.0.2 -10.556569 f.22009.0.3 6.565384 f.22009.0.4 4.434919 f.22009.0.5 -2.481996 f.22009.0.6 2.685173 f.22009.0.7 -0.169331 f.22009.0.8 16.245088 f.22009.0.9 2.136921 f.22009.0.10 3.098843 dtype: float64	const 2965.634512 Age_c -18.373183 Age2 0.176625 age_sex 1.606249 Sex_num -66.324124 date_c 0.040678 date_c2 0.000030 head_volume -1632.211459 Table_position -1.636362 X_brain_position 1.387541 Y_brain_position -3.083721 Z_brain_position -1.470034 rfMRI_head_motion 8.297274 tfMRI_head_motion -354.104540 Assessment_centre_11026.0 0.096834 Assessment_centre_11027.0 36.086097 Assessment_centre_11028.0 545.744126 f.22009.0.1 -9.061425 f.22009.0.2 -10.614865 f.22009.0.3 6.744216 f.22009.0.4 4.960300 f.22009.0.5 -2.481992 f.22009.0.6 2.462648 f.22009.0.7 -0.978988 f.22009.0.8 15.964429 f.22009.0.9 2.156260 f.22009.0.10 3.092589 dtype: float64	rs4072779	0.00027245524724817176	True
1	FAST_L_Infer_Front_Gyrus_pars_opercul	24.171210755908525	3.9884359881931935e-11	2.0	0.1805493777595838	0.1650204763920938	0.1715550157749771	0.1565169638132433	const 6788.921794 Prob_Class_0 -13828.078381 Prob_Class_2 -3706.245910 Age_c -13.034470 Age2 0.171497 age_sex -3.771048 Sex_num -23.513145 date_c -0.006413 date_c2 0.000041 head_volume -1256.706957 Table_position -0.653893 X_brain_position -0.931802 Y_brain_position -4.205562 Z_brain_position -1.608121 rfMRI_head_motion 81.371300 tfMRI_head_motion -367.867604 Assessment_centre_11026.0 12.561956 Assessment_centre_11027.0 98.161127 Assessment_centre_11028.0 433.446132 f.22009.0.1 -0.006810 f.22009.0.2 -5.696886 f.22009.0.3 -5.773195 f.22009.0.4 0.272152 f.22009.0.5 -1.016878 f.22009.0.6 -0.353325 f.22009.0.7 7.580039 f.22009.0.8 7.766430 f.22009.0.9 -1.451307 f.22009.0.10 6.087494 dtype: float64	const 4606.048968 Age_c -14.163754 Age2 0.157199 age_sex -2.553744 Sex_num -24.010534 date_c 0.002939 date_c2 0.000028 head_volume -1409.928792 Table_position -0.271600 X_brain_position -1.968077 Y_brain_position -6.567475 Z_brain_position -0.926135 rfMRI_head_motion -44.823517 tfMRI_head_motion -396.060057 Assessment_centre_11026.0 18.098100 Assessment_centre_11027.0 117.015179 Assessment_centre_11028.0 449.528926 f.22009.0.1 0.504898 f.22009.0.2 -4.971702 f.22009.0.3 -5.354348 f.22009.0.4 0.671297 f.22009.0.5 -0.741880 f.22009.0.6 -0.922219 f.22009.0.7 7.325151 f.22009.0.8 8.460773 f.22009.0.9 -1.595351 f.22009.0.10 7.403884 dtype: float64	rs4072779	1.5135445477755893e-10	True
1	FAST_R_Infer_Front_Gyrus_pars_opercul	8.311503933329607	0.0002523884989957	2.0	0.1475671993433335	0.1420125160226302	0.1382108220723078	0.1332746881403694	const 4733.185380 Prob_Class_0 -1105.446970 Prob_Class_2 -3117.711826 Age_c -13.237337 Age2 0.083916 age_sex 1.731802 Sex_num -30.946537 date_c -0.003090 date_c2 0.000013 head_volume -1283.214895 Table_position -1.352089 X_brain_position 1.743846 Y_brain_position -3.182470 Z_brain_position -1.580730 rfMRI_head_motion 26.055221 tfMRI_head_motion -351.352845 Assessment_centre_11026.0 51.765423 Assessment_centre_11027.0 22.933401 Assessment_centre_11028.0 289.208131 f.22009.0.1 -1.943571 f.22009.0.2 -8.594480 f.22009.0.3 6.718740 f.22009.0.4 5.107005 f.22009.0.5 0.122522 f.22009.0.6 -6.577701 f.22009.0.7 -0.806566 f.22009.0.8 5.639449 f.22009.0.9 0.017218 f.22009.0.10 -1.383081 dtype: float64	const 4172.086790 Age_c -14.206854 Age2 0.050149 age_sex 1.950119 Sex_num -31.573798 date_c 0.005469 date_c2 0.000005 head_volume -1370.849571 Table_position -0.441150 X_brain_position 1.015138 Y_brain_position -5.454882 Z_brain_position -0.541697 rfMRI_head_motion -36.903163 tfMRI_head_motion -366.564870 Assessment_centre_11026.0 62.018707 Assessment_centre_11027.0 42.546927 Assessment_centre_11028.0 320.966122 f.22009.0.1 -1.541361 f.22009.0.2 -8.379312 f.22009.0.3 6.950983 f.22009.0.4 5.508671 f.22009.0.5 0.215350 f.22009.0.6 -6.882792 f.22009.0.7 -1.303972 f.22009.0.8 5.731229 f.22009.0.9 -0.021579 f.22009.0.10 -0.941910 dtype: float64	rs4072779	0.000424929905059062	True
1	FAST_L_Precentral_Gyrus	26.64894115195409	3.5136293204698737e-12	2.0	0.4137094231630003	0.4014600910735653	0.4072742463102226	0.3953645024985213	const 18293.323593 Prob_Class_0 1050.410326 Prob_Class_2 -16013.396086 Age_c -63.735021 Age2 -0.559446 age_sex -11.864227 Sex_num -110.292342 date_c -0.107936 date_c2 -0.000007 head_volume -7032.330966 Table_position -13.447105 X_brain_position 21.274269 Y_brain_position -3.661878 Z_brain_position -6.292981 rfMRI_head_motion -517.160991 tfMRI_head_motion -1816.393471 Assessment_centre_11026.0 -99.034835 Assessment_centre_11027.0 -212.324688 Assessment_centre_11028.0 -6.107599 f.22009.0.1 11.316899 f.22009.0.2 1.699120 f.22009.0.3 -15.573239 f.22009.0.4 -22.104195 f.22009.0.5 8.193223 f.22009.0.6 26.785265 f.22009.0.7 9.189249 f.22009.0.8 5.561409 f.22009.0.9 -3.933912 f.22009.0.10 16.887119 dtype: float64	const 16226.390016 Age_c -68.727218 Age2 -0.746777 age_sex -11.257848 Sex_num -113.647616 date_c -0.063532 date_c2 -0.000050 head_volume -7456.076699 Table_position -8.391592 X_brain_position 17.622840 Y_brain_position -15.516107 Z_brain_position -0.658807 rfMRI_head_motion -812.922106 tfMRI_head_motion -1889.091335 Assessment_centre_11026.0 -42.794360 Assessment_centre_11027.0 -109.185394 Assessment_centre_11028.0 168.661117 f.22009.0.1 13.364704 f.22009.0.2 2.551899 f.22009.0.3 -14.457138 f.22009.0.4 -19.999011 f.22009.0.5 8.581490 f.22009.0.6 25.329111 f.22009.0.7 6.453564 f.22009.0.8 5.718152 f.22009.0.9 -4.080531 f.22009.0.10 18.727295 dtype: float64	rs4072779	1.4915492887585658e-11	True
1	FAST_R_Precentral_Gyrus	15.830578964040551	1.4695410677097748e-07	2.0	0.3716093251869902	0.3638101968468146	0.3647120539620728	0.3573311780916314	const 21822.861926 Prob_Class_0 1096.967193 Prob_Class_2 -12606.396233 Age_c -52.946206 Age2 -0.788441 age_sex -23.840733 Sex_num -138.202918 date_c -0.012345 date_c2 0.000034 head_volume -7002.482143 Table_position -7.754884 X_brain_position -18.925574 Y_brain_position 8.084668 Z_brain_position -0.729844 rfMRI_head_motion -1034.253373 tfMRI_head_motion -1702.297085 Assessment_centre_11026.0 -84.976159 Assessment_centre_11027.0 -51.423188 Assessment_centre_11028.0 317.868679 f.22009.0.1 39.761145 f.22009.0.2 -0.956777 f.22009.0.3 -5.378000 f.22009.0.4 -8.144262 f.22009.0.5 6.574045 f.22009.0.6 -17.506807 f.22009.0.7 -4.332421 f.22009.0.8 -0.885192 f.22009.0.9 -9.457945 f.22009.0.10 -0.386874 dtype: float64	const 2.022840e+04 Age_c -5.687677e+01 Age2 -9.364733e-01 age_sex -2.338403e+01 Sex_num -1.408497e+02 date_c 2.263004e-02 date_c2 9.606724e-08 head_volume -7.335014e+03 Table_position -3.759860e+00 X_brain_position -2.179646e+01 Y_brain_position -1.254788e+00 Z_brain_position 3.717545e+00 rfMRI_head_motion -1.265980e+03 tfMRI_head_motion -1.759310e+03 Assessment_centre_11026.0 -4.055781e+01 Assessment_centre_11027.0 2.986854e+01 Assessment_centre_11028.0 4.559213e+02 f.22009.0.1 4.137254e+01 f.22009.0.2 -2.955635e-01 f.22009.0.3 -4.502440e+00 f.22009.0.4 -6.485284e+00 f.22009.0.5 6.876151e+00 f.22009.0.6 -1.864870e+01 f.22009.0.7 -6.493323e+00 f.22009.0.8 -7.744261e-01 f.22009.0.9 -9.571256e+00 f.22009.0.10 1.044697e+00 dtype: float64	rs4072779	3.7336132471634867e-07	True
1	FAST_R_Superior_Temporal_Gyrus_anter_divis	6.107489697831944	0.0022588172791755	2.0	0.23007322815401	0.2263865799163507	0.2216224442999576	0.2185080256969324	const 2687.648253 Prob_Class_0 4459.693462 Prob_Class_2 -1375.263136 Age_c -8.902367 Age2 0.037727 age_sex 1.475917 Sex_num -17.297288 date_c -0.007299 date_c2 0.000015 head_volume -1059.023099 Table_position -0.597014 X_brain_position -2.361038 Y_brain_position 1.392661 Z_brain_position -0.685838 rfMRI_head_motion -144.071614 tfMRI_head_motion -22.824870 Assessment_centre_11026.0 12.659409 Assessment_centre_11027.0 -18.322466 Assessment_centre_11028.0 13.355728 f.22009.0.1 7.014354 f.22009.0.2 0.090018 f.22009.0.3 -3.340495 f.22009.0.4 -1.569805 f.22009.0.5 0.871885 f.22009.0.6 4.218302 f.22009.0.7 -3.626752 f.22009.0.8 2.190787 f.22009.0.9 -4.526038 f.22009.0.10 -0.358270 dtype: float64	const 3039.424986 Age_c -9.339225 Age2 0.012615 age_sex 1.193570 Sex_num -17.672138 date_c -0.003198 date_c2 0.000012 head_volume -1078.290524 Table_position 0.081793 X_brain_position -2.615269 Y_brain_position 0.256065 Z_brain_position -0.008808 rfMRI_head_motion -151.541771 tfMRI_head_motion -25.538621 Assessment_centre_11026.0 19.812359 Assessment_centre_11027.0 -7.906682 Assessment_centre_11028.0 35.931776 f.22009.0.1 7.178501 f.22009.0.2 -0.000643 f.22009.0.3 -3.294490 f.22009.0.4 -1.361653 f.22009.0.5 0.847741 f.22009.0.6 4.165247 f.22009.0.7 -3.979164 f.22009.0.8 1.999902 f.22009.0.9 -4.504438 f.22009.0.10 -0.476753 dtype: float64	rs4072779	0.003320648693073418	True
1	FAST_L_Superior_Temporal_Gyrus_poster_divis	13.576693514680622	1.3641956217098027e-06	2.0	0.2309156250590006	0.2227293272577434	0.2224740874273472	0.2148135272219821	const 5464.441634 Prob_Class_0 2271.154390 Prob_Class_2 -3742.223928 Age_c -13.081293 Age2 0.030744 age_sex -1.586789 Sex_num 10.957018 date_c 0.010907 date_c2 0.000025 head_volume -1526.516248 Table_position -0.886514 X_brain_position -2.211358 Y_brain_position 1.699062 Z_brain_position -0.570366 rfMRI_head_motion -194.120911 tfMRI_head_motion -278.606097 Assessment_centre_11026.0 15.846650 Assessment_centre_11027.0 6.106522 Assessment_centre_11028.0 115.669198 f.22009.0.1 0.068043 f.22009.0.2 3.694308 f.22009.0.3 -6.835389 f.22009.0.4 -6.051671 f.22009.0.5 4.043902 f.22009.0.6 1.209075 f.22009.0.7 3.241131 f.22009.0.8 -7.150617 f.22009.0.9 -2.488673 f.22009.0.10 0.326423 dtype: float64	const 5226.790131 Age_c -14.251699 Age2 -0.017217 age_sex -1.600121 Sex_num 10.132723 date_c 0.021417 date_c2 0.000015 head_volume -1617.603825 Table_position 0.408335 X_brain_position -3.037153 Y_brain_position -1.126143 Z_brain_position 0.835849 rfMRI_head_motion -254.925821 tfMRI_head_motion -293.958748 Assessment_centre_11026.0 30.066566 Assessment_centre_11027.0 30.931759 Assessment_centre_11028.0 160.019317 f.22009.0.1 0.541166 f.22009.0.2 3.817613 f.22009.0.3 -6.597673 f.22009.0.4 -5.547021 f.22009.0.5 4.107985 f.22009.0.6 0.902162 f.22009.0.7 2.547363 f.22009.0.8 -7.208722 f.22009.0.9 -2.507085 f.22009.0.10 0.628266 dtype: float64	rs4072779	3.082715562664935e-06	True
1	FAST_R_Superior_Temporal_Gyrus_poster_divis	8.250524184260106	0.0002681525306941	2.0	0.2625523721523219	0.257782219672367	0.2544580822347465	0.2502234016980159	const 5423.134678 Prob_Class_0 1155.955823 Prob_Class_2 -3128.416915 Age_c -18.274077 Age2 -0.159398 age_sex 0.678480 Sex_num -13.824976 date_c -0.007472 date_c2 0.000022 head_volume -1913.769588 Table_position -1.641356 X_brain_position -0.025834 Y_brain_position -0.151616 Z_brain_position -1.544333 rfMRI_head_motion -382.509624 tfMRI_head_motion 31.159222 Assessment_centre_11026.0 71.729308 Assessment_centre_11027.0 23.464560 Assessment_centre_11028.0 197.834752 f.22009.0.1 -10.842921 f.22009.0.2 -3.482475 f.22009.0.3 1.834447 f.22009.0.4 -8.946516 f.22009.0.5 3.838680 f.22009.0.6 -1.067687 f.22009.0.7 1.887173 f.22009.0.8 0.040007 f.22009.0.9 0.189297 f.22009.0.10 4.759205 dtype: float64	const 5134.500150 Age_c -19.251132 Age2 -0.197959 age_sex 0.724177 Sex_num -14.499334 date_c 0.001265 date_c2 0.000014 head_volume -1992.827482 Table_position -0.600470 X_brain_position -0.726270 Y_brain_position -2.493278 Z_brain_position -0.401598 rfMRI_head_motion -436.388817 tfMRI_head_motion 17.724802 Assessment_centre_11026.0 83.222022 Assessment_centre_11027.0 43.953104 Assessment_centre_11028.0 233.624391 f.22009.0.1 -10.445407 f.22009.0.2 -3.351537 f.22009.0.3 2.041645 f.22009.0.4 -8.529290 f.22009.0.5 3.902024 f.22009.0.6 -1.336498 f.22009.0.7 1.327164 f.22009.0.8 0.026166 f.22009.0.9 0.168093 f.22009.0.10 5.058539 dtype: float64	rs4072779	0.0004496627304072843	True
1	FAST_L_Middle_Temporal_Gyrus_poster_divis	19.289960405477423	4.84388279789454e-09	2.0	0.3466641247717953	0.3367834323651861	0.339493052836715	0.3300291704151253	const 13872.131198 Prob_Class_0 -7089.011783 Prob_Class_2 -6654.294396 Age_c -25.979332 Age2 -0.081482 age_sex 2.446432 Sex_num -130.244102 date_c 0.002026 date_c2 0.000030 head_volume -3985.374793 Table_position -0.510488 X_brain_position -7.102356 Y_brain_position 7.589699 Z_brain_position 0.064443 rfMRI_head_motion -57.604570 tfMRI_head_motion -659.971040 Assessment_centre_11026.0 -41.577115 Assessment_centre_11027.0 58.366038 Assessment_centre_11028.0 -252.611750 f.22009.0.1 2.108151 f.22009.0.2 -18.992988 f.22009.0.3 16.508530 f.22009.0.4 3.427127 f.22009.0.5 -4.965516 f.22009.0.6 -3.705838 f.22009.0.7 -4.960402 f.22009.0.8 -7.944328 f.22009.0.9 -0.573670 f.22009.0.10 -8.640386 dtype: float64	const 12101.638021 Age_c -28.039836 Age2 -0.143785 age_sex 3.274385 Sex_num -131.489062 date_c 0.019983 date_c2 0.000011 head_volume -4190.954117 Table_position 1.168985 X_brain_position -8.721929 Y_brain_position 2.867871 Z_brain_position 2.073029 rfMRI_head_motion -211.388092 tfMRI_head_motion -696.259450 Assessment_centre_11026.0 -22.207346 Assessment_centre_11027.0 98.541832 Assessment_centre_11028.0 -193.019181 f.22009.0.1 2.979297 f.22009.0.2 -18.356337 f.22009.0.3 17.058174 f.22009.0.4 4.254814 f.22009.0.5 -4.705161 f.22009.0.6 -4.434945 f.22009.0.7 -5.894895 f.22009.0.8 -7.527250 f.22009.0.9 -0.693485 f.22009.0.10 -7.399462 dtype: float64	rs4072779	1.4616316078283432e-08	True
1	FAST_R_Middle_Temporal_Gyrus_poster_divis	18.400131547177526	1.1641659950037821e-08	2.0	0.304780660904117	0.294751552873144	0.2971498723918926	0.2875692341793335	const 9688.542307 Prob_Class_0 -4292.702105 Prob_Class_2 -6765.779690 Age_c -30.976015 Age2 -0.182211 age_sex 3.365475 Sex_num -200.984949 date_c -0.004605 date_c2 0.000008 head_volume -3514.456750 Table_position -3.966315 X_brain_position -0.863364 Y_brain_position 2.667826 Z_brain_position -3.073341 rfMRI_head_motion -698.541569 tfMRI_head_motion -111.656969 Assessment_centre_11026.0 64.316008 Assessment_centre_11027.0 43.136007 Assessment_centre_11028.0 -297.766754 f.22009.0.1 -17.943351 f.22009.0.2 -19.959778 f.22009.0.3 2.459545 f.22009.0.4 -5.685944 f.22009.0.5 -1.538040 f.22009.0.6 16.524811 f.22009.0.7 8.528789 f.22009.0.8 7.621533 f.22009.0.9 7.014670 f.22009.0.10 5.950636 dtype: float64	const 8241.499143 Age_c -33.076456 Age2 -0.251579 age_sex 3.984190 Sex_num -202.308603 date_c 0.013844 date_c2 -0.000011 head_volume -3712.055653 Table_position -2.095500 X_brain_position -2.470468 Y_brain_position -2.212188 Z_brain_position -0.902240 rfMRI_head_motion -842.939377 tfMRI_head_motion -146.198537 Assessment_centre_11026.0 85.560009 Assessment_centre_11027.0 85.024294 Assessment_centre_11028.0 -232.127789 f.22009.0.1 -17.065431 f.22009.0.2 -19.421806 f.22009.0.3 2.985142 f.22009.0.4 -4.826141 f.22009.0.5 -1.311676 f.22009.0.6 15.831525 f.22009.0.7 7.500273 f.22009.0.8 7.909270 f.22009.0.9 6.915658 f.22009.0.10 7.027871 dtype: float64	rs4072779	3.3766819132902625e-08	True
1	FAST_L_Middle_Temporal_Gyrus_temporooccipital	20.89178570001598	1.000731086366675e-09	2.0	0.1582186805482748	0.1444308993391315	0.1489792148702473	0.1357177005074893	const 14089.144878 Prob_Class_0 -25580.474151 Prob_Class_2 -3321.116532 Age_c -8.975258 Age2 0.364087 age_sex 3.378979 Sex_num -57.535380 date_c -0.069542 date_c2 -0.000010 head_volume -2194.015457 Table_position 3.896618 X_brain_position -4.866507 Y_brain_position -0.887266 Z_brain_position 2.644704 rfMRI_head_motion 313.916928 tfMRI_head_motion -409.002513 Assessment_centre_11026.0 -0.673483 Assessment_centre_11027.0 25.076812 Assessment_centre_11028.0 -345.825367 f.22009.0.1 -4.297841 f.22009.0.2 -11.967570 f.22009.0.3 0.686318 f.22009.0.4 -10.336196 f.22009.0.5 4.140212 f.22009.0.6 7.295849 f.22009.0.7 9.940740 f.22009.0.8 -9.565250 f.22009.0.9 10.197694 f.22009.0.10 6.605275 dtype: float64	const 10535.437970 Age_c -9.962690 Age2 0.378512 age_sex 5.479252 Sex_num -57.719404 date_c -0.062029 date_c2 -0.000023 head_volume -2383.006589 Table_position 3.500769 X_brain_position -5.974282 Y_brain_position -2.645959 Z_brain_position 2.672781 rfMRI_head_motion 146.712361 tfMRI_head_motion -444.919787 Assessment_centre_11026.0 -2.724322 Assessment_centre_11027.0 37.268922 Assessment_centre_11028.0 -354.253504 f.22009.0.1 -3.803922 f.22009.0.2 -10.823011 f.22009.0.3 1.212110 f.22009.0.4 -10.061099 f.22009.0.5 4.560168 f.22009.0.6 6.568730 f.22009.0.7 10.066909 f.22009.0.8 -8.326237 f.22009.0.9 9.965409 f.22009.0.10 8.619554 dtype: float64	rs4072779	3.2671512574147583e-09	True
1	FAST_R_Middle_Temporal_Gyrus_temporooccipital	10.730820147170691	2.2864332933947545e-05	2.0	0.2225064135744209	0.215965336474059	0.2139725756991107	0.2079806512990983	const 1.066651e+04 Prob_Class_0 -1.145898e+04 Prob_Class_2 -5.069016e+03 Age_c -1.494278e+01 Age2 2.233310e-01 age_sex -2.021789e+00 Sex_num 1.036132e+02 date_c -1.889852e-02 date_c2 -2.228562e-07 head_volume -2.925234e+03 Table_position -1.467654e+00 X_brain_position -6.258989e+00 Y_brain_position 2.575642e+00 Z_brain_position -1.741842e+00 rfMRI_head_motion 1.634082e+02 tfMRI_head_motion -5.300370e+02 Assessment_centre_11026.0 -5.540919e+01 Assessment_centre_11027.0 -6.130123e+01 Assessment_centre_11028.0 1.845753e+02 f.22009.0.1 1.724160e+01 f.22009.0.2 -2.783765e+01 f.22009.0.3 1.154986e+00 f.22009.0.4 -1.095971e+00 f.22009.0.5 3.556198e+00 f.22009.0.6 9.934379e+00 f.22009.0.7 1.099698e+01 f.22009.0.8 -6.124900e-01 f.22009.0.9 1.499992e+00 f.22009.0.10 -7.416967e+00 dtype: float64	const 8583.882685 Age_c -16.501147 Age2 0.188383 age_sex -0.927362 Sex_num 102.785002 date_c -0.005618 date_c2 -0.000016 head_volume -3105.582930 Table_position -0.527496 X_brain_position -7.575037 Y_brain_position -0.856929 Z_brain_position -0.479602 rfMRI_head_motion 21.398467 tfMRI_head_motion -562.574605 Assessment_centre_11026.0 -43.874944 Assessment_centre_11027.0 -32.856990 Assessment_centre_11028.0 219.478952 f.22009.0.1 17.921464 f.22009.0.2 -27.125409 f.22009.0.3 1.642808 f.22009.0.4 -0.503398 f.22009.0.5 3.834244 f.22009.0.6 9.279130 f.22009.0.7 10.447990 f.22009.0.8 -0.011423 f.22009.0.9 1.361309 f.22009.0.10 -6.088244 dtype: float64	rs4072779	4.428403426238438e-05	True
1	FAST_L_Infer_Tempor_Gyrus_poste_divis	5.46853651806896	0.0042669879189684	2.0	0.2576923546685952	0.2545098094187821	0.2495447207723665	0.2469176649005244	const 9182.669575 Prob_Class_0 -10923.501940 Prob_Class_2 -2062.133126 Age_c -13.417943 Age2 -0.008945 age_sex 1.829896 Sex_num 58.366841 date_c -0.034742 date_c2 -0.000004 head_volume -2874.028250 Table_position -0.417645 X_brain_position 1.128528 Y_brain_position 3.432618 Z_brain_position 1.484970 rfMRI_head_motion -102.956023 tfMRI_head_motion -89.031269 Assessment_centre_11026.0 -52.644600 Assessment_centre_11027.0 30.297219 Assessment_centre_11028.0 -277.426525 f.22009.0.1 8.381646 f.22009.0.2 -11.088907 f.22009.0.3 4.229269 f.22009.0.4 18.246575 f.22009.0.5 -6.108945 f.22009.0.6 8.591903 f.22009.0.7 -0.716131 f.22009.0.8 10.257247 f.22009.0.9 -6.450483 f.22009.0.10 -10.825851 dtype: float64	const 7576.915434 Age_c -14.040270 Age2 -0.010231 age_sex 2.754381 Sex_num 58.154173 date_c -0.029751 date_c2 -0.000011 head_volume -2971.937465 Table_position -0.385755 X_brain_position 0.508074 Y_brain_position 2.206074 Z_brain_position 1.721655 rfMRI_head_motion -186.423079 tfMRI_head_motion -107.326303 Assessment_centre_11026.0 -51.281264 Assessment_centre_11027.0 39.635949 Assessment_centre_11028.0 -274.070867 f.22009.0.1 8.675021 f.22009.0.2 -10.564275 f.22009.0.3 4.499158 f.22009.0.4 18.448438 f.22009.0.5 -5.913445 f.22009.0.6 8.222153 f.22009.0.7 -0.771126 f.22009.0.8 10.794615 f.22009.0.9 -6.555900 f.22009.0.10 -9.889033 dtype: float64	rs4072779	0.006036974999661979	True
1	FAST_L_Infer_Tempor_Gyrus_temporooccip	14.299831920631703	6.671391404006137e-07	2.0	0.2224725870871078	0.21375560447767	0.2139383779293027	0.2057484151774035	const 8917.945283 Prob_Class_0 -14085.713074 Prob_Class_2 -2573.990264 Age_c -6.037685 Age2 0.325674 age_sex 10.568958 Sex_num 91.663345 date_c -0.032571 date_c2 0.000001 head_volume -1758.235713 Table_position 1.151643 X_brain_position 1.120756 Y_brain_position -1.257007 Z_brain_position 3.155409 rfMRI_head_motion 1070.766479 tfMRI_head_motion -794.057688 Assessment_centre_11026.0 104.396598 Assessment_centre_11027.0 75.643473 Assessment_centre_11028.0 -548.365414 f.22009.0.1 -5.782759 f.22009.0.2 -15.351235 f.22009.0.3 8.479527 f.22009.0.4 0.030692 f.22009.0.5 0.703303 f.22009.0.6 -3.597075 f.22009.0.7 4.149761 f.22009.0.8 -8.026806 f.22009.0.9 -0.385776 f.22009.0.10 6.853319 dtype: float64	const 6859.007262 Age_c -6.813647 Age2 0.325000 age_sex 11.757420 Sex_num 91.406835 date_c -0.026371 date_c2 -0.000008 head_volume -1882.214484 Table_position 1.166211 X_brain_position 0.340171 Y_brain_position -2.775772 Z_brain_position 3.430915 rfMRI_head_motion 964.731536 tfMRI_head_motion -817.258030 Assessment_centre_11026.0 105.858679 Assessment_centre_11027.0 87.139498 Assessment_centre_11028.0 -544.957481 f.22009.0.1 -5.415352 f.22009.0.2 -14.679471 f.22009.0.3 8.821550 f.22009.0.4 0.279839 f.22009.0.5 0.953262 f.22009.0.6 -4.066031 f.22009.0.7 4.093234 f.22009.0.8 -7.334972 f.22009.0.9 -0.520888 f.22009.0.10 8.051201 dtype: float64	rs4072779	1.5667420385541857e-06	True
1	FAST_R_Infer_Tempor_Gyrus_temporooccip	9.65438471484508	6.651849343144859e-05	2.0	0.2371845777078415	0.2314107528915141	0.2288118486509304	0.2235833653377261	const 10638.104186 Prob_Class_0 -12231.465533 Prob_Class_2 -3163.702606 Age_c -10.980305 Age2 -0.080042 age_sex 8.845281 Sex_num 209.214004 date_c 0.011797 date_c2 0.000011 head_volume -2159.322294 Table_position 0.752434 X_brain_position -15.342879 Y_brain_position -8.874072 Z_brain_position 0.326433 rfMRI_head_motion 61.734985 tfMRI_head_motion -336.704991 Assessment_centre_11026.0 -48.440402 Assessment_centre_11027.0 31.244965 Assessment_centre_11028.0 -77.841207 f.22009.0.1 3.730150 f.22009.0.2 -13.163498 f.22009.0.3 -2.772503 f.22009.0.4 -0.012805 f.22009.0.5 -2.837834 f.22009.0.6 10.846652 f.22009.0.7 7.708084 f.22009.0.8 5.691909 f.22009.0.9 -4.955478 f.22009.0.10 -2.891377 dtype: float64	const 8.722974e+03 Age_c -1.194348e+01 Age2 -9.136413e-02 age_sex 9.917117e+00 Sex_num 2.087979e+02 date_c 1.975210e-02 date_c2 1.682795e-07 head_volume -2.291791e+03 Table_position 1.054823e+00 X_brain_position -1.623327e+01 Y_brain_position -1.087863e+01 Z_brain_position 8.896819e-01 rfMRI_head_motion -4.774144e+01 tfMRI_head_motion -3.611159e+02 Assessment_centre_11026.0 -4.394201e+01 Assessment_centre_11027.0 4.718657e+01 Assessment_centre_11028.0 -6.485323e+01 f.22009.0.1 4.168099e+00 f.22009.0.2 -1.252843e+01 f.22009.0.3 -2.410091e+00 f.22009.0.4 3.252338e-01 f.22009.0.5 -2.597464e+00 f.22009.0.6 1.035399e+01 f.22009.0.7 7.502004e+00 f.22009.0.8 6.304608e+00 f.22009.0.9 -5.081782e+00 f.22009.0.10 -1.740626e+00 dtype: float64	rs4072779	0.00012140257356310008	True
1	FAST_L_Postcentral_Gyrus	28.59385504399578	5.235934781981869e-13	2.0	0.3282845056212001	0.3132261477403115	0.3209116973724325	0.3062319761152619	const 21964.402459 Prob_Class_0 3807.703052 Prob_Class_2 -15693.677056 Age_c -53.761528 Age2 -0.083766 age_sex 0.762840 Sex_num -441.994448 date_c -0.136874 date_c2 -0.000032 head_volume -5932.124017 Table_position -6.138665 X_brain_position -0.453499 Y_brain_position -12.119381 Z_brain_position -0.876775 rfMRI_head_motion -459.853460 tfMRI_head_motion -1004.839847 Assessment_centre_11026.0 191.950267 Assessment_centre_11027.0 124.303126 Assessment_centre_11028.0 -1393.788126 f.22009.0.1 -5.219535 f.22009.0.2 -0.421425 f.22009.0.3 0.814721 f.22009.0.4 -9.837107 f.22009.0.5 1.241413 f.22009.0.6 9.668948 f.22009.0.7 -8.978819 f.22009.0.8 2.617349 f.22009.0.9 4.723285 f.22009.0.10 -1.601635 dtype: float64	const 20275.276739 Age_c -58.659213 Age2 -0.273095 age_sex 1.144474 Sex_num -445.337853 date_c -0.093173 date_c2 -0.000075 head_volume -6336.520881 Table_position -1.028545 X_brain_position -3.994281 Y_brain_position -23.812298 Z_brain_position 4.767724 rfMRI_head_motion -738.308726 tfMRI_head_motion -1073.841950 Assessment_centre_11026.0 248.544842 Assessment_centre_11027.0 226.373781 Assessment_centre_11028.0 -1217.697723 f.22009.0.1 -3.220070 f.22009.0.2 0.310115 f.22009.0.3 1.876843 f.22009.0.4 -7.756561 f.22009.0.5 1.585373 f.22009.0.6 8.287649 f.22009.0.7 -11.734573 f.22009.0.8 2.641032 f.22009.0.9 4.601334 f.22009.0.10 0.025980 dtype: float64	rs4072779	2.3825016533966053e-12	True
1	FAST_R_Postcentral_Gyrus	17.145649669991833	4.011828483287674e-08	2.0	0.3226815886847324	0.3135768735177806	0.3152472823276852	0.3065862737181184	const 20297.768824 Prob_Class_0 3507.797245 Prob_Class_2 -11753.068352 Age_c -57.980293 Age2 -0.593090 age_sex 0.340000 Sex_num -482.449636 date_c -0.038229 date_c2 -0.000004 head_volume -5568.053716 Table_position -4.317149 X_brain_position -4.162946 Y_brain_position -0.538779 Z_brain_position 1.617105 rfMRI_head_motion -633.107575 tfMRI_head_motion -1940.942350 Assessment_centre_11026.0 121.243444 Assessment_centre_11027.0 62.822325 Assessment_centre_11028.0 717.697237 f.22009.0.1 18.135383 f.22009.0.2 -12.472349 f.22009.0.3 -12.305704 f.22009.0.4 7.014240 f.22009.0.5 -0.508674 f.22009.0.6 -7.720659 f.22009.0.7 -17.184206 f.22009.0.8 -10.302625 f.22009.0.9 4.586248 f.22009.0.10 -10.918723 dtype: float64	const 19112.261092 Age_c -61.649412 Age2 -0.736234 age_sex 0.575585 Sex_num -484.966547 date_c -0.005458 date_c2 -0.000035 head_volume -5868.336705 Table_position -0.453419 X_brain_position -6.805740 Y_brain_position -9.313460 Z_brain_position 5.873304 rfMRI_head_motion -838.951316 tfMRI_head_motion -1992.088274 Assessment_centre_11026.0 163.976229 Assessment_centre_11027.0 139.497486 Assessment_centre_11028.0 850.708480 f.22009.0.1 19.631031 f.22009.0.2 -11.949109 f.22009.0.3 -11.517762 f.22009.0.4 8.576479 f.22009.0.5 -0.259714 f.22009.0.6 -8.744307 f.22009.0.7 -19.265644 f.22009.0.8 -10.315577 f.22009.0.9 4.500053 f.22009.0.10 -9.741322 dtype: float64	rs4072779	1.089304422614534e-07	True
1	FAST_L_Superior_Parietal_Lobule	4.452341079952569	0.0117419391407351	2.0	0.1428122138846936	0.1398200599110717	0.1334036454757449	0.1310599038427943	const 8008.441314 Prob_Class_0 12078.852506 Prob_Class_2 -3803.603095 Age_c -19.271893 Age2 -0.288165 age_sex 0.665669 Sex_num -61.798259 date_c -0.028814 date_c2 0.000031 head_volume -2534.653989 Table_position -1.416706 X_brain_position 10.777988 Y_brain_position 8.050541 Z_brain_position -1.459817 rfMRI_head_motion -343.343276 tfMRI_head_motion -408.899013 Assessment_centre_11026.0 -57.388844 Assessment_centre_11027.0 -135.798926 Assessment_centre_11028.0 373.317905 f.22009.0.1 22.978698 f.22009.0.2 15.318556 f.22009.0.3 -10.755689 f.22009.0.4 -1.722033 f.22009.0.5 6.143280 f.22009.0.6 11.513022 f.22009.0.7 -3.038634 f.22009.0.8 1.806120 f.22009.0.9 -5.160024 f.22009.0.10 2.119121 dtype: float64	const 8950.417115 Age_c -20.479649 Age2 -0.357090 age_sex -0.095676 Sex_num -62.829923 date_c -0.017489 date_c2 0.000023 head_volume -2588.943567 Table_position 0.446389 X_brain_position 10.071385 Y_brain_position 4.913956 Z_brain_position 0.401370 rfMRI_head_motion -365.051925 tfMRI_head_motion -416.610859 Assessment_centre_11026.0 -37.741534 Assessment_centre_11027.0 -107.082787 Assessment_centre_11028.0 435.314752 f.22009.0.1 23.433369 f.22009.0.2 15.077394 f.22009.0.3 -10.625539 f.22009.0.4 -1.147939 f.22009.0.5 6.079864 f.22009.0.6 11.362077 f.22009.0.7 -4.006441 f.22009.0.8 1.290130 f.22009.0.9 -5.102283 f.22009.0.10 1.807597 dtype: float64	rs4072779	0.015582020383659257	True
1	FAST_R_Superior_Parietal_Lobule	3.224582968569409	0.0399345345436539	2.0	0.1336724684911701	0.1314823116873236	0.1241635814342327	0.1226372431812016	const 4.788710e+03 Prob_Class_0 1.558541e+03 Prob_Class_2 -3.454498e+03 Age_c -1.475942e+01 Age2 -1.726132e-02 age_sex -9.632872e+00 Sex_num -7.815725e+01 date_c -2.038887e-02 date_c2 -9.685007e-07 head_volume -2.317838e+03 Table_position -4.113069e+00 X_brain_position 6.849717e+00 Y_brain_position 5.998740e+00 Z_brain_position -3.052810e+00 rfMRI_head_motion -9.075291e+02 tfMRI_head_motion 3.896007e+02 Assessment_centre_11026.0 1.770201e+01 Assessment_centre_11027.0 -7.614215e+01 Assessment_centre_11028.0 5.851383e+02 f.22009.0.1 4.490674e+00 f.22009.0.2 1.990830e+00 f.22009.0.3 -1.004013e+01 f.22009.0.4 -8.511274e+00 f.22009.0.5 7.140499e+00 f.22009.0.6 1.558699e+01 f.22009.0.7 -4.321955e-01 f.22009.0.8 -9.252848e+00 f.22009.0.9 -2.200040e-01 f.22009.0.10 7.182765e-01 dtype: float64	const 4504.162223 Age_c -15.838840 Age2 -0.060424 age_sex -9.604003 Sex_num -78.907492 date_c -0.010722 date_c2 -0.000010 head_volume -2404.030636 Table_position -2.947896 X_brain_position 6.080106 Y_brain_position 3.405348 Z_brain_position -1.778496 rfMRI_head_motion -965.866667 tfMRI_head_motion 374.993865 Assessment_centre_11026.0 30.542604 Assessment_centre_11027.0 -53.417457 Assessment_centre_11028.0 625.146884 f.22009.0.1 4.928864 f.22009.0.2 2.124835 f.22009.0.3 -9.814552 f.22009.0.4 -8.048793 f.22009.0.5 7.206733 f.22009.0.6 15.294811 f.22009.0.7 -1.058159 f.22009.0.8 -9.281325 f.22009.0.9 -0.241211 f.22009.0.10 1.030958 dtype: float64	rs4072779	0.049214831224191166	True
1	FAST_L_Supramarginal_Gyrus_anter_divis	16.53924348919904	7.299094683215649e-08	2.0	0.1914898391198265	0.1810059924602509	0.1826155605997776	0.1726652779298814	const 8124.276022 Prob_Class_0 -14448.660127 Prob_Class_2 -3811.219493 Age_c -8.473708 Age2 0.161178 age_sex -1.038872 Sex_num -97.272121 date_c 0.016382 date_c2 -0.000006 head_volume -2247.745242 Table_position -1.481588 X_brain_position -1.549233 Y_brain_position -7.438472 Z_brain_position -0.375079 rfMRI_head_motion -479.497254 tfMRI_head_motion 131.406737 Assessment_centre_11026.0 10.262416 Assessment_centre_11027.0 132.049334 Assessment_centre_11028.0 -113.940425 f.22009.0.1 -4.945964 f.22009.0.2 -13.144547 f.22009.0.3 -3.774400 f.22009.0.4 6.879257 f.22009.0.5 -4.425280 f.22009.0.6 1.611389 f.22009.0.7 -1.304589 f.22009.0.8 -10.733654 f.22009.0.9 -3.361478 f.22009.0.10 -6.942463 dtype: float64	const 5851.846567 Age_c -9.634552 Age2 0.146947 age_sex 0.230430 Sex_num -97.779056 date_c 0.025984 date_c2 -0.000019 head_volume -2406.204032 Table_position -1.101284 X_brain_position -2.617968 Y_brain_position -9.861072 Z_brain_position 0.316104 rfMRI_head_motion -610.205739 tfMRI_head_motion 102.230852 Assessment_centre_11026.0 15.833662 Assessment_centre_11027.0 151.355772 Assessment_centre_11028.0 -97.798533 f.22009.0.1 -4.419148 f.22009.0.2 -12.390236 f.22009.0.3 -3.341078 f.22009.0.4 7.288275 f.22009.0.5 -4.139480 f.22009.0.6 1.022610 f.22009.0.7 -1.560541 f.22009.0.8 -10.008939 f.22009.0.9 -3.511394 f.22009.0.10 -5.574300 dtype: float64	rs4072779	1.9193771160567072e-07	True
1	FAST_R_Supramarginal_Gyrus_anter_divis	6.164233212311777	0.0021347925910374	2.0	0.1483704278018531	0.144254674533699	0.1390228668369186	0.1355396810115197	const 4739.301817 Prob_Class_0 -2638.628173 Prob_Class_2 -3162.830968 Age_c -7.302525 Age2 0.128929 age_sex -2.465377 Sex_num -185.615249 date_c 0.006578 date_c2 0.000023 head_volume -2078.127474 Table_position -3.083123 X_brain_position -4.138612 Y_brain_position -1.251449 Z_brain_position -2.241646 rfMRI_head_motion -141.184485 tfMRI_head_motion -437.709167 Assessment_centre_11026.0 27.917989 Assessment_centre_11027.0 70.016936 Assessment_centre_11028.0 300.290674 f.22009.0.1 6.066472 f.22009.0.2 -2.492103 f.22009.0.3 -1.619596 f.22009.0.4 4.701282 f.22009.0.5 -2.134567 f.22009.0.6 2.433792 f.22009.0.7 10.116246 f.22009.0.8 2.784426 f.22009.0.9 1.957482 f.22009.0.10 -8.424429 dtype: float64	const 3986.301856 Age_c -8.283254 Age2 0.097806 age_sex -2.127780 Sex_num -186.221487 date_c 0.015161 date_c2 0.000014 head_volume -2172.976481 Table_position -2.243942 X_brain_position -4.898477 Y_brain_position -3.515591 Z_brain_position -1.254645 rfMRI_head_motion -211.279840 tfMRI_head_motion -454.366927 Assessment_centre_11026.0 37.513093 Assessment_centre_11027.0 89.373343 Assessment_centre_11028.0 329.880983 f.22009.0.1 6.478572 f.22009.0.2 -2.216912 f.22009.0.3 -1.366684 f.22009.0.4 5.099262 f.22009.0.5 -2.020433 f.22009.0.6 2.099285 f.22009.0.7 9.652428 f.22009.0.8 2.948487 f.22009.0.9 1.906252 f.22009.0.10 -7.880859 dtype: float64	rs4072779	0.0031517417998211577	True
1	FAST_L_Supramarginal_Gyrus_poster_divis	3.483320002923181	0.0308514271849769	2.0	0.1724132013511069	0.1701531075448435	0.1633295359798138	0.1617018661802396	const 8943.540276 Prob_Class_0 -7652.075895 Prob_Class_2 -2537.240791 Age_c -15.165811 Age2 -0.297846 age_sex -2.329784 Sex_num 5.749898 date_c 0.008264 date_c2 0.000012 head_volume -2663.356987 Table_position -0.939947 X_brain_position 2.903268 Y_brain_position 3.652471 Z_brain_position 0.048556 rfMRI_head_motion -369.236310 tfMRI_head_motion -214.163757 Assessment_centre_11026.0 -47.728036 Assessment_centre_11027.0 -40.583489 Assessment_centre_11028.0 306.873783 f.22009.0.1 -1.923557 f.22009.0.2 -20.055720 f.22009.0.3 11.328046 f.22009.0.4 4.274567 f.22009.0.5 -2.675240 f.22009.0.6 -0.746027 f.22009.0.7 3.694431 f.22009.0.8 -12.690118 f.22009.0.9 -0.117336 f.22009.0.10 4.415843 dtype: float64	const 7668.964562 Age_c -15.942273 Age2 -0.311381 age_sex -1.635305 Sex_num 5.373394 date_c 0.014785 date_c2 0.000004 head_volume -2761.139359 Table_position -0.576653 X_brain_position 2.218500 Y_brain_position 1.986321 Z_brain_position 0.595641 rfMRI_head_motion -448.181827 tfMRI_head_motion -231.998192 Assessment_centre_11026.0 -42.973492 Assessment_centre_11027.0 -27.029341 Assessment_centre_11028.0 321.025824 f.22009.0.1 -1.578117 f.22009.0.2 -19.627329 f.22009.0.3 11.594083 f.22009.0.4 4.559175 f.22009.0.5 -2.510852 f.22009.0.6 -1.105584 f.22009.0.7 3.471162 f.22009.0.8 -12.299637 f.22009.0.9 -0.201749 f.22009.0.10 5.202200 dtype: float64	rs4072779	0.03859860692945616	True
1	FAST_R_Supramarginal_Gyrus_poster_divis	14.672389683933984	4.615657726899909e-07	2.0	0.1757559694342729	0.1662744879673057	0.1667089945789848	0.1577837463641526	const 10719.865366 Prob_Class_0 -28517.863467 Prob_Class_2 -3746.769616 Age_c -28.913834 Age2 -0.094260 age_sex -0.744116 Sex_num -24.662697 date_c 0.002258 date_c2 0.000040 head_volume -2766.541238 Table_position -2.322798 X_brain_position -7.204854 Y_brain_position -3.740514 Z_brain_position -1.889119 rfMRI_head_motion 228.730486 tfMRI_head_motion -477.611248 Assessment_centre_11026.0 29.687614 Assessment_centre_11027.0 116.979317 Assessment_centre_11028.0 890.751045 f.22009.0.1 -8.689722 f.22009.0.2 -12.936207 f.22009.0.3 12.830769 f.22009.0.4 -22.855599 f.22009.0.5 3.561441 f.22009.0.6 -2.372046 f.22009.0.7 3.735296 f.22009.0.8 -9.394569 f.22009.0.9 -2.334273 f.22009.0.10 -4.265169 dtype: float64	const 6752.019731 Age_c -30.028455 Age2 -0.078691 age_sex 1.599230 Sex_num -24.877074 date_c 0.010756 date_c2 0.000025 head_volume -2978.417524 Table_position -2.750282 X_brain_position -8.449973 Y_brain_position -5.733865 Z_brain_position -1.842362 rfMRI_head_motion 41.495960 tfMRI_head_motion -517.856301 Assessment_centre_11026.0 27.555289 Assessment_centre_11027.0 130.855676 Assessment_centre_11028.0 881.833472 f.22009.0.1 -8.133414 f.22009.0.2 -11.657751 f.22009.0.3 13.420056 f.22009.0.4 -22.543108 f.22009.0.5 4.030732 f.22009.0.6 -3.186736 f.22009.0.7 3.868464 f.22009.0.8 -8.012712 f.22009.0.9 -2.593659 f.22009.0.10 -2.014318 dtype: float64	rs4072779	1.104525098071379e-06	True
1	FAST_L_Angular_Gyrus	11.431405684167704	1.1416123030937042e-05	2.0	0.1470209669797839	0.1393763183192248	0.137658594214372	0.1306116431434707	const 7672.799600 Prob_Class_0 -10939.502321 Prob_Class_2 -4561.877811 Age_c -10.290745 Age2 -0.294332 age_sex 3.165558 Sex_num -102.137391 date_c -0.033670 date_c2 0.000008 head_volume -2381.692105 Table_position -2.218435 X_brain_position -5.767404 Y_brain_position 6.964141 Z_brain_position -1.746891 rfMRI_head_motion 185.411254 tfMRI_head_motion -239.775897 Assessment_centre_11026.0 13.659938 Assessment_centre_11027.0 -41.483688 Assessment_centre_11028.0 233.142025 f.22009.0.1 -6.890227 f.22009.0.2 -16.585319 f.22009.0.3 18.338324 f.22009.0.4 3.681628 f.22009.0.5 -5.601211 f.22009.0.6 10.810763 f.22009.0.7 -8.091064 f.22009.0.8 -5.065349 f.22009.0.9 0.197592 f.22009.0.10 2.719026 dtype: float64	const 5722.589522 Age_c -11.692036 Age2 -0.324490 age_sex 4.198476 Sex_num -102.870257 date_c -0.021759 date_c2 -0.000006 head_volume -2546.454789 Table_position -1.407438 X_brain_position -6.960303 Y_brain_position 3.891994 Z_brain_position -0.638649 rfMRI_head_motion 55.036370 tfMRI_head_motion -269.564693 Assessment_centre_11026.0 23.706924 Assessment_centre_11027.0 -16.108741 Assessment_centre_11028.0 263.468009 f.22009.0.1 -6.276699 f.22009.0.2 -15.920815 f.22009.0.3 18.784493 f.22009.0.4 4.210991 f.22009.0.5 -5.342733 f.22009.0.6 10.210737 f.22009.0.7 -8.568270 f.22009.0.8 -4.495096 f.22009.0.9 0.067878 f.22009.0.10 3.954492 dtype: float64	rs4072779	2.2986423291266726e-05	True
1	FAST_R_Angular_Gyrus	15.524147357199675	1.989057872190681e-07	2.0	0.19324357398709	0.1834245182138307	0.1843885446149373	0.1751084341846728	const 13943.067079 Prob_Class_0 -26033.823105 Prob_Class_2 -5652.237170 Age_c -22.841351 Age2 -0.399320 age_sex 0.427582 Sex_num -60.598688 date_c -0.013443 date_c2 0.000065 head_volume -3671.087959 Table_position -0.933745 X_brain_position -8.966942 Y_brain_position 2.274462 Z_brain_position -1.776923 rfMRI_head_motion 177.895913 tfMRI_head_motion 462.175516 Assessment_centre_11026.0 74.056276 Assessment_centre_11027.0 75.600142 Assessment_centre_11028.0 -97.390313 f.22009.0.1 11.689145 f.22009.0.2 14.781899 f.22009.0.3 -0.243904 f.22009.0.4 -11.563642 f.22009.0.5 4.206485 f.22009.0.6 -8.483700 f.22009.0.7 -3.659908 f.22009.0.8 -7.933448 f.22009.0.9 -3.586846 f.22009.0.10 5.467842 dtype: float64	const 10015.031868 Age_c -24.554387 Age2 -0.410914 age_sex 2.662529 Sex_num -61.259120 date_c 0.000494 date_c2 0.000045 head_volume -3924.141132 Table_position -0.627589 X_brain_position -10.614504 Y_brain_position -1.193442 Z_brain_position -0.955461 rfMRI_head_motion -34.851357 tfMRI_head_motion 415.185645 Assessment_centre_11026.0 79.870240 Assessment_centre_11027.0 102.590399 Assessment_centre_11028.0 -81.426667 f.22009.0.1 12.482796 f.22009.0.2 16.073341 f.22009.0.3 0.451278 f.22009.0.4 -10.985882 f.22009.0.5 4.690938 f.22009.0.6 -9.432787 f.22009.0.7 -3.915683 f.22009.0.8 -6.643265 f.22009.0.9 -3.845218 f.22009.0.10 7.788368 dtype: float64	rs4072779	4.973276448318206e-07	True
1	FAST_L_Lateral_Occipit_Cortex_super_divis	12.627090642470444	3.4921331613958366e-06	2.0	0.3343603147538881	0.3277706694063161	0.3270541951196698	0.3209246206027769	const 34023.919066 Prob_Class_0 10375.186702 Prob_Class_2 -15485.797365 Age_c -80.691606 Age2 -1.020874 age_sex -0.969860 Sex_num -717.220587 date_c -0.168717 date_c2 -0.000030 head_volume -10115.755022 Table_position -3.358143 X_brain_position -4.978700 Y_brain_position 11.501667 Z_brain_position -9.447303 rfMRI_head_motion -1662.690167 tfMRI_head_motion -273.160739 Assessment_centre_11026.0 -32.322443 Assessment_centre_11027.0 -64.712261 Assessment_centre_11028.0 525.068324 f.22009.0.1 36.654565 f.22009.0.2 -38.949511 f.22009.0.3 -39.320248 f.22009.0.4 -9.843005 f.22009.0.5 5.755868 f.22009.0.6 39.873037 f.22009.0.7 5.043192 f.22009.0.8 15.962341 f.22009.0.9 -5.968049 f.22009.0.10 -16.458249 dtype: float64	const 33158.817350 Age_c -85.536711 Age2 -1.221362 age_sex -1.099793 Sex_num -720.651007 date_c -0.125160 date_c2 -0.000071 head_volume -10488.858487 Table_position 2.054798 X_brain_position -8.382673 Y_brain_position -0.215888 Z_brain_position -3.585023 rfMRI_head_motion -1910.299989 tfMRI_head_motion -335.902845 Assessment_centre_11026.0 27.040692 Assessment_centre_11027.0 38.366026 Assessment_centre_11028.0 710.286354 f.22009.0.1 38.609790 f.22009.0.2 -38.475899 f.22009.0.3 -38.347694 f.22009.0.4 -7.748586 f.22009.0.5 6.008200 f.22009.0.6 38.619089 f.22009.0.7 2.146031 f.22009.0.8 15.676212 f.22009.0.9 -6.036598 f.22009.0.10 -15.271005 dtype: float64	rs4072779	7.4970198119635715e-06	True
1	FAST_R_Lateral_Occipit_Cortex_super_divis	14.28152595585133	6.793264333107308e-07	2.0	0.3268020276575714	0.319264360612934	0.3194129476005004	0.3123316827343348	const 25551.481159 Prob_Class_0 30180.929823 Prob_Class_2 -16424.000838 Age_c -73.558194 Age2 -1.246362 age_sex -4.720815 Sex_num -262.850748 date_c -0.099621 date_c2 -0.000031 head_volume -9704.196226 Table_position -7.916683 X_brain_position -15.998309 Y_brain_position 28.195388 Z_brain_position -8.122565 rfMRI_head_motion -2447.313858 tfMRI_head_motion -140.672569 Assessment_centre_11026.0 -203.135494 Assessment_centre_11027.0 -89.163805 Assessment_centre_11028.0 -1468.877218 f.22009.0.1 7.740240 f.22009.0.2 21.149970 f.22009.0.3 -7.722181 f.22009.0.4 12.419583 f.22009.0.5 -5.343973 f.22009.0.6 3.080222 f.22009.0.7 -16.961162 f.22009.0.8 32.330898 f.22009.0.9 -7.857767 f.22009.0.10 5.660224 dtype: float64	const 26956.958185 Age_c -78.732468 Age2 -1.498600 age_sex -6.326372 Sex_num -266.869480 date_c -0.052165 date_c2 -0.000071 head_volume -10024.745599 Table_position -1.102149 X_brain_position -19.347981 Y_brain_position 15.247711 Z_brain_position -1.057383 rfMRI_head_motion -2631.230509 tfMRI_head_motion -191.724481 Assessment_centre_11026.0 -129.980900 Assessment_centre_11027.0 26.997213 Assessment_centre_11028.0 -1239.229046 f.22009.0.1 9.762473 f.22009.0.2 20.932940 f.22009.0.3 -6.909485 f.22009.0.4 14.760950 f.22009.0.5 -5.328670 f.22009.0.6 2.066315 f.22009.0.7 -20.549389 f.22009.0.8 31.130579 f.22009.0.9 -7.780405 f.22009.0.10 5.705780 dtype: float64	rs4072779	1.593841703332759e-06	True
1	FAST_L_Lateral_Occipit_Cortex_infer_divis	9.27019210678638	9.740168148798337e-05	2.0	0.2569236473369831	0.251523051069483	0.2487675760415835	0.2439004891140606	const 15781.946194 Prob_Class_0 -16672.262369 Prob_Class_2 -5235.360521 Age_c -26.973154 Age2 0.075973 age_sex 6.086965 Sex_num -96.595439 date_c -0.063219 date_c2 -0.000066 head_volume -4512.501807 Table_position -1.599192 X_brain_position 12.705040 Y_brain_position -2.053036 Z_brain_position 1.496761 rfMRI_head_motion -375.339045 tfMRI_head_motion -734.593345 Assessment_centre_11026.0 -14.368830 Assessment_centre_11027.0 48.031530 Assessment_centre_11028.0 727.391837 f.22009.0.1 1.659544 f.22009.0.2 -4.230026 f.22009.0.3 -1.539401 f.22009.0.4 -22.258057 f.22009.0.5 5.796628 f.22009.0.6 1.014008 f.22009.0.7 26.461587 f.22009.0.8 17.687196 f.22009.0.9 0.090065 f.22009.0.10 19.620523 dtype: float64	const 13045.027389 Age_c -28.573672 Age2 0.049867 age_sex 7.587532 Sex_num -97.354803 date_c -0.049820 date_c2 -0.000083 head_volume -4717.726933 Table_position -0.899000 X_brain_position 11.280089 Y_brain_position -5.467032 Z_brain_position 2.586590 rfMRI_head_motion -541.858873 tfMRI_head_motion -772.106268 Assessment_centre_11026.0 -5.027647 Assessment_centre_11027.0 75.684445 Assessment_centre_11028.0 755.064330 f.22009.0.1 2.374696 f.22009.0.2 -3.312963 f.22009.0.3 -0.980386 f.22009.0.4 -21.676322 f.22009.0.5 6.147443 f.22009.0.6 0.257545 f.22009.0.7 26.024627 f.22009.0.8 18.534210 f.22009.0.9 -0.091021 f.22009.0.10 21.298972 dtype: float64	rs4072779	0.0001739757752480952	True
1	FAST_R_Lateral_Occipit_Cortex_infer_divis	28.29623925555037	7.005312647829786e-13	2.0	0.3271642899692135	0.3122378138965288	0.319779186135085	0.3052335769836066	const 17471.504694 Prob_Class_0 -9469.947685 Prob_Class_2 -13014.126402 Age_c -28.132122 Age2 -0.125055 age_sex -5.102483 Sex_num 218.497389 date_c -0.112797 date_c2 -0.000041 head_volume -4855.393713 Table_position -4.067622 X_brain_position -2.669755 Y_brain_position 5.862275 Z_brain_position -4.994917 rfMRI_head_motion -918.797211 tfMRI_head_motion -370.943338 Assessment_centre_11026.0 -135.044458 Assessment_centre_11027.0 -62.062976 Assessment_centre_11028.0 1434.899010 f.22009.0.1 9.571251 f.22009.0.2 -28.182697 f.22009.0.3 13.770722 f.22009.0.4 -2.764895 f.22009.0.5 9.853352 f.22009.0.6 -9.445508 f.22009.0.7 -1.832560 f.22009.0.8 5.319305 f.22009.0.9 -5.913157 f.22009.0.10 7.628324 dtype: float64	const 14541.170046 Age_c -32.170113 Age2 -0.255980 age_sex -3.819544 Sex_num 215.975374 date_c -0.077388 date_c2 -0.000078 head_volume -5240.232883 Table_position -0.536972 X_brain_position -5.777532 Y_brain_position -3.491638 Z_brain_position -0.872370 rfMRI_head_motion -1201.526537 tfMRI_head_motion -438.364543 Assessment_centre_11026.0 -94.825924 Assessment_centre_11027.0 18.077621 Assessment_centre_11028.0 1559.056752 f.22009.0.1 11.263203 f.22009.0.2 -27.102402 f.22009.0.3 14.795555 f.22009.0.4 -1.118637 f.22009.0.5 10.304725 f.22009.0.6 -10.799046 f.22009.0.7 -3.778327 f.22009.0.8 5.929493 f.22009.0.9 -6.113098 f.22009.0.10 9.777164 dtype: float64	rs4072779	3.1526309835190986e-12	True
1	FAST_L_Intracalcarine_Cortex	30.79324313449409	6.102988884661133e-14	2.0	0.2052604628791869	0.1860737848743603	0.1965373319347014	0.1777846812342245	const 7347.175006 Prob_Class_0 -8071.648894 Prob_Class_2 -6506.743830 Age_c -11.988140 Age2 -0.029744 age_sex 1.938231 Sex_num 41.172998 date_c -0.032355 date_c2 -0.000006 head_volume -1520.833649 Table_position -1.722633 X_brain_position 3.379138 Y_brain_position -7.541646 Z_brain_position -4.761847 rfMRI_head_motion -560.301084 tfMRI_head_motion 27.132341 Assessment_centre_11026.0 -91.846871 Assessment_centre_11027.0 -58.513163 Assessment_centre_11028.0 160.515015 f.22009.0.1 -5.050697 f.22009.0.2 -6.186194 f.22009.0.3 4.226052 f.22009.0.4 -4.156451 f.22009.0.5 3.978821 f.22009.0.6 -10.816657 f.22009.0.7 -8.233436 f.22009.0.8 9.035612 f.22009.0.9 -0.085797 f.22009.0.10 8.495429 dtype: float64	const 5477.869422 Age_c -14.000837 Age2 -0.088312 age_sex 2.835064 Sex_num 39.978258 date_c -0.014871 date_c2 -0.000026 head_volume -1726.321682 Table_position -0.144214 X_brain_position 1.779992 Y_brain_position -12.127854 Z_brain_position -2.848185 rfMRI_head_motion -715.351993 tfMRI_head_motion -9.272178 Assessment_centre_11026.0 -73.512556 Assessment_centre_11027.0 -19.634630 Assessment_centre_11028.0 216.812376 f.22009.0.1 -4.195810 f.22009.0.2 -5.520906 f.22009.0.3 4.776512 f.22009.0.4 -3.354253 f.22009.0.5 4.248400 f.22009.0.6 -11.548380 f.22009.0.7 -9.116565 f.22009.0.8 9.496747 f.22009.0.9 -0.211875 f.22009.0.10 9.780971 dtype: float64	rs4072779	3.0314694914217845e-13	True
1	FAST_R_Intracalcarine_Cortex	28.38066349427285	6.449995944554011e-13	2.0	0.2319914555732101	0.2149027906887701	0.2235617263517479	0.2069072844443158	const 7784.154532 Prob_Class_0 -4580.118425 Prob_Class_2 -6170.993627 Age_c -13.537306 Age2 -0.202005 age_sex 3.424054 Sex_num 21.815519 date_c -0.024805 date_c2 -0.000006 head_volume -1676.182431 Table_position -1.317755 X_brain_position 2.475633 Y_brain_position -8.690899 Z_brain_position -3.941076 rfMRI_head_motion -563.931313 tfMRI_head_motion -109.147195 Assessment_centre_11026.0 -89.244280 Assessment_centre_11027.0 -48.132978 Assessment_centre_11028.0 184.172190 f.22009.0.1 -6.875562 f.22009.0.2 -7.558830 f.22009.0.3 2.481710 f.22009.0.4 -4.297738 f.22009.0.5 5.319049 f.22009.0.6 -3.587555 f.22009.0.7 -1.196560 f.22009.0.8 8.517784 f.22009.0.9 0.200312 f.22009.0.10 1.159942 dtype: float64	const 6383.793957 Age_c -15.451860 Age2 -0.263902 age_sex 4.039258 Sex_num 20.621418 date_c -0.008021 date_c2 -0.000024 head_volume -1859.015658 Table_position 0.351375 X_brain_position 1.000779 Y_brain_position -13.123873 Z_brain_position -1.990226 rfMRI_head_motion -698.362984 tfMRI_head_motion -141.189203 Assessment_centre_11026.0 -70.221275 Assessment_centre_11027.0 -10.164166 Assessment_centre_11028.0 242.889564 f.22009.0.1 -6.073037 f.22009.0.2 -7.043215 f.22009.0.3 2.968685 f.22009.0.4 -3.517683 f.22009.0.5 5.534260 f.22009.0.6 -4.230849 f.22009.0.7 -2.116786 f.22009.0.8 8.811316 f.22009.0.9 0.104803 f.22009.0.10 2.184548 dtype: float64	rs4072779	2.9140477545643467e-12	True
1	FAST_R_Frontal_Medial_Cortex	4.804248225063201	0.0082691534929503	2.0	0.1938889867099972	0.1908527206145033	0.1850410414445641	0.182612286120174	const 4489.000760 Prob_Class_0 2703.627724 Prob_Class_2 -1516.705180 Age_c -9.423645 Age2 -0.131780 age_sex 1.088478 Sex_num 23.190368 date_c -0.006754 date_c2 0.000010 head_volume -906.980953 Table_position 0.720853 X_brain_position -0.097878 Y_brain_position -0.332023 Z_brain_position 0.256946 rfMRI_head_motion -128.523322 tfMRI_head_motion -215.701505 Assessment_centre_11026.0 -23.471017 Assessment_centre_11027.0 -17.853609 Assessment_centre_11028.0 89.904332 f.22009.0.1 -5.094277 f.22009.0.2 1.761614 f.22009.0.3 -3.079413 f.22009.0.4 -2.393287 f.22009.0.5 0.705925 f.22009.0.6 -1.316437 f.22009.0.7 -0.251300 f.22009.0.8 2.204171 f.22009.0.9 -2.362256 f.22009.0.10 6.979141 dtype: float64	const 4608.679143 Age_c -9.901318 Age2 -0.154901 age_sex 0.946600 Sex_num 22.820907 date_c -0.002377 date_c2 0.000006 head_volume -936.909886 Table_position 1.345480 X_brain_position -0.408344 Y_brain_position -1.525436 Z_brain_position 0.905703 rfMRI_head_motion -145.850044 tfMRI_head_motion -220.483431 Assessment_centre_11026.0 -16.759802 Assessment_centre_11027.0 -7.156270 Assessment_centre_11028.0 110.967051 f.22009.0.1 -4.907306 f.22009.0.2 1.744704 f.22009.0.3 -3.003410 f.22009.0.4 -2.177592 f.22009.0.5 0.708436 f.22009.0.6 -1.411444 f.22009.0.7 -0.580418 f.22009.0.8 2.097229 f.22009.0.9 -2.355765 f.22009.0.10 6.988632 dtype: float64	rs4072779	0.01122710870929713	True
1	FAST_R_Juxtapositional_Lobule_Cortex	3.9632000426593263	0.019119326596333	2.0	0.1901433229514799	0.1876269575912081	0.1812542649517314	0.1793536716128969	const 6905.689222 Prob_Class_0 -6269.254960 Prob_Class_2 -1601.922000 Age_c -14.646592 Age2 -0.374136 age_sex -6.063913 Sex_num -44.242968 date_c -0.000315 date_c2 0.000008 head_volume -1701.214596 Table_position 0.497932 X_brain_position -3.768095 Y_brain_position 1.114211 Z_brain_position -0.565964 rfMRI_head_motion -484.615246 tfMRI_head_motion -89.309225 Assessment_centre_11026.0 -92.969172 Assessment_centre_11027.0 -52.632639 Assessment_centre_11028.0 177.576667 f.22009.0.1 4.733416 f.22009.0.2 -1.315662 f.22009.0.3 -6.989399 f.22009.0.4 -1.432215 f.22009.0.5 2.089357 f.22009.0.6 5.346475 f.22009.0.7 -10.207184 f.22009.0.8 -4.381611 f.22009.0.9 0.232365 f.22009.0.10 -5.386256 dtype: float64	const 5926.777396 Age_c -15.134151 Age2 -0.379712 age_sex -5.515385 Sex_num -44.452148 date_c 0.003708 date_c2 0.000002 head_volume -1768.586651 Table_position 0.646795 X_brain_position -4.219969 Y_brain_position 0.101272 Z_brain_position -0.284123 rfMRI_head_motion -540.359547 tfMRI_head_motion -101.730874 Assessment_centre_11026.0 -90.731801 Assessment_centre_11027.0 -44.587774 Assessment_centre_11028.0 184.021575 f.22009.0.1 4.955373 f.22009.0.2 -0.991252 f.22009.0.3 -6.805027 f.22009.0.4 -1.261526 f.22009.0.5 2.212066 f.22009.0.6 5.095767 f.22009.0.7 -10.309490 f.22009.0.8 -4.067824 f.22009.0.9 0.167818 f.22009.0.10 -4.798775 dtype: float64	rs4072779	0.024599133591516307	True
1	FAST_L_Subcallosal_Cortex	14.096686736689003	8.155864247149395e-07	2.0	0.5039726147581047	0.4984905742543227	0.4985281746221686	0.4933831535455928	const 6539.317235 Prob_Class_0 -4555.915101 Prob_Class_2 -2096.493058 Age_c -9.544045 Age2 -0.012989 age_sex -1.387916 Sex_num -5.236249 date_c -0.007466 date_c2 -0.000010 head_volume -2293.988847 Table_position -0.828469 X_brain_position 2.519119 Y_brain_position -0.880259 Z_brain_position -1.481499 rfMRI_head_motion -510.953612 tfMRI_head_motion 117.596607 Assessment_centre_11026.0 -23.149081 Assessment_centre_11027.0 18.118733 Assessment_centre_11028.0 -22.469084 f.22009.0.1 -2.566661 f.22009.0.2 -3.353176 f.22009.0.3 -1.201325 f.22009.0.4 0.382903 f.22009.0.5 -0.108957 f.22009.0.6 2.250873 f.22009.0.7 3.147554 f.22009.0.8 -1.033499 f.22009.0.9 0.434029 f.22009.0.10 1.198370 dtype: float64	const 5700.181025 Age_c -10.188910 Age2 -0.027822 age_sex -0.949310 Sex_num -5.582406 date_c -0.001961 date_c2 -0.000017 head_volume -2367.860500 Table_position -0.429361 X_brain_position 1.977307 Y_brain_position -2.304911 Z_brain_position -0.951341 rfMRI_head_motion -568.934787 tfMRI_head_motion 104.287534 Assessment_centre_11026.0 -18.281133 Assessment_centre_11027.0 29.948374 Assessment_centre_11028.0 -7.715692 f.22009.0.1 -2.285969 f.22009.0.2 -3.065478 f.22009.0.3 -1.001659 f.22009.0.4 0.629133 f.22009.0.5 0.003627 f.22009.0.6 1.982890 f.22009.0.7 2.915569 f.22009.0.8 -0.793481 f.22009.0.9 0.378106 f.22009.0.10 1.736310 dtype: float64	rs4072779	1.8950107247213707e-06	True
1	FAST_R_Subcallosal_Cortex	16.952962898009773	4.852006183333833e-08	2.0	0.4865781487500158	0.4797541412272651	0.4809427854277894	0.4744559068645189	const 6579.165666 Prob_Class_0 -7147.426978 Prob_Class_2 -1535.792250 Age_c -3.458704 Age2 0.064601 age_sex -2.894581 Sex_num 21.610748 date_c 0.004262 date_c2 -0.000007 head_volume -1947.392303 Table_position -0.117566 X_brain_position 3.067179 Y_brain_position -2.129347 Z_brain_position -0.610214 rfMRI_head_motion -330.639472 tfMRI_head_motion 127.064779 Assessment_centre_11026.0 -11.819437 Assessment_centre_11027.0 14.026780 Assessment_centre_11028.0 -144.538872 f.22009.0.1 -1.270363 f.22009.0.2 -4.774692 f.22009.0.3 4.069880 f.22009.0.4 2.185568 f.22009.0.5 -1.438499 f.22009.0.6 3.850537 f.22009.0.7 3.508463 f.22009.0.8 -1.118814 f.22009.0.9 -1.033764 f.22009.0.10 -1.344256 dtype: float64	const 5502.939253 Age_c -3.924023 Age2 0.061603 age_sex -2.281676 Sex_num 21.432760 date_c 0.008044 date_c2 -0.000013 head_volume -2016.439136 Table_position -0.038504 X_brain_position 2.618513 Y_brain_position -3.069627 Z_brain_position -0.390268 rfMRI_head_motion -388.748209 tfMRI_head_motion 114.237459 Assessment_centre_11026.0 -10.278867 Assessment_centre_11027.0 21.334144 Assessment_centre_11028.0 -140.328900 f.22009.0.1 -1.054519 f.22009.0.2 -4.421026 f.22009.0.3 4.259611 f.22009.0.4 2.342092 f.22009.0.5 -1.305897 f.22009.0.6 3.591443 f.22009.0.7 3.440946 f.22009.0.8 -0.764808 f.22009.0.9 -1.104544 f.22009.0.10 -0.709074 dtype: float64	rs4072779	1.3035833677544004e-07	True
1	FAST_L_Paracingulate_Gyrus	23.409301045735404	8.42630355238127e-11	2.0	0.3873935958626655	0.3761504067313473	0.3806695741786807	0.3697970618723638	const 11685.418090 Prob_Class_0 18459.600062 Prob_Class_2 -7120.279254 Age_c -30.377585 Age2 0.107813 age_sex -2.664556 Sex_num -36.955271 date_c 0.005833 date_c2 0.000029 head_volume -3670.952049 Table_position -1.232155 X_brain_position -5.202385 Y_brain_position 1.861350 Z_brain_position -3.862823 rfMRI_head_motion -268.743220 tfMRI_head_motion -242.669863 Assessment_centre_11026.0 -118.684356 Assessment_centre_11027.0 -79.610941 Assessment_centre_11028.0 538.386312 f.22009.0.1 -11.705052 f.22009.0.2 -4.396491 f.22009.0.3 -6.114376 f.22009.0.4 -1.611732 f.22009.0.5 2.965595 f.22009.0.6 5.756239 f.22009.0.7 1.337705 f.22009.0.8 3.351119 f.22009.0.9 -0.278931 f.22009.0.10 10.760057 dtype: float64	const 12945.859450 Age_c -32.630769 Age2 -0.012640 age_sex -3.772017 Sex_num -38.804156 date_c 0.026760 date_c2 0.000012 head_volume -3788.852803 Table_position 2.023083 X_brain_position -6.581538 Y_brain_position -3.897657 Z_brain_position -0.562245 rfMRI_head_motion -326.418588 tfMRI_head_motion -260.460153 Assessment_centre_11026.0 -84.112112 Assessment_centre_11027.0 -27.335180 Assessment_centre_11028.0 647.253735 f.22009.0.1 -10.842776 f.22009.0.2 -4.692208 f.22009.0.3 -5.823372 f.22009.0.4 -0.563030 f.22009.0.5 2.901507 f.22009.0.6 5.405257 f.22009.0.7 -0.362399 f.22009.0.8 2.579361 f.22009.0.9 -0.203329 f.22009.0.10 10.439634 dtype: float64	rs4072779	3.083959639883237e-10	True
1	FAST_R_Paracingulate_Gyrus	18.49528558327501	1.0599349240615746e-08	2.0	0.3500679439292733	0.3406436562093571	0.3429342326121505	0.3339287071539099	const 10539.474202 Prob_Class_0 14621.103037 Prob_Class_2 -6882.561865 Age_c -33.816642 Age2 -0.048960 age_sex -3.147416 Sex_num -61.978539 date_c -0.027548 date_c2 0.000005 head_volume -3376.774102 Table_position -1.995489 X_brain_position -5.525933 Y_brain_position 2.454617 Z_brain_position -4.789600 rfMRI_head_motion -99.183469 tfMRI_head_motion -557.352019 Assessment_centre_11026.0 -47.020337 Assessment_centre_11027.0 -69.787463 Assessment_centre_11028.0 232.182609 f.22009.0.1 -9.031252 f.22009.0.2 -0.040296 f.22009.0.3 -11.997945 f.22009.0.4 3.173785 f.22009.0.5 0.789542 f.22009.0.6 5.891832 f.22009.0.7 -3.611521 f.22009.0.8 0.088527 f.22009.0.9 1.824969 f.22009.0.10 10.412621 dtype: float64	const 11367.518554 Age_c -35.988615 Age2 -0.158737 age_sex -3.971288 Sex_num -63.701767 date_c -0.007531 date_c2 -0.000012 head_volume -3503.366982 Table_position 0.970672 X_brain_position -6.902817 Y_brain_position -3.024712 Z_brain_position -1.741654 rfMRI_head_motion -168.155788 tfMRI_head_motion -577.151277 Assessment_centre_11026.0 -15.315309 Assessment_centre_11027.0 -20.405880 Assessment_centre_11028.0 331.835553 f.22009.0.1 -8.189119 f.22009.0.2 -0.205275 f.22009.0.3 -11.679897 f.22009.0.4 4.167302 f.22009.0.5 0.769988 f.22009.0.6 5.499471 f.22009.0.7 -5.168243 f.22009.0.8 -0.506773 f.22009.0.9 1.872832 f.22009.0.10 10.306811 dtype: float64	rs4072779	3.084358909586247e-08	True
1	FAST_L_Cingulate_Gyrus_anter_division	58.57491908724936	1.3429524315401718e-25	2.0	0.2415702854398533	0.2067408388199191	0.233245694296112	0.1986622104647754	const 25027.572279 Prob_Class_0 -62799.648078 Prob_Class_2 -5043.482044 Age_c 3.929171 Age2 0.499226 age_sex -4.731127 Sex_num -148.761614 date_c -0.058457 date_c2 -0.000036 head_volume -3849.426487 Table_position 7.362512 X_brain_position 4.830791 Y_brain_position 0.119156 Z_brain_position 4.129181 rfMRI_head_motion 630.891671 tfMRI_head_motion -165.463199 Assessment_centre_11026.0 -3.425479 Assessment_centre_11027.0 -36.947725 Assessment_centre_11028.0 -926.056499 f.22009.0.1 12.255290 f.22009.0.2 4.259667 f.22009.0.3 4.897199 f.22009.0.4 -9.880394 f.22009.0.5 10.285773 f.22009.0.6 4.005357 f.22009.0.7 -4.784313 f.22009.0.8 -2.847144 f.22009.0.9 11.567986 f.22009.0.10 3.923623 dtype: float64	const 16729.388505 Age_c 2.474147 Age2 0.570599 age_sex 0.291637 Sex_num -148.565840 date_c -0.048622 date_c2 -0.000060 head_volume -4230.305659 Table_position 5.420348 X_brain_position 2.823101 Y_brain_position -1.901846 Z_brain_position 3.112970 rfMRI_head_motion 278.681135 tfMRI_head_motion -239.356796 Assessment_centre_11026.0 -19.273724 Assessment_centre_11027.0 -26.973232 Assessment_centre_11028.0 -980.334316 f.22009.0.1 13.069623 f.22009.0.2 6.896280 f.22009.0.3 5.968934 f.22009.0.4 -9.612585 f.22009.0.5 11.238673 f.22009.0.6 2.506438 f.22009.0.7 -3.948783 f.22009.0.8 0.154633 f.22009.0.9 11.027801 f.22009.0.10 8.498373 dtype: float64	rs4072779	1.566645160208096e-24	True
1	FAST_R_Cingulate_Gyrus_anter_division	51.66693961770407	1.0089868741725792e-22	2.0	0.23849178298506	0.2076452137440593	0.2301334019280556	0.1995757956309944	const 22792.829842 Prob_Class_0 -59258.313884 Prob_Class_2 -6696.794472 Age_c 6.229634 Age2 0.744529 age_sex -2.461351 Sex_num -140.166937 date_c -0.054282 date_c2 -0.000033 head_volume -4053.789993 Table_position 3.832280 X_brain_position 4.860848 Y_brain_position -1.231946 Z_brain_position -0.028664 rfMRI_head_motion 516.685784 tfMRI_head_motion 368.949178 Assessment_centre_11026.0 24.459871 Assessment_centre_11027.0 -86.202056 Assessment_centre_11028.0 -539.015415 f.22009.0.1 19.127055 f.22009.0.2 -2.097379 f.22009.0.3 8.650471 f.22009.0.4 -6.289178 f.22009.0.5 6.941279 f.22009.0.6 -8.057191 f.22009.0.7 4.093140 f.22009.0.8 -11.030201 f.22009.0.9 6.283102 f.22009.0.10 -9.435765 dtype: float64	const 14697.080415 Age_c 4.252810 Age2 0.789471 age_sex 2.361278 Sex_num -140.385690 date_c -0.039637 date_c2 -0.000061 head_volume -4464.965001 Table_position 2.604268 X_brain_position 2.522802 Y_brain_position -4.569969 Z_brain_position -0.311418 rfMRI_head_motion 148.026248 tfMRI_head_motion 290.322949 Assessment_centre_11026.0 16.243196 Assessment_centre_11027.0 -64.354866 Assessment_centre_11028.0 -569.304470 f.22009.0.1 20.143604 f.22009.0.2 0.498512 f.22009.0.3 9.798275 f.22009.0.4 -5.782526 f.22009.0.5 7.889098 f.22009.0.6 -9.649883 f.22009.0.7 4.553936 f.22009.0.8 -8.172786 f.22009.0.9 5.754642 f.22009.0.10 -4.888273 dtype: float64	rs4072779	9.92843084185818e-22	True
1	FAST_L_Cingulate_Gyrus_post_division	50.203354036892485	4.12196803950862e-22	2.0	0.5018526588676042	0.4822457068257334	0.4963849499096634	0.4769728468090742	const 17477.824005 Prob_Class_0 -26529.981886 Prob_Class_2 -5309.376364 Age_c -8.599141 Age2 0.350596 age_sex -3.010527 Sex_num 28.175903 date_c -0.057930 date_c2 -0.000013 head_volume -4062.315323 Table_position 1.938076 X_brain_position 1.822298 Y_brain_position -1.476815 Z_brain_position 0.989177 rfMRI_head_motion 107.675499 tfMRI_head_motion -211.548887 Assessment_centre_11026.0 62.234849 Assessment_centre_11027.0 -5.059754 Assessment_centre_11028.0 63.288305 f.22009.0.1 9.325448 f.22009.0.2 -17.136384 f.22009.0.3 3.511340 f.22009.0.4 -3.302830 f.22009.0.5 1.456975 f.22009.0.6 11.034488 f.22009.0.7 -5.626170 f.22009.0.8 -3.243834 f.22009.0.9 3.802925 f.22009.0.10 -2.353597 dtype: float64	const 13536.666672 Age_c -10.204409 Age2 0.343991 age_sex -0.752311 Sex_num 27.596708 date_c -0.044975 date_c2 -0.000032 head_volume -4308.152114 Table_position 2.109470 X_brain_position 0.246482 Y_brain_position -4.678061 Z_brain_position 1.669068 rfMRI_head_motion -100.682993 tfMRI_head_motion -257.364865 Assessment_centre_11026.0 66.592844 Assessment_centre_11027.0 19.553310 Assessment_centre_11028.0 74.689758 f.22009.0.1 10.076525 f.22009.0.2 -15.845433 f.22009.0.3 4.188030 f.22009.0.4 -2.773109 f.22009.0.5 1.939347 f.22009.0.6 10.108774 f.22009.0.7 -5.810638 f.22009.0.8 -1.934855 f.22009.0.9 3.543986 f.22009.0.10 -0.042494 dtype: float64	rs4072779	3.87949933130223e-21	True
1	FAST_R_Cingulate_Gyrus_post_division	68.2649117726918	1.3154235169179558e-29	2.0	0.4987590097724269	0.4719325323324097	0.4932573446503682	0.4665546419448824	const 17856.492994 Prob_Class_0 -33300.401242 Prob_Class_2 -5804.439637 Age_c -5.300075 Age2 0.276092 age_sex -5.631018 Sex_num 15.311531 date_c -0.042487 date_c2 0.000002 head_volume -4059.151803 Table_position 1.183259 X_brain_position 2.941947 Y_brain_position -6.146052 Z_brain_position 0.183102 rfMRI_head_motion -43.514473 tfMRI_head_motion -189.959684 Assessment_centre_11026.0 106.567051 Assessment_centre_11027.0 22.447506 Assessment_centre_11028.0 -82.229950 f.22009.0.1 4.056369 f.22009.0.2 -16.835670 f.22009.0.3 0.834950 f.22009.0.4 -2.370650 f.22009.0.5 2.063489 f.22009.0.6 6.779860 f.22009.0.7 -4.444382 f.22009.0.8 -2.931145 f.22009.0.9 5.384103 f.22009.0.10 -0.966923 dtype: float64	const 13027.379202 Age_c -7.047041 Age2 0.277745 age_sex -2.833386 Sex_num 14.763577 date_c -0.028606 date_c2 -0.000020 head_volume -4344.750599 Table_position 1.130081 X_brain_position 1.160825 Y_brain_position -9.529237 Z_brain_position 0.736451 rfMRI_head_motion -288.932637 tfMRI_head_motion -243.518570 Assessment_centre_11026.0 109.047201 Assessment_centre_11027.0 47.823559 Assessment_centre_11028.0 -77.205871 f.22009.0.1 4.889006 f.22009.0.2 -15.263178 f.22009.0.3 1.623754 f.22009.0.4 -1.818435 f.22009.0.5 2.647371 f.22009.0.6 5.697027 f.22009.0.7 -4.530542 f.22009.0.8 -1.299171 f.22009.0.9 5.067397 f.22009.0.10 1.831587 dtype: float64	rs4072779	1.869136087577283e-28	True
1	FAST_L_Precuneous_Cortex	39.55802413817376	1.2055651341642425e-17	2.0	0.4492248732298015	0.4321432771815999	0.4431795170755226	0.4263601691544638	const 25386.201916 Prob_Class_0 -39129.045815 Prob_Class_2 -10087.547123 Age_c -41.522236 Age2 0.300312 age_sex 4.003899 Sex_num -128.952110 date_c -0.066444 date_c2 -0.000019 head_volume -6917.880767 Table_position -1.714044 X_brain_position -4.267270 Y_brain_position -0.519783 Z_brain_position -3.469569 rfMRI_head_motion -258.648233 tfMRI_head_motion -593.800118 Assessment_centre_11026.0 -57.045156 Assessment_centre_11027.0 -122.530006 Assessment_centre_11028.0 -41.027963 f.22009.0.1 -11.249391 f.22009.0.2 6.875456 f.22009.0.3 9.431545 f.22009.0.4 -5.656510 f.22009.0.5 6.432338 f.22009.0.6 10.377794 f.22009.0.7 -0.858701 f.22009.0.8 2.066064 f.22009.0.9 2.607907 f.22009.0.10 -9.060354 dtype: float64	const 19264.169852 Age_c -44.593117 Age2 0.264477 age_sex 7.431326 Sex_num -130.276283 date_c -0.041088 date_c2 -0.000053 head_volume -7340.763477 Table_position -0.757074 X_brain_position -7.108043 Y_brain_position -6.907887 Z_brain_position -1.679324 rfMRI_head_motion -608.244778 tfMRI_head_motion -671.738886 Assessment_centre_11026.0 -42.770333 Assessment_centre_11027.0 -71.745679 Assessment_centre_11028.0 0.161673 f.22009.0.1 -9.852636 f.22009.0.2 8.905212 f.22009.0.3 10.588574 f.22009.0.4 -4.579470 f.22009.0.5 7.200454 f.22009.0.6 8.804805 f.22009.0.7 -1.512330 f.22009.0.8 4.025689 f.22009.0.9 2.204176 f.22009.0.10 -5.383009 dtype: float64	rs4072779	8.215208393473785e-17	True
1	FAST_R_Precuneous_Cortex	39.00535624350855	2.060820716832684e-17	2.0	0.4713228212040125	0.4551556383762973	0.4655200140670906	0.4496068904710031	const 27583.577356 Prob_Class_0 -31244.915788 Prob_Class_2 -12158.594613 Age_c -49.254815 Age2 0.086179 age_sex 2.958697 Sex_num -160.836749 date_c -0.059375 date_c2 0.000007 head_volume -7520.121831 Table_position -1.726009 X_brain_position -3.042822 Y_brain_position -3.184297 Z_brain_position -4.533142 rfMRI_head_motion -229.040828 tfMRI_head_motion -236.238126 Assessment_centre_11026.0 -75.085395 Assessment_centre_11027.0 -58.523656 Assessment_centre_11028.0 175.015945 f.22009.0.1 5.446834 f.22009.0.2 0.557289 f.22009.0.3 9.941547 f.22009.0.4 0.533463 f.22009.0.5 0.747840 f.22009.0.6 29.994591 f.22009.0.7 -8.427510 f.22009.0.8 12.006560 f.22009.0.9 -2.604227 f.22009.0.10 -1.825067 dtype: float64	const 22132.797741 Age_c -52.985742 Age2 0.010114 age_sex 5.871523 Sex_num -162.748596 date_c -0.027766 date_c2 -0.000032 head_volume -7967.441720 Table_position 0.318596 X_brain_position -6.250579 Y_brain_position -11.315722 Z_brain_position -1.671700 rfMRI_head_motion -585.093316 tfMRI_head_motion -317.319969 Assessment_centre_11026.0 -49.417731 Assessment_centre_11027.0 8.362606 Assessment_centre_11028.0 252.226354 f.22009.0.1 7.087648 f.22009.0.2 2.406699 f.22009.0.3 11.154528 f.22009.0.4 1.931279 f.22009.0.5 1.464227 f.22009.0.6 28.360955 f.22009.0.7 -9.643250 f.22009.0.8 13.624095 f.22009.0.9 -2.966289 f.22009.0.10 1.599926 dtype: float64	rs4072779	1.3738804778884562e-16	True
1	FAST_L_Cuneal_Cortex	30.36782945762748	9.246375971138237e-14	2.0	0.2084547950961661	0.1896092366559291	0.1997667254225843	0.1813561384001728	const 4801.314793 Prob_Class_0 -14026.600256 Prob_Class_2 -2579.978087 Age_c -12.828566 Age2 -0.028758 age_sex 3.387285 Sex_num -15.226446 date_c -0.018853 date_c2 0.000012 head_volume -1057.268050 Table_position -0.956603 X_brain_position -5.702044 Y_brain_position -2.192650 Z_brain_position -1.434495 rfMRI_head_motion 206.251389 tfMRI_head_motion -278.639735 Assessment_centre_11026.0 -11.914262 Assessment_centre_11027.0 -53.251590 Assessment_centre_11028.0 84.048468 f.22009.0.1 0.744809 f.22009.0.2 2.748926 f.22009.0.3 -2.301872 f.22009.0.4 -2.921206 f.22009.0.5 1.991908 f.22009.0.6 -0.830873 f.22009.0.7 -2.193430 f.22009.0.8 3.821795 f.22009.0.9 -0.381216 f.22009.0.10 -4.156393 dtype: float64	const 2748.716837 Age_c -13.606504 Age2 -0.029623 age_sex 4.571480 Sex_num -15.485376 date_c -0.012632 date_c2 0.000003 head_volume -1181.175137 Table_position -0.936858 X_brain_position -6.483196 Y_brain_position -3.717441 Z_brain_position -1.154286 rfMRI_head_motion 100.346813 tfMRI_head_motion -301.819828 Assessment_centre_11026.0 -10.399934 Assessment_centre_11027.0 -41.696061 Assessment_centre_11028.0 87.623436 f.22009.0.1 1.112823 f.22009.0.2 3.418807 f.22009.0.3 -1.960102 f.22009.0.4 -2.670904 f.22009.0.5 2.241238 f.22009.0.6 -1.299406 f.22009.0.7 -2.252558 f.22009.0.8 4.510942 f.22009.0.9 -0.515923 f.22009.0.10 -2.961539 dtype: float64	rs4072779	4.5209609717267206e-13	True
1	FAST_R_Cuneal_Cortex	33.75297920340429	3.403031097255532e-15	2.0	0.2702328534585996	0.2509213557553149	0.262222865178255	0.243292666076364	const 7144.977272 Prob_Class_0 -14453.269449 Prob_Class_2 -3674.522593 Age_c -15.261885 Age2 -0.012603 age_sex 3.427159 Sex_num -7.831304 date_c -0.013254 date_c2 0.000029 head_volume -1577.797772 Table_position -0.257951 X_brain_position 1.018202 Y_brain_position -1.268078 Z_brain_position -1.584259 rfMRI_head_motion 540.975297 tfMRI_head_motion -350.286671 Assessment_centre_11026.0 -44.959893 Assessment_centre_11027.0 -53.108298 Assessment_centre_11028.0 281.184484 f.22009.0.1 0.454144 f.22009.0.2 -4.833719 f.22009.0.3 -3.145854 f.22009.0.4 -3.265984 f.22009.0.5 -0.140307 f.22009.0.6 -4.647580 f.22009.0.7 -3.337191 f.22009.0.8 6.627797 f.22009.0.9 -4.084319 f.22009.0.10 -5.672054 dtype: float64	const 4890.719835 Age_c -16.380122 Age2 -0.025244 age_sex 4.690952 Sex_num -8.309684 date_c -0.004031 date_c2 0.000017 head_volume -1732.622217 Table_position 0.079441 X_brain_position -0.019304 Y_brain_position -3.589605 Z_brain_position -0.940979 rfMRI_head_motion 412.809431 tfMRI_head_motion -378.838458 Assessment_centre_11026.0 -39.866422 Assessment_centre_11027.0 -34.680745 Assessment_centre_11028.0 295.842024 f.22009.0.1 0.963467 f.22009.0.2 -4.086851 f.22009.0.3 -2.722110 f.22009.0.4 -2.874910 f.22009.0.5 0.142121 f.22009.0.6 -5.223857 f.22009.0.7 -3.569908 f.22009.0.8 7.350970 f.22009.0.9 -4.232948 f.22009.0.10 -4.319875 dtype: float64	rs4072779	1.9009835933576177e-14	True
1	FAST_L_Frontal_Orbital_Cortex	14.867241282535426	3.806968713011193e-07	2.0	0.4353335449272106	0.4287517868466766	0.429135716333703	0.4229341395525182	const 15701.209248 Prob_Class_0 -11854.567247 Prob_Class_2 -4363.583668 Age_c -31.707243 Age2 0.104982 age_sex -2.283935 Sex_num 101.208832 date_c -0.037495 date_c2 -0.000057 head_volume -3581.886690 Table_position 0.689363 X_brain_position -6.695416 Y_brain_position -6.516271 Z_brain_position 0.437536 rfMRI_head_motion -1231.780229 tfMRI_head_motion 78.830829 Assessment_centre_11026.0 -20.732850 Assessment_centre_11027.0 16.122017 Assessment_centre_11028.0 -20.241371 f.22009.0.1 -1.296089 f.22009.0.2 -2.557721 f.22009.0.3 -0.912434 f.22009.0.4 6.271485 f.22009.0.5 0.453321 f.22009.0.6 7.762195 f.22009.0.7 12.036292 f.22009.0.8 3.464951 f.22009.0.9 0.014654 f.22009.0.10 0.412385 dtype: float64	const 13667.324937 Age_c -33.045040 Age2 0.079007 age_sex -1.189485 Sex_num 100.535412 date_c -0.026193 date_c2 -0.000071 head_volume -3744.937437 Table_position 1.387255 X_brain_position -7.855354 Y_brain_position -9.417157 Z_brain_position 1.436134 rfMRI_head_motion -1362.194342 tfMRI_head_motion 49.213565 Assessment_centre_11026.0 -11.861843 Assessment_centre_11027.0 39.898154 Assessment_centre_11028.0 6.358372 f.22009.0.1 -0.705499 f.22009.0.2 -1.869940 f.22009.0.3 -0.469795 f.22009.0.4 6.769132 f.22009.0.5 0.718860 f.22009.0.6 7.165337 f.22009.0.7 11.617212 f.22009.0.8 4.075449 f.22009.0.9 -0.120302 f.22009.0.10 1.682149 dtype: float64	rs4072779	9.206333776365234e-07	True
1	FAST_R_Frontal_Orbital_Cortex	8.084274958977971	0.000316317804706	2.0	0.4168508972702603	0.4131548269538758	0.4104502015131327	0.4071783387050708	const 14391.839082 Prob_Class_0 -4567.736756 Prob_Class_2 -3386.807123 Age_c -30.274069 Age2 0.160924 age_sex 2.505849 Sex_num 109.726466 date_c 0.000886 date_c2 -0.000031 head_volume -3132.884779 Table_position 1.375165 X_brain_position -5.829141 Y_brain_position -8.232576 Z_brain_position 0.263459 rfMRI_head_motion -562.624921 tfMRI_head_motion 21.610524 Assessment_centre_11026.0 -53.070297 Assessment_centre_11027.0 34.602645 Assessment_centre_11028.0 107.767488 f.22009.0.1 6.474977 f.22009.0.2 -7.076282 f.22009.0.3 0.572534 f.22009.0.4 -4.088373 f.22009.0.5 -0.270424 f.22009.0.6 5.538659 f.22009.0.7 5.339206 f.22009.0.8 7.297660 f.22009.0.9 -3.135003 f.22009.0.10 5.089145 dtype: float64	const 13374.470628 Age_c -31.321011 Age2 0.131195 age_sex 3.000699 Sex_num 109.111865 date_c 0.009962 date_c2 -0.000041 head_volume -3241.278708 Table_position 2.176231 X_brain_position -6.666486 Y_brain_position -10.609792 Z_brain_position 1.243338 rfMRI_head_motion -644.833520 tfMRI_head_motion 2.365742 Assessment_centre_11026.0 -43.721932 Assessment_centre_11027.0 54.708565 Assessment_centre_11028.0 136.436208 f.22009.0.1 6.920935 f.22009.0.2 -6.716252 f.22009.0.3 0.863232 f.22009.0.4 -3.673117 f.22009.0.5 -0.125285 f.22009.0.6 5.151754 f.22009.0.7 4.889381 f.22009.0.8 7.554819 f.22009.0.9 -3.203494 f.22009.0.10 5.781466 dtype: float64	rs4072779	0.0005254608252396456	True
1	FAST_R_Parahippocampal_Gyrus_anter_divis	3.629078115590671	0.0266777571925928	2.0	0.3735634832719476	0.3717811335630769	0.3666876610577628	0.3653832916017139	const 5543.929406 Prob_Class_0 -1129.087599 Prob_Class_2 1666.763717 Age_c -12.746449 Age2 -0.627191 age_sex 0.204854 Sex_num 170.757169 date_c 0.019849 date_c2 -0.000005 head_volume -1804.306749 Table_position 0.744496 X_brain_position -1.573931 Y_brain_position -4.761776 Z_brain_position 1.493157 rfMRI_head_motion -566.896089 tfMRI_head_motion -123.545318 Assessment_centre_11026.0 58.514965 Assessment_centre_11027.0 51.137592 Assessment_centre_11028.0 489.575320 f.22009.0.1 -7.493541 f.22009.0.2 -0.799359 f.22009.0.3 4.708985 f.22009.0.4 1.931423 f.22009.0.5 -2.607214 f.22009.0.6 2.935679 f.22009.0.7 -2.828246 f.22009.0.8 4.091130 f.22009.0.9 -3.407746 f.22009.0.10 -6.331068 dtype: float64	const 5.635541e+03 Age_c -1.222494e+01 Age2 -6.055864e-01 age_sex 2.197867e-01 Sex_num 1.711266e+02 date_c 1.515966e-02 date_c2 -2.205313e-07 head_volume -1.764198e+03 Table_position 1.611980e-01 X_brain_position -1.207723e+00 Y_brain_position -3.500258e+00 Z_brain_position 8.616422e-01 rfMRI_head_motion -5.402962e+02 tfMRI_head_motion -1.168023e+02 Assessment_centre_11026.0 5.211902e+01 Assessment_centre_11027.0 4.003868e+01 Assessment_centre_11028.0 4.696185e+02 f.22009.0.1 -7.703952e+00 f.22009.0.2 -8.498705e-01 f.22009.0.3 4.604449e+00 f.22009.0.4 1.705920e+00 f.22009.0.5 -2.634210e+00 f.22009.0.6 3.070440e+00 f.22009.0.7 -2.516087e+00 f.22009.0.8 4.122506e+00 f.22009.0.9 -3.400465e+00 f.22009.0.10 -6.458069e+00 dtype: float64	rs4072779	0.0336528595314548	True
1	FAST_L_Parahippocampal_Gyrus_poster_divis	7.511100360350379	0.0005591620103311	2.0	0.1927223405445223	0.1879684843949035	0.1838615900683352	0.1796986765587372	const 2904.190487 Prob_Class_0 -4069.621548 Prob_Class_2 1056.977295 Age_c -6.628118 Age2 -0.166580 age_sex 0.172462 Sex_num 4.159339 date_c 0.006131 date_c2 -0.000004 head_volume -669.585589 Table_position 0.523672 X_brain_position 1.719780 Y_brain_position -1.074152 Z_brain_position 0.315973 rfMRI_head_motion 181.754418 tfMRI_head_motion -280.452686 Assessment_centre_11026.0 -22.180004 Assessment_centre_11027.0 -5.672397 Assessment_centre_11028.0 -16.436572 f.22009.0.1 0.809401 f.22009.0.2 -0.457705 f.22009.0.3 1.251406 f.22009.0.4 -0.660107 f.22009.0.5 -0.693572 f.22009.0.6 0.088697 f.22009.0.7 -1.670361 f.22009.0.8 4.767479 f.22009.0.9 -1.890600 f.22009.0.10 0.616242 dtype: float64	const 2556.052525 Age_c -6.291172 Age2 -0.145953 age_sex 0.438605 Sex_num 4.460173 date_c 0.002937 date_c2 -0.000002 head_volume -657.293697 Table_position -0.033981 X_brain_position 1.906450 Y_brain_position -0.183188 Z_brain_position -0.232750 rfMRI_head_motion 184.860967 tfMRI_head_motion -278.885657 Assessment_centre_11026.0 -28.018834 Assessment_centre_11027.0 -13.906522 Assessment_centre_11028.0 -34.899551 f.22009.0.1 0.684966 f.22009.0.2 -0.363943 f.22009.0.3 1.223373 f.22009.0.4 -0.824105 f.22009.0.5 -0.666568 f.22009.0.6 0.118893 f.22009.0.7 -1.382249 f.22009.0.8 4.944213 f.22009.0.9 -1.912225 f.22009.0.10 0.747936 dtype: float64	rs4072779	0.0008957515965255227	True
1	FAST_R_Parahippocampal_Gyrus_poster_divis	4.294907735432498	0.0137365798023914	2.0	0.194558435537978	0.1918463248318653	0.1857178382016642	0.1836160092994049	const 2.076828e+03 Prob_Class_0 -1.732832e+03 Prob_Class_2 7.568863e+02 Age_c -5.170961e+00 Age2 -1.714166e-01 age_sex -3.061156e-01 Sex_num -1.253315e+00 date_c 7.319386e-03 date_c2 -2.444181e-07 head_volume -5.754809e+02 Table_position 1.588836e-01 X_brain_position 2.631135e+00 Y_brain_position -1.058079e+00 Z_brain_position 1.059348e-01 rfMRI_head_motion 9.950579e+01 tfMRI_head_motion -2.021495e+02 Assessment_centre_11026.0 2.520562e+00 Assessment_centre_11027.0 -2.597867e+00 Assessment_centre_11028.0 1.597999e+02 f.22009.0.1 9.056407e-01 f.22009.0.2 2.605453e-01 f.22009.0.3 -3.055232e-01 f.22009.0.4 -2.425803e-01 f.22009.0.5 -6.224085e-01 f.22009.0.6 -6.230183e-01 f.22009.0.7 -1.669032e+00 f.22009.0.8 2.616480e+00 f.22009.0.9 -5.968299e-01 f.22009.0.10 -3.032158e-01 dtype: float64	const 1970.634050 Age_c -4.931873 Age2 -0.159086 age_sex -0.205952 Sex_num -1.061330 date_c 0.005110 date_c2 0.000002 head_volume -562.048903 Table_position -0.174304 X_brain_position 2.780856 Y_brain_position -0.452120 Z_brain_position -0.234775 rfMRI_head_motion 106.578145 tfMRI_head_motion -200.073083 Assessment_centre_11026.0 -1.032504 Assessment_centre_11027.0 -8.072982 Assessment_centre_11028.0 148.624575 f.22009.0.1 0.813365 f.22009.0.2 0.283374 f.22009.0.3 -0.339074 f.22009.0.4 -0.352621 f.22009.0.5 -0.618614 f.22009.0.6 -0.581928 f.22009.0.7 -1.494479 f.22009.0.8 2.687788 f.22009.0.9 -0.603071 f.22009.0.10 -0.283674 dtype: float64	rs4072779	0.018053685756048002	True
1	FAST_L_Lingual_Gyrus	23.73152805827757	6.140939118867415e-11	2.0	0.4403414683198592	0.4299286481335623	0.4341986071332485	0.4241229861090706	const 16113.243327 Prob_Class_0 -16507.034900 Prob_Class_2 -5771.260722 Age_c -19.159706 Age2 -0.649784 age_sex -4.588087 Sex_num 308.834470 date_c -0.030364 date_c2 -0.000017 head_volume -3508.116059 Table_position 0.304415 X_brain_position -7.852246 Y_brain_position -8.713604 Z_brain_position -4.318583 rfMRI_head_motion -1044.653729 tfMRI_head_motion 293.489721 Assessment_centre_11026.0 -49.919582 Assessment_centre_11027.0 -49.230482 Assessment_centre_11028.0 -239.940360 f.22009.0.1 -1.487882 f.22009.0.2 12.623096 f.22009.0.3 0.626231 f.22009.0.4 -5.669705 f.22009.0.5 5.316411 f.22009.0.6 5.737399 f.22009.0.7 0.930963 f.22009.0.8 13.682068 f.22009.0.9 1.887287 f.22009.0.10 3.392880 dtype: float64	const 13322.909415 Age_c -20.927533 Age2 -0.682427 age_sex -3.077182 Sex_num 307.960239 date_c -0.015471 date_c2 -0.000036 head_volume -3727.012367 Table_position 1.181076 X_brain_position -9.397628 Y_brain_position -12.527839 Z_brain_position -3.034452 rfMRI_head_motion -1220.537653 tfMRI_head_motion 253.648985 Assessment_centre_11026.0 -38.627119 Assessment_centre_11027.0 -18.079555 Assessment_centre_11028.0 -206.193855 f.22009.0.1 -0.704548 f.22009.0.2 13.563819 f.22009.0.3 1.221113 f.22009.0.4 -5.016704 f.22009.0.5 5.678509 f.22009.0.6 4.934349 f.22009.0.7 0.398955 f.22009.0.8 14.528244 f.22009.0.9 1.702312 f.22009.0.10 5.124680 dtype: float64	rs4072779	2.2824113665592206e-10	True
1	FAST_R_Lingual_Gyrus	12.795297323895944	2.9563808613181296e-06	2.0	0.4679548402635023	0.4626175795746993	0.4621150658720394	0.4571448248034271	const 17112.749179 Prob_Class_0 -10679.351156 Prob_Class_2 -4520.211001 Age_c -21.269320 Age2 -0.344103 age_sex -10.944453 Sex_num 239.869881 date_c -0.010661 date_c2 0.000021 head_volume -4002.887299 Table_position 1.047119 X_brain_position 7.489759 Y_brain_position -10.795021 Z_brain_position -3.783745 rfMRI_head_motion -823.238215 tfMRI_head_motion -223.269619 Assessment_centre_11026.0 -59.169063 Assessment_centre_11027.0 27.933237 Assessment_centre_11028.0 -27.130134 f.22009.0.1 0.679808 f.22009.0.2 9.400543 f.22009.0.3 7.711156 f.22009.0.4 2.471000 f.22009.0.5 1.590597 f.22009.0.6 -6.672503 f.22009.0.7 0.784656 f.22009.0.8 13.667322 f.22009.0.9 -3.395908 f.22009.0.10 6.960367 dtype: float64	const 15199.761268 Age_c -22.658110 Age2 -0.374316 age_sex -9.933233 Sex_num 239.140529 date_c 0.001152 date_c2 0.000007 head_volume -4165.517111 Table_position 1.859680 X_brain_position 6.309932 Y_brain_position -13.843455 Z_brain_position -2.678541 rfMRI_head_motion -951.764769 tfMRI_head_motion -252.656896 Assessment_centre_11026.0 -49.128660 Assessment_centre_11027.0 53.133550 Assessment_centre_11028.0 3.196334 f.22009.0.1 1.287302 f.22009.0.2 10.052968 f.22009.0.3 8.151422 f.22009.0.4 2.996531 f.22009.0.5 1.844606 f.22009.0.6 -7.264408 f.22009.0.7 0.307501 f.22009.0.8 14.224873 f.22009.0.9 -3.523183 f.22009.0.10 8.174408 dtype: float64	rs4072779	6.394225857153356e-06	True
1	FAST_L_Temporal_Fusiform_Cortex_poster_divis	6.48290977098854	0.0015546727130373	2.0	0.3607652629877255	0.3575162617156501	0.3537489663839059	0.3509731449136943	const 9.895289e+03 Prob_Class_0 -1.184492e+04 Prob_Class_2 5.439907e+02 Age_c -2.225638e+01 Age2 9.346112e-02 age_sex 4.407701e+00 Sex_num 6.928623e+01 date_c -6.695110e-03 date_c2 -5.053291e-07 head_volume -2.334666e+03 Table_position 2.123300e+00 X_brain_position -6.856409e-01 Y_brain_position -1.720392e+00 Z_brain_position 2.483153e+00 rfMRI_head_motion -1.627942e+02 tfMRI_head_motion -1.851643e+02 Assessment_centre_11026.0 -6.469650e+01 Assessment_centre_11027.0 5.355217e+01 Assessment_centre_11028.0 2.135853e+02 f.22009.0.1 4.744979e+00 f.22009.0.2 -3.584242e+00 f.22009.0.3 -2.511054e-01 f.22009.0.4 5.865504e+00 f.22009.0.5 -2.030856e+00 f.22009.0.6 6.579467e+00 f.22009.0.7 -4.533077e+00 f.22009.0.8 -4.890971e-01 f.22009.0.9 -4.217428e+00 f.22009.0.10 -5.813709e+00 dtype: float64	const 8535.014939 Age_c -22.064849 Age2 0.124213 age_sex 5.290939 Sex_num 69.634510 date_c -0.008980 date_c2 -0.000001 head_volume -2366.553429 Table_position 1.290408 X_brain_position -0.722032 Y_brain_position -0.997345 Z_brain_position 1.769721 rfMRI_head_motion -201.206780 tfMRI_head_motion -192.234224 Assessment_centre_11026.0 -72.885063 Assessment_centre_11027.0 45.837756 Assessment_centre_11028.0 187.198404 f.22009.0.1 4.707095 f.22009.0.2 -3.170247 f.22009.0.3 -0.154297 f.22009.0.4 5.720057 f.22009.0.5 -1.888670 f.22009.0.6 6.434336 f.22009.0.7 -4.122674 f.22009.0.8 0.057858 f.22009.0.9 -4.304856 f.22009.0.10 -5.128881 dtype: float64	rs4072779	0.0023400351045945746	True
1	FAST_L_Temporal_Occipital_Fusiform_Cortex	32.7771627609456	8.808177511135814e-15	2.0	0.2612066421303138	0.2422214989412897	0.2530975813618501	0.2345042090754353	const 9485.526542 Prob_Class_0 -23143.933291 Prob_Class_2 -150.611109 Age_c -10.716935 Age2 -0.054203 age_sex 0.871572 Sex_num 39.248498 date_c -0.014432 date_c2 -0.000018 head_volume -1592.681516 Table_position 2.712026 X_brain_position 1.404204 Y_brain_position -2.576854 Z_brain_position 2.066518 rfMRI_head_motion -167.933085 tfMRI_head_motion -284.864520 Assessment_centre_11026.0 62.182212 Assessment_centre_11027.0 46.857991 Assessment_centre_11028.0 166.750477 f.22009.0.1 9.797183 f.22009.0.2 3.617146 f.22009.0.3 2.430902 f.22009.0.4 5.986331 f.22009.0.5 1.794125 f.22009.0.6 9.030359 f.22009.0.7 4.370934 f.22009.0.8 4.714965 f.22009.0.9 0.469038 f.22009.0.10 2.265363 dtype: float64	const 6661.391680 Age_c -10.720872 Age2 -0.008149 age_sex 2.649386 Sex_num 39.676321 date_c -0.015537 date_c2 -0.000023 head_volume -1687.410601 Table_position 1.463287 X_brain_position 1.055305 Y_brain_position -2.060256 Z_brain_position 1.095982 rfMRI_head_motion -265.727763 tfMRI_head_motion -304.252033 Assessment_centre_11026.0 50.402149 Assessment_centre_11027.0 39.572388 Assessment_centre_11028.0 128.299193 f.22009.0.1 9.878561 f.22009.0.2 4.493667 f.22009.0.3 2.705546 f.22009.0.4 5.861177 f.22009.0.5 2.102414 f.22009.0.6 8.635123 f.22009.0.7 4.967651 f.22009.0.8 5.799268 f.22009.0.9 0.286476 f.22009.0.10 3.747947 dtype: float64	rs4072779	4.7517799731127414e-14	True
1	FAST_R_Temporal_Occipital_Fusiform_Cortex	27.882641257813752	1.0499784142915884e-12	2.0	0.3028848304117447	0.2876457773431369	0.2952332330975655	0.2803910927410693	const 9236.958590 Prob_Class_0 -26452.007869 Prob_Class_2 465.214492 Age_c -16.001534 Age2 -0.240773 age_sex -0.954118 Sex_num 126.156428 date_c 0.007827 date_c2 0.000003 head_volume -1954.608762 Table_position 1.209676 X_brain_position 3.512155 Y_brain_position -9.443337 Z_brain_position -0.888826 rfMRI_head_motion -109.022531 tfMRI_head_motion -304.408777 Assessment_centre_11026.0 29.995848 Assessment_centre_11027.0 58.991053 Assessment_centre_11028.0 141.586708 f.22009.0.1 7.728018 f.22009.0.2 3.458371 f.22009.0.3 -1.212531 f.22009.0.4 -2.253516 f.22009.0.5 3.790354 f.22009.0.6 -0.205710 f.22009.0.7 -2.167432 f.22009.0.8 -8.176316 f.22009.0.9 0.556583 f.22009.0.10 4.288528 dtype: float64	const 6.096487e+03 Age_c -1.580742e+01 Age2 -1.807664e-01 age_sex 1.050473e+00 Sex_num 1.267781e+02 date_c 4.799656e-03 date_c2 1.899923e-07 head_volume -2.045848e+03 Table_position -4.164266e-01 X_brain_position 3.259286e+00 Y_brain_position -8.382220e+00 Z_brain_position -2.220483e+00 rfMRI_head_motion -2.088523e+02 tfMRI_head_motion -3.236402e+02 Assessment_centre_11026.0 1.431579e+01 Assessment_centre_11027.0 4.657392e+01 Assessment_centre_11028.0 9.075578e+01 f.22009.0.1 7.739411e+00 f.22009.0.2 4.424667e+00 f.22009.0.3 -9.435295e-01 f.22009.0.4 -2.480087e+00 f.22009.0.5 4.126704e+00 f.22009.0.6 -5.987937e-01 f.22009.0.7 -1.377663e+00 f.22009.0.8 -6.945221e+00 f.22009.0.9 3.540898e-01 f.22009.0.10 5.907139e+00 dtype: float64	rs4072779	4.661307284741363e-12	True
1	FAST_L_Occipital_Fusiform_Gyrus	8.935165331352273	0.0001358425176002	2.0	0.2622841338119351	0.2571162676951558	0.254186899686782	0.2495506676011778	const 8096.832343 Prob_Class_0 -12200.295360 Prob_Class_2 -1832.502200 Age_c -23.404205 Age2 -0.465091 age_sex 3.322419 Sex_num 93.396485 date_c -0.031357 date_c2 -0.000015 head_volume -1815.279164 Table_position 0.106852 X_brain_position 4.460144 Y_brain_position 1.407724 Z_brain_position -1.224760 rfMRI_head_motion -466.041237 tfMRI_head_motion -468.561656 Assessment_centre_11026.0 -60.244578 Assessment_centre_11027.0 -27.475733 Assessment_centre_11028.0 697.536059 f.22009.0.1 -4.173375 f.22009.0.2 -2.797044 f.22009.0.3 -4.105053 f.22009.0.4 -2.472831 f.22009.0.5 3.414249 f.22009.0.6 1.137168 f.22009.0.7 11.983539 f.22009.0.8 15.754904 f.22009.0.9 0.187619 f.22009.0.10 8.821484 dtype: float64	const 6367.880451 Age_c -23.952600 Age2 -0.461084 age_sex 4.334778 Sex_num 93.256965 date_c -0.027086 date_c2 -0.000022 head_volume -1912.056827 Table_position -0.004392 X_brain_position 3.874910 Y_brain_position 0.385395 Z_brain_position -1.124644 rfMRI_head_motion -550.444682 tfMRI_head_motion -486.833439 Assessment_centre_11026.0 -60.358487 Assessment_centre_11027.0 -20.065892 Assessment_centre_11028.0 696.200631 f.22009.0.1 -3.905980 f.22009.0.2 -2.237313 f.22009.0.3 -3.836775 f.22009.0.4 -2.309055 f.22009.0.5 3.620782 f.22009.0.6 0.767508 f.22009.0.7 12.001693 f.22009.0.8 16.349031 f.22009.0.9 0.074430 f.22009.0.10 9.811763 dtype: float64	rs4072779	0.00023759160561428512	True
1	FAST_R_Occipital_Fusiform_Gyrus	4.693333103325897	0.0092353254365344	2.0	0.2659694002148528	0.2632684593188702	0.2579126158973366	0.2557655137420158	const 7654.726338 Prob_Class_0 -2634.580688 Prob_Class_2 -2408.470429 Age_c -26.546276 Age2 -0.402317 age_sex 2.959671 Sex_num 73.464757 date_c -0.012413 date_c2 0.000004 head_volume -1617.859156 Table_position 0.030419 X_brain_position -6.505817 Y_brain_position -4.724604 Z_brain_position -2.552024 rfMRI_head_motion -506.724738 tfMRI_head_motion -334.766103 Assessment_centre_11026.0 -6.126073 Assessment_centre_11027.0 -16.854907 Assessment_centre_11028.0 442.639018 f.22009.0.1 -5.508527 f.22009.0.2 -4.526249 f.22009.0.3 4.877464 f.22009.0.4 5.570449 f.22009.0.5 2.332514 f.22009.0.6 7.792894 f.22009.0.7 8.619771 f.22009.0.8 11.365466 f.22009.0.9 -4.085805 f.22009.0.10 -0.026073 dtype: float64	const 7005.579971 Age_c -27.291932 Age2 -0.424725 age_sex 3.264606 Sex_num 73.015518 date_c -0.005918 date_c2 -0.000003 head_volume -1692.536516 Table_position 0.634441 X_brain_position -7.092943 Y_brain_position -6.431767 Z_brain_position -1.828071 rfMRI_head_motion -562.667687 tfMRI_head_motion -347.955964 Assessment_centre_11026.0 0.848107 Assessment_centre_11027.0 -2.338109 Assessment_centre_11028.0 464.089004 f.22009.0.1 -5.193038 f.22009.0.2 -4.293238 f.22009.0.3 5.077188 f.22009.0.4 5.869593 f.22009.0.5 2.427653 f.22009.0.6 7.527866 f.22009.0.7 8.283388 f.22009.0.8 11.519640 f.22009.0.9 -4.129709 f.22009.0.10 0.427422 dtype: float64	rs4072779	0.012450106826709684	True
1	FAST_L_Frontal_Operculum_Cortex	16.744211411261485	5.962096738603104e-08	2.0	0.2356778857893491	0.2256441962035823	0.2272886191496399	0.2177580814763176	const 2553.285345 Prob_Class_0 2661.858146 Prob_Class_2 -2215.833788 Age_c -8.799478 Age2 0.000802 age_sex -0.065598 Sex_num -15.634766 date_c 0.001911 date_c2 0.000014 head_volume -804.700011 Table_position -1.003658 X_brain_position -1.188325 Y_brain_position 0.037933 Z_brain_position -1.338058 rfMRI_head_motion -87.689290 tfMRI_head_motion -99.302356 Assessment_centre_11026.0 -14.178286 Assessment_centre_11027.0 22.730052 Assessment_centre_11028.0 48.436478 f.22009.0.1 0.050196 f.22009.0.2 -4.661894 f.22009.0.3 -0.986666 f.22009.0.4 2.651845 f.22009.0.5 -1.201781 f.22009.0.6 -2.288076 f.22009.0.7 -5.208844 f.22009.0.8 2.356465 f.22009.0.9 -0.373203 f.22009.0.10 1.170306 dtype: float64	const 2572.108678 Age_c -9.494943 Age2 -0.030317 age_sex -0.174296 Sex_num -16.148976 date_c 0.008221 date_c2 0.000009 head_volume -853.472686 Table_position -0.163218 X_brain_position -1.659399 Y_brain_position -1.670646 Z_brain_position -0.447192 rfMRI_head_motion -118.288234 tfMRI_head_motion -107.328984 Assessment_centre_11026.0 -5.058254 Assessment_centre_11027.0 37.899104 Assessment_centre_11028.0 76.977675 f.22009.0.1 0.326807 f.22009.0.2 -4.638286 f.22009.0.3 -0.860936 f.22009.0.4 2.958902 f.22009.0.5 -1.181165 f.22009.0.6 -2.448102 f.22009.0.7 -5.655043 f.22009.0.8 2.260465 f.22009.0.9 -0.373799 f.22009.0.10 1.265682 dtype: float64	rs4072779	1.5832419891473363e-07	True
1	FAST_R_Frontal_Operculum_Cortex	8.379346344860775	0.000235937785591	2.0	0.1990689578958234	0.1938072733798367	0.1902778684489725	0.1855969283378765	const 1796.606201 Prob_Class_0 1631.634370 Prob_Class_2 -1481.097601 Age_c -6.795081 Age2 -0.001748 age_sex 0.091710 Sex_num -7.634314 date_c 0.005311 date_c2 0.000014 head_volume -683.620153 Table_position -1.136385 X_brain_position -1.524350 Y_brain_position -1.549307 Z_brain_position -1.398569 rfMRI_head_motion -23.948221 tfMRI_head_motion -163.572783 Assessment_centre_11026.0 11.472113 Assessment_centre_11027.0 -8.894482 Assessment_centre_11028.0 220.137100 f.22009.0.1 -4.813102 f.22009.0.2 -6.918536 f.22009.0.3 -2.041627 f.22009.0.4 0.358736 f.22009.0.5 1.464432 f.22009.0.6 -0.409202 f.22009.0.7 -1.550847 f.22009.0.8 -0.980481 f.22009.0.9 1.110779 f.22009.0.10 -4.597383 dtype: float64	const 1791.309623 Age_c -7.259666 Age2 -0.022243 age_sex 0.030351 Sex_num -7.975091 date_c 0.009518 date_c2 0.000011 head_volume -716.799004 Table_position -0.582886 X_brain_position -1.841229 Y_brain_position -2.687344 Z_brain_position -0.809625 rfMRI_head_motion -45.006684 tfMRI_head_motion -169.057132 Assessment_centre_11026.0 17.489620 Assessment_centre_11027.0 1.192121 Assessment_centre_11028.0 238.958894 f.22009.0.1 -4.627815 f.22009.0.2 -6.897220 f.22009.0.3 -1.955904 f.22009.0.4 0.563054 f.22009.0.5 1.480154 f.22009.0.6 -0.518597 f.22009.0.7 -1.845126 f.22009.0.8 -1.037747 f.22009.0.9 1.109225 f.22009.0.10 -4.524291 dtype: float64	rs4072779	0.0003989736742078433	True
1	FAST_L_Cent_Opercular_Cortex	31.78352654950824	2.3214813371884765e-14	2.0	0.3929715154251292	0.3778452857459499	0.3863087174760519	0.3715092016994926	const 8375.202013 Prob_Class_0 275.505498 Prob_Class_2 -5930.158238 Age_c -21.708948 Age2 0.116421 age_sex 2.118059 Sex_num -22.056952 date_c -0.003910 date_c2 0.000021 head_volume -2464.200896 Table_position -1.870079 X_brain_position -3.330862 Y_brain_position -1.452418 Z_brain_position -3.066640 rfMRI_head_motion -337.594265 tfMRI_head_motion -319.125877 Assessment_centre_11026.0 -9.261131 Assessment_centre_11027.0 73.876017 Assessment_centre_11028.0 -65.677248 f.22009.0.1 0.391329 f.22009.0.2 -2.952296 f.22009.0.3 0.127342 f.22009.0.4 0.208724 f.22009.0.5 -0.065332 f.22009.0.6 7.725275 f.22009.0.7 -8.019209 f.22009.0.8 -4.452037 f.22009.0.9 -2.742139 f.22009.0.10 -1.460754 dtype: float64	const 7596.018076 Age_c -23.557471 Age2 0.047282 age_sex 2.351302 Sex_num -23.297242 date_c 0.012527 date_c2 0.000005 head_volume -2621.569240 Table_position -0.004251 X_brain_position -4.684618 Y_brain_position -5.839255 Z_brain_position -0.985182 rfMRI_head_motion -447.587653 tfMRI_head_motion -346.139378 Assessment_centre_11026.0 11.505781 Assessment_centre_11027.0 112.030594 Assessment_centre_11028.0 -1.152576 f.22009.0.1 1.149986 f.22009.0.2 -2.632233 f.22009.0.3 0.541957 f.22009.0.4 0.987616 f.22009.0.5 0.079945 f.22009.0.6 7.184155 f.22009.0.7 -9.029250 f.22009.0.8 -4.388684 f.22009.0.9 -2.797324 f.22009.0.10 -0.772109 dtype: float64	rs4072779	1.205137238614329e-13	True
1	FAST_R_Cent_Opercular_Cortex	27.6617845625314	1.3033266188475616e-12	2.0	0.391001423823627	0.3777940640328946	0.3843170019761404	0.3714574583395359	const 7478.938364 Prob_Class_0 2339.975342 Prob_Class_2 -5935.125809 Age_c -23.607837 Age2 -0.012566 age_sex 0.312277 Sex_num -67.349225 date_c -0.008889 date_c2 0.000019 head_volume -2634.400320 Table_position -2.893512 X_brain_position -6.617580 Y_brain_position -2.974950 Z_brain_position -4.073691 rfMRI_head_motion -740.508792 tfMRI_head_motion -132.926927 Assessment_centre_11026.0 32.485913 Assessment_centre_11027.0 46.205683 Assessment_centre_11028.0 -60.244425 f.22009.0.1 -0.825402 f.22009.0.2 -5.387426 f.22009.0.3 6.121222 f.22009.0.4 2.377223 f.22009.0.5 1.101185 f.22009.0.6 4.349744 f.22009.0.7 -5.568574 f.22009.0.8 -6.383228 f.22009.0.9 -1.569680 f.22009.0.10 -3.763079 dtype: float64	const 6949.149538 Age_c -25.461744 Age2 -0.086026 age_sex 0.387726 Sex_num -68.631508 date_c 0.007698 date_c2 0.000003 head_volume -2783.810395 Table_position -0.910553 X_brain_position -7.944427 Y_brain_position -7.421458 Z_brain_position -1.899238 rfMRI_head_motion -842.123600 tfMRI_head_motion -158.295553 Assessment_centre_11026.0 54.367612 Assessment_centre_11027.0 85.128241 Assessment_centre_11028.0 7.908903 f.22009.0.1 -0.071647 f.22009.0.2 -5.144525 f.22009.0.3 6.512635 f.22009.0.4 3.169691 f.22009.0.5 1.219425 f.22009.0.6 3.842186 f.22009.0.7 -6.634954 f.22009.0.8 -6.416360 f.22009.0.9 -1.608757 f.22009.0.10 -3.204492 dtype: float64	rs4072779	5.744561670530798e-12	True
1	FAST_L_Parietal_Operculum_Cortex	16.824182305410197	5.509588783238879e-08	2.0	0.26948791204972	0.2598522644260576	0.2614697472270592	0.2523145279885634	const 5096.831199 Prob_Class_0 219.469367 Prob_Class_2 -3757.492324 Age_c -8.551175 Age2 0.147308 age_sex -1.994324 Sex_num 77.749287 date_c -0.001294 date_c2 0.000005 head_volume -1476.773158 Table_position -1.154106 X_brain_position 6.095569 Y_brain_position -2.856441 Z_brain_position -1.471670 rfMRI_head_motion -475.097472 tfMRI_head_motion -134.980800 Assessment_centre_11026.0 1.063832 Assessment_centre_11027.0 12.443512 Assessment_centre_11028.0 13.267212 f.22009.0.1 3.578185 f.22009.0.2 -6.178425 f.22009.0.3 -2.047697 f.22009.0.4 -1.662233 f.22009.0.5 1.585939 f.22009.0.6 -5.666437 f.22009.0.7 -0.363369 f.22009.0.8 0.024095 f.22009.0.9 -1.060492 f.22009.0.10 -0.923715 dtype: float64	const 4608.560497 Age_c -9.722527 Age2 0.103407 age_sex -1.849972 Sex_num 76.962519 date_c 0.009124 date_c2 -0.000005 head_volume -1576.309585 Table_position 0.030642 X_brain_position 5.238405 Y_brain_position -5.637266 Z_brain_position -0.150823 rfMRI_head_motion -544.607695 tfMRI_head_motion -152.060937 Assessment_centre_11026.0 14.246124 Assessment_centre_11027.0 36.635189 Assessment_centre_11028.0 54.229368 f.22009.0.1 4.058769 f.22009.0.2 -5.977310 f.22009.0.3 -1.785499 f.22009.0.4 -1.168427 f.22009.0.5 1.677400 f.22009.0.6 -6.008564 f.22009.0.7 -1.004563 f.22009.0.8 0.062137 f.22009.0.9 -1.095107 f.22009.0.10 -0.490214 dtype: float64	rs4072779	1.4684277797148043e-07	True
1	FAST_R_Parietal_Operculum_Cortex	16.183376042618793	1.037200908283992e-07	2.0	0.2987684773389388	0.28987134411733	0.291071698571981	0.2826393249034838	const 4065.476706 Prob_Class_0 5987.018471 Prob_Class_2 -3253.908865 Age_c -6.394141 Age2 0.214376 age_sex -2.218121 Sex_num 73.446583 date_c -0.024105 date_c2 0.000004 head_volume -1476.371576 Table_position -1.351013 X_brain_position 1.217317 Y_brain_position -1.618669 Z_brain_position -2.012282 rfMRI_head_motion -129.530169 tfMRI_head_motion -164.317892 Assessment_centre_11026.0 7.157886 Assessment_centre_11027.0 20.202611 Assessment_centre_11028.0 97.141223 f.22009.0.1 3.962215 f.22009.0.2 -5.046624 f.22009.0.3 3.927358 f.22009.0.4 -0.655777 f.22009.0.5 1.150978 f.22009.0.6 0.482908 f.22009.0.7 0.677497 f.22009.0.8 -4.431595 f.22009.0.9 -1.416643 f.22009.0.10 -4.591471 dtype: float64	const 4344.849057 Age_c -7.419278 Age2 0.164388 age_sex -2.536794 Sex_num 72.650245 date_c -0.014703 date_c2 -0.000004 head_volume -1539.848761 Table_position -0.000498 X_brain_position 0.553786 Y_brain_position -4.184058 Z_brain_position -0.612199 rfMRI_head_motion -165.936395 tfMRI_head_motion -174.426115 Assessment_centre_11026.0 21.655250 Assessment_centre_11027.0 43.219041 Assessment_centre_11028.0 142.652079 f.22009.0.1 4.362837 f.22009.0.2 -5.089907 f.22009.0.3 4.088281 f.22009.0.4 -0.191860 f.22009.0.5 1.153910 f.22009.0.6 0.282159 f.22009.0.7 -0.033604 f.22009.0.8 -4.669756 f.22009.0.9 -1.401257 f.22009.0.10 -4.582927 dtype: float64	rs4072779	2.679106690514367e-07	True
1	FAST_L_Planum_Polare	24.12628712456652	4.1682157950100585e-11	2.0	0.3496560580563269	0.3373546980617714	0.3425178258436955	0.3306062539370578	const 4046.630979 Prob_Class_0 -2578.700823 Prob_Class_2 -1765.644989 Age_c -9.287087 Age2 -0.018402 age_sex 1.658495 Sex_num -53.172247 date_c 0.000654 date_c2 0.000011 head_volume -888.407521 Table_position 0.322204 X_brain_position -0.535727 Y_brain_position 0.447562 Z_brain_position -0.491705 rfMRI_head_motion -204.437718 tfMRI_head_motion -142.860509 Assessment_centre_11026.0 8.850537 Assessment_centre_11027.0 23.233330 Assessment_centre_11028.0 174.168913 f.22009.0.1 0.982238 f.22009.0.2 2.315501 f.22009.0.3 1.126890 f.22009.0.4 0.860163 f.22009.0.5 0.575576 f.22009.0.6 4.419205 f.22009.0.7 0.586548 f.22009.0.8 -0.950872 f.22009.0.9 -0.070941 f.22009.0.10 -0.111174 dtype: float64	const 3492.334165 Age_c -9.832523 Age2 -0.033493 age_sex 1.931583 Sex_num -53.488741 date_c 0.005373 date_c2 0.000006 head_volume -945.690204 Table_position 0.728772 X_brain_position -0.974942 Y_brain_position -0.786398 Z_brain_position 0.010410 rfMRI_head_motion -248.105596 tfMRI_head_motion -153.052858 Assessment_centre_11026.0 13.619180 Assessment_centre_11027.0 33.644769 Assessment_centre_11028.0 188.772948 f.22009.0.1 1.215259 f.22009.0.2 2.510601 f.22009.0.3 1.280692 f.22009.0.4 1.075413 f.22009.0.5 0.653838 f.22009.0.6 4.214247 f.22009.0.7 0.357347 f.22009.0.8 -0.807575 f.22009.0.9 -0.108192 f.22009.0.10 0.262246 dtype: float64	rs4072779	1.5796357952204498e-10	True
1	FAST_R_Planum_Polare	27.79325363755161	1.145966057403312e-12	2.0	0.3843980277506034	0.3709840083429165	0.3776411264479836	0.3645780483808781	const 3689.601638 Prob_Class_0 984.899090 Prob_Class_2 -2246.414752 Age_c -9.888735 Age2 0.021497 age_sex 0.737478 Sex_num -45.427815 date_c -0.007446 date_c2 0.000010 head_volume -937.181202 Table_position -0.176367 X_brain_position -2.003451 Y_brain_position 1.069009 Z_brain_position -1.197850 rfMRI_head_motion -349.201498 tfMRI_head_motion -135.236687 Assessment_centre_11026.0 0.705062 Assessment_centre_11027.0 -2.380935 Assessment_centre_11028.0 87.900905 f.22009.0.1 2.065123 f.22009.0.2 -2.212072 f.22009.0.3 0.908333 f.22009.0.4 1.716928 f.22009.0.5 0.030607 f.22009.0.6 7.511646 f.22009.0.7 -0.104717 f.22009.0.8 -1.496938 f.22009.0.9 0.075902 f.22009.0.10 -0.145789 dtype: float64	const 3501.099370 Age_c -10.590613 Age2 -0.006512 age_sex 0.758441 Sex_num -45.915122 date_c -0.001162 date_c2 0.000004 head_volume -993.343250 Table_position 0.579729 X_brain_position -2.504308 Y_brain_position -0.616664 Z_brain_position -0.370445 rfMRI_head_motion -387.254986 tfMRI_head_motion -144.758423 Assessment_centre_11026.0 9.039926 Assessment_centre_11027.0 12.386436 Assessment_centre_11028.0 113.868427 f.22009.0.1 2.350150 f.22009.0.2 -2.123857 f.22009.0.3 1.055349 f.22009.0.4 2.017494 f.22009.0.5 0.074055 f.22009.0.6 7.321173 f.22009.0.7 -0.511005 f.22009.0.8 -1.514119 f.22009.0.9 0.061888 f.22009.0.10 0.059354 dtype: float64	rs4072779	5.066864077667307e-12	True
1	FAST_L_Heschls_Gyrus_H1_H2	16.023916342013397	1.2140929029796678e-07	2.0	0.2939833484736928	0.2851137665370985	0.286234047712134	0.2778332956910212	const 3023.088674 Prob_Class_0 2120.065609 Prob_Class_2 -2169.037247 Age_c -9.903931 Age2 0.004735 age_sex -0.957897 Sex_num 22.583582 date_c 0.000707 date_c2 0.000001 head_volume -816.381388 Table_position -0.457460 X_brain_position 0.211356 Y_brain_position -2.126395 Z_brain_position -0.974264 rfMRI_head_motion -349.462171 tfMRI_head_motion -90.099847 Assessment_centre_11026.0 -0.421661 Assessment_centre_11027.0 19.898253 Assessment_centre_11028.0 18.896997 f.22009.0.1 1.511259 f.22009.0.2 -4.882524 f.22009.0.3 -1.487403 f.22009.0.4 3.841902 f.22009.0.5 0.474955 f.22009.0.6 0.059550 f.22009.0.7 -1.766987 f.22009.0.8 2.883120 f.22009.0.9 -1.273544 f.22009.0.10 -0.929981 dtype: float64	const 2982.695074 Age_c -10.583806 Age2 -0.024724 age_sex -1.027134 Sex_num 22.089865 date_c 0.006852 date_c2 -0.000004 head_volume -866.027079 Table_position 0.338044 X_brain_position -0.256366 Y_brain_position -3.785719 Z_brain_position -0.123678 rfMRI_head_motion -381.407480 tfMRI_head_motion -98.349211 Assessment_centre_11026.0 8.247622 Assessment_centre_11027.0 34.573810 Assessment_centre_11028.0 45.994564 f.22009.0.1 1.783331 f.22009.0.2 -4.841201 f.22009.0.3 -1.358789 f.22009.0.4 4.139434 f.22009.0.5 0.501524 f.22009.0.6 -0.105097 f.22009.0.7 -2.190708 f.22009.0.8 2.811856 f.22009.0.9 -1.277927 f.22009.0.10 -0.805889 dtype: float64	rs4072779	3.112328817329668e-07	True
1	FAST_R_Heschls_Gyrus_H1_H2	22.07319190090285	3.1313924541953635e-10	2.0	0.3503420107580672	0.3390993408509783	0.3432113076225227	0.3323686643379057	const 3068.277206 Prob_Class_0 -1484.757861 Prob_Class_2 -1690.580697 Age_c -8.420728 Age2 0.019460 age_sex 0.303299 Sex_num -1.892127 date_c -0.010726 date_c2 0.000002 head_volume -732.905870 Table_position 0.001340 X_brain_position 0.230491 Y_brain_position -1.188906 Z_brain_position -0.617453 rfMRI_head_motion -233.751226 tfMRI_head_motion -92.422058 Assessment_centre_11026.0 23.102747 Assessment_centre_11027.0 17.014389 Assessment_centre_11028.0 151.154594 f.22009.0.1 -4.377807 f.22009.0.2 -4.412613 f.22009.0.3 -0.041703 f.22009.0.4 1.503298 f.22009.0.5 0.175172 f.22009.0.6 3.705336 f.22009.0.7 2.484183 f.22009.0.8 1.259477 f.22009.0.9 0.306452 f.22009.0.10 -1.823582 dtype: float64	const 2656.778559 Age_c -8.944804 Age2 0.002978 age_sex 0.489442 Sex_num -2.214694 date_c -0.006143 date_c2 -0.000002 head_volume -783.895563 Table_position 0.445731 X_brain_position -0.176678 Y_brain_position -2.397106 Z_brain_position -0.093174 rfMRI_head_motion -271.523434 tfMRI_head_motion -101.385959 Assessment_centre_11026.0 28.191937 Assessment_centre_11027.0 27.334162 Assessment_centre_11028.0 166.842272 f.22009.0.1 -4.157333 f.22009.0.2 -4.262730 f.22009.0.3 0.094331 f.22009.0.4 1.715559 f.22009.0.5 0.237156 f.22009.0.6 3.525312 f.22009.0.7 2.238264 f.22009.0.8 1.350648 f.22009.0.9 0.278487 f.22009.0.10 -1.528329 dtype: float64	rs4072779	1.0809648043951018e-09	True
1	FAST_L_Planum_Temporale	21.091965609161896	8.218413401814766e-10	2.0	0.3207993902702236	0.309567970511586	0.3133444247381054	0.3025365436542814	const 5943.989679 Prob_Class_0 -5739.602191 Prob_Class_2 -3726.861096 Age_c -7.382716 Age2 0.179006 age_sex -3.379609 Sex_num 164.386413 date_c 0.004976 date_c2 0.000012 head_volume -1471.600428 Table_position -0.828451 X_brain_position 3.095237 Y_brain_position -5.326679 Z_brain_position -1.316911 rfMRI_head_motion -622.190293 tfMRI_head_motion -159.403424 Assessment_centre_11026.0 -6.711931 Assessment_centre_11027.0 28.411459 Assessment_centre_11028.0 200.927495 f.22009.0.1 4.795559 f.22009.0.2 -5.275674 f.22009.0.3 -1.419590 f.22009.0.4 3.436662 f.22009.0.5 2.578507 f.22009.0.6 0.094651 f.22009.0.7 -0.619984 f.22009.0.8 1.742056 f.22009.0.9 -2.873955 f.22009.0.10 -2.587727 dtype: float64	const 4738.074884 Age_c -8.533452 Age2 0.147765 age_sex -2.780484 Sex_num 163.724253 date_c 0.014917 date_c2 0.000001 head_volume -1593.673005 Table_position 0.013115 X_brain_position 2.164129 Y_brain_position -7.923231 Z_brain_position -0.270177 rfMRI_head_motion -715.579904 tfMRI_head_motion -181.156646 Assessment_centre_11026.0 3.195889 Assessment_centre_11027.0 50.281812 Assessment_centre_11028.0 231.239607 f.22009.0.1 5.288207 f.22009.0.2 -4.852740 f.22009.0.3 -1.091567 f.22009.0.4 3.889146 f.22009.0.5 2.747603 f.22009.0.6 -0.342854 f.22009.0.7 -1.095800 f.22009.0.8 2.058391 f.22009.0.9 -2.954904 f.22009.0.10 -1.780757 dtype: float64	rs4072779	2.7060126442649255e-09	True
1	FAST_R_Planum_Temporale	17.93391124029661	1.8435224317673236e-08	2.0	0.3378716467876504	0.3285619242347739	0.3306040678421602	0.3217239336472707	const 4.704828e+03 Prob_Class_0 -7.413198e+03 Prob_Class_2 -1.535813e+03 Age_c -8.213470e+00 Age2 2.881124e-02 age_sex -7.142001e-01 Sex_num 6.658387e+01 date_c -6.812981e-03 date_c2 4.856721e-07 head_volume -1.150600e+03 Table_position 7.856903e-02 X_brain_position -9.330460e-01 Y_brain_position -2.179164e+00 Z_brain_position -3.004057e-01 rfMRI_head_motion -2.827079e+02 tfMRI_head_motion -8.201722e+01 Assessment_centre_11026.0 3.743896e+01 Assessment_centre_11027.0 2.384518e+01 Assessment_centre_11028.0 2.409268e+02 f.22009.0.1 3.859463e-01 f.22009.0.2 -8.234647e+00 f.22009.0.3 3.399471e+00 f.22009.0.4 -8.326889e-01 f.22009.0.5 1.102559e+00 f.22009.0.6 -5.548787e-01 f.22009.0.7 3.953025e-01 f.22009.0.8 1.042977e+00 f.22009.0.9 -1.450119e+00 f.22009.0.10 -1.141844e+00 dtype: float64	const 3596.405153 Age_c -8.678302 Age2 0.026362 age_sex -0.080953 Sex_num 66.411152 date_c -0.003048 date_c2 -0.000005 head_volume -1220.688565 Table_position 0.142758 X_brain_position -1.385328 Y_brain_position -3.112249 Z_brain_position -0.092201 rfMRI_head_motion -341.907632 tfMRI_head_motion -95.059326 Assessment_centre_11026.0 38.838314 Assessment_centre_11027.0 31.057918 Assessment_centre_11028.0 244.676718 f.22009.0.1 0.602506 f.22009.0.2 -7.871010 f.22009.0.3 3.592236 f.22009.0.4 -0.677826 f.22009.0.5 1.238659 f.22009.0.6 -0.818354 f.22009.0.7 0.334927 f.22009.0.8 1.409413 f.22009.0.9 -1.522979 f.22009.0.10 -0.489840 dtype: float64	rs4072779	5.20822874780088e-08	True
1	FAST_L_Supracalcarine_Cortex	40.09701691100315	7.148204579893227e-18	2.0	0.214253084130032	0.1895520983413948	0.2056286569860261	0.1812984181834929	const 1709.897976 Prob_Class_0 -5578.953646 Prob_Class_2 -585.257418 Age_c -1.578378 Age2 0.017466 age_sex -0.046650 Sex_num 2.706660 date_c 0.000337 date_c2 0.000006 head_volume -342.394216 Table_position -0.034502 X_brain_position 0.191737 Y_brain_position -1.521829 Z_brain_position -0.277185 rfMRI_head_motion 52.786018 tfMRI_head_motion -65.809665 Assessment_centre_11026.0 3.682751 Assessment_centre_11027.0 -8.859976 Assessment_centre_11028.0 102.999073 f.22009.0.1 1.092051 f.22009.0.2 0.442620 f.22009.0.3 0.237317 f.22009.0.4 -1.671009 f.22009.0.5 1.594149 f.22009.0.6 -0.717149 f.22009.0.7 -0.107771 f.22009.0.8 0.221691 f.22009.0.9 0.750362 f.22009.0.10 -0.031041 dtype: float64	const 953.909033 Age_c -1.750396 Age2 0.022220 age_sex 0.405444 Sex_num 2.695482 date_c 0.001591 date_c2 0.000003 head_volume -379.896571 Table_position -0.164226 X_brain_position -0.018029 Y_brain_position -1.802697 Z_brain_position -0.319585 rfMRI_head_motion 18.925462 tfMRI_head_motion -73.004344 Assessment_centre_11026.0 2.751937 Assessment_centre_11027.0 -7.093347 Assessment_centre_11028.0 99.659064 f.22009.0.1 1.181964 f.22009.0.2 0.684494 f.22009.0.3 0.342193 f.22009.0.4 -1.629235 f.22009.0.5 1.682247 f.22009.0.6 -0.862934 f.22009.0.7 -0.056743 f.22009.0.8 0.490125 f.22009.0.9 0.701046 f.22009.0.10 0.391705 dtype: float64	rs4072779	4.9499178793912284e-17	True
1	FAST_R_Supracalcarine_Cortex	44.37981681132535	1.1319280585805349e-19	2.0	0.2350952995211427	0.2084811635075218	0.2266996383633975	0.2004202587880529	const 2166.698740 Prob_Class_0 -6885.708760 Prob_Class_2 -1197.138241 Age_c -3.463739 Age2 -0.051967 age_sex 0.162050 Sex_num -6.161776 date_c 0.001965 date_c2 0.000010 head_volume -519.943649 Table_position -0.416344 X_brain_position -0.390351 Y_brain_position -1.688709 Z_brain_position -0.467352 rfMRI_head_motion 66.882056 tfMRI_head_motion -64.592184 Assessment_centre_11026.0 11.102660 Assessment_centre_11027.0 5.145642 Assessment_centre_11028.0 124.061301 f.22009.0.1 -0.386320 f.22009.0.2 -0.074351 f.22009.0.3 -1.050720 f.22009.0.4 -1.354955 f.22009.0.5 0.807857 f.22009.0.6 -0.359612 f.22009.0.7 1.462105 f.22009.0.8 1.653561 f.22009.0.9 -0.539227 f.22009.0.10 -0.008020 dtype: float64	const 1168.577827 Age_c -3.824010 Age2 -0.051589 age_sex 0.740400 Sex_num -6.274438 date_c 0.004826 date_c2 0.000005 head_volume -578.916257 Table_position -0.428301 X_brain_position -0.757939 Y_brain_position -2.385996 Z_brain_position -0.354007 rfMRI_head_motion 16.193257 tfMRI_head_motion -75.652715 Assessment_centre_11026.0 11.604792 Assessment_centre_11027.0 10.373037 Assessment_centre_11028.0 125.066915 f.22009.0.1 -0.214545 f.22009.0.2 0.250630 f.22009.0.3 -0.887832 f.22009.0.4 -1.241174 f.22009.0.5 0.928512 f.22009.0.6 -0.583232 f.22009.0.7 1.444810 f.22009.0.8 1.990973 f.22009.0.9 -0.604685 f.22009.0.10 0.570277 dtype: float64	rs4072779	8.964323618859125e-19	True
1	FAST_L_Occipital_Pole	42.45782687726607	7.261894599365684e-19	2.0	0.3062832686047132	0.2831913792409782	0.2986689728465526	0.2758913306159354	const 17479.592735 Prob_Class_0 27471.010582 Prob_Class_2 -17836.775344 Age_c -46.819950 Age2 -1.091416 age_sex -1.541656 Sex_num 3.568868 date_c -0.029495 date_c2 0.000065 head_volume -4602.678071 Table_position -5.043498 X_brain_position 4.572507 Y_brain_position -10.034595 Z_brain_position -10.225241 rfMRI_head_motion 815.863060 tfMRI_head_motion -699.621533 Assessment_centre_11026.0 -103.572628 Assessment_centre_11027.0 -107.002544 Assessment_centre_11028.0 705.912767 f.22009.0.1 -23.460281 f.22009.0.2 23.028253 f.22009.0.3 -11.348323 f.22009.0.4 -5.512794 f.22009.0.5 8.030549 f.22009.0.6 -7.654121 f.22009.0.7 -3.327438 f.22009.0.8 5.815435 f.22009.0.9 -4.186155 f.22009.0.10 -3.271395 dtype: float64	const 18363.228744 Age_c -52.429451 Age2 -1.354393 age_sex -2.879215 Sex_num -0.690277 date_c 0.021695 date_c2 0.000021 head_volume -4971.596034 Table_position 2.060151 X_brain_position 0.862616 Y_brain_position -23.952081 Z_brain_position -2.786877 rfMRI_head_motion 594.352433 tfMRI_head_motion -759.351128 Assessment_centre_11026.0 -26.946156 Assessment_centre_11027.0 17.258607 Assessment_centre_11028.0 946.126632 f.22009.0.1 -21.249863 f.22009.0.2 22.991583 f.22009.0.3 -10.405187 f.22009.0.4 -3.003244 f.22009.0.5 8.116981 f.22009.0.6 -8.842680 f.22009.0.7 -7.081677 f.22009.0.8 4.760013 f.22009.0.9 -4.143659 f.22009.0.10 -2.886131 dtype: float64	rs4072779	5.4236844673820365e-18	True
1	FAST_R_Occipital_Pole	35.466178424202326	6.419307805705612e-16	2.0	0.3041849076199845	0.2848372775011273	0.2965475800674011	0.2775539908638493	const 11032.272780 Prob_Class_0 -570.454194 Prob_Class_2 -15464.327137 Age_c -34.661466 Age2 -0.865280 age_sex -7.418587 Sex_num 367.548837 date_c -0.049765 date_c2 0.000061 head_volume -3565.151544 Table_position -9.324850 X_brain_position -8.004405 Y_brain_position -1.117452 Z_brain_position -15.888605 rfMRI_head_motion 1178.723887 tfMRI_head_motion -1345.716848 Assessment_centre_11026.0 -93.847035 Assessment_centre_11027.0 -104.755215 Assessment_centre_11028.0 1330.594743 f.22009.0.1 -15.063300 f.22009.0.2 13.635031 f.22009.0.3 -8.588280 f.22009.0.4 -11.114017 f.22009.0.5 10.393750 f.22009.0.6 13.586614 f.22009.0.7 -2.497056 f.22009.0.8 -1.441991 f.22009.0.9 2.883169 f.22009.0.10 -3.800956 dtype: float64	const 8844.232779 Age_c -39.479545 Age2 -1.042915 age_sex -6.711701 Sex_num 364.340053 date_c -0.006987 date_c2 0.000019 head_volume -3980.579122 Table_position -4.531410 X_brain_position -11.552165 Y_brain_position -12.522230 Z_brain_position -10.517675 rfMRI_head_motion 886.600348 tfMRI_head_motion -1417.202289 Assessment_centre_11026.0 -40.377475 Assessment_centre_11027.0 -5.717461 Assessment_centre_11028.0 1496.626519 f.22009.0.1 -13.081459 f.22009.0.2 14.518018 f.22009.0.3 -7.492367 f.22009.0.4 -9.090937 f.22009.0.5 10.789555 f.22009.0.6 12.154273 f.22009.0.7 -5.096334 f.22009.0.8 -1.216503 f.22009.0.9 2.729176 f.22009.0.10 -1.923580 dtype: float64	rs4072779	3.841045230048235e-15	True
1	FAST_L_Caudate	36.43112431568605	2.511336001857422e-16	2.0	0.1895429405790472	0.1663944796740765	0.18064729272966	0.1579049600781211	const 13877.873689 Prob_Class_0 -40864.173315 Prob_Class_2 1131.015572 Age_c 21.098920 Age2 1.120149 age_sex -3.609810 Sex_num -105.426679 date_c -0.013935 date_c2 -0.000016 head_volume -2110.083896 Table_position 5.724541 X_brain_position 3.429512 Y_brain_position 2.027377 Z_brain_position 4.958067 rfMRI_head_motion 27.241279 tfMRI_head_motion 128.323572 Assessment_centre_11026.0 36.317924 Assessment_centre_11027.0 29.387390 Assessment_centre_11028.0 75.278559 f.22009.0.1 3.832445 f.22009.0.2 0.846408 f.22009.0.3 13.446204 f.22009.0.4 2.505675 f.22009.0.5 1.127143 f.22009.0.6 -11.948068 f.22009.0.7 -8.752868 f.22009.0.8 0.128394 f.22009.0.9 2.601161 f.22009.0.10 -3.678737 dtype: float64	const 9082.839907 Age_c 21.527298 Age2 1.217617 age_sex -0.530718 Sex_num -104.380411 date_c -0.019753 date_c2 -0.000020 head_volume -2240.017707 Table_position 3.083808 X_brain_position 3.133259 Y_brain_position 3.971139 Z_brain_position 2.756986 rfMRI_head_motion -119.253261 tfMRI_head_motion 100.507820 Assessment_centre_11026.0 10.660939 Assessment_centre_11027.0 7.558764 Assessment_centre_11028.0 -7.700518 f.22009.0.1 3.797243 f.22009.0.2 2.316211 f.22009.0.3 13.832721 f.22009.0.4 2.101623 f.22009.0.5 1.636397 f.22009.0.6 -12.517380 f.22009.0.7 -7.463086 f.22009.0.8 2.024940 f.22009.0.9 2.292327 f.22009.0.10 -1.227335 dtype: float64	rs4072779	1.5532084386094932e-15	True
1	FAST_R_Caudate	37.23449067484311	1.15026956066457e-16	2.0	0.2204650081847707	0.1977087648421929	0.2119087636646507	0.1895381529682787	const 13963.319882 Prob_Class_0 -43274.157994 Prob_Class_2 752.309028 Age_c 22.702108 Age2 1.104849 age_sex -1.479066 Sex_num -114.181059 date_c -0.003667 date_c2 -0.000008 head_volume -2471.356102 Table_position 4.779857 X_brain_position 14.560580 Y_brain_position 1.554899 Z_brain_position 3.809892 rfMRI_head_motion 205.127175 tfMRI_head_motion -127.993421 Assessment_centre_11026.0 62.628329 Assessment_centre_11027.0 38.651901 Assessment_centre_11028.0 -70.584757 f.22009.0.1 5.801863 f.22009.0.2 0.586949 f.22009.0.3 5.223532 f.22009.0.4 -6.923972 f.22009.0.5 5.723758 f.22009.0.6 -7.352727 f.22009.0.7 -6.121052 f.22009.0.8 -4.028204 f.22009.0.9 4.167383 f.22009.0.10 -1.182793 dtype: float64	const 8824.466234 Age_c 23.016947 Age2 1.202915 age_sex 1.800720 Sex_num -113.165834 date_c -0.008595 date_c2 -0.000013 head_volume -2620.853714 Table_position 2.122368 X_brain_position 14.144895 Y_brain_position 3.284365 Z_brain_position 1.634423 rfMRI_head_motion 41.646630 tfMRI_head_motion -159.495295 Assessment_centre_11026.0 37.006994 Assessment_centre_11027.0 18.394297 Assessment_centre_11028.0 -153.647011 f.22009.0.1 5.821623 f.22009.0.2 2.168250 f.22009.0.3 5.664221 f.22009.0.4 -7.293482 f.22009.0.5 6.274230 f.22009.0.6 -7.996599 f.22009.0.7 -4.830511 f.22009.0.8 -2.014082 f.22009.0.9 3.836030 f.22009.0.10 1.466215 dtype: float64	rs4072779	7.267192601566207e-16	True
1	FAST_R_Pallidum	14.227837966304318	7.163697074390804e-07	2.0	0.1062221101523365	0.0962522732298607	0.0964119255518918	0.0870484185898201	const 460.698221 Prob_Class_0 -1646.423863 Prob_Class_2 47.804017 Age_c 1.402390 Age2 0.040039 age_sex -0.112920 Sex_num -6.210066 date_c 0.000880 date_c2 0.000003 head_volume -64.822811 Table_position 0.239431 X_brain_position 0.961706 Y_brain_position 0.525282 Z_brain_position 0.237800 rfMRI_head_motion -25.449155 tfMRI_head_motion -15.241860 Assessment_centre_11026.0 3.185871 Assessment_centre_11027.0 -0.235239 Assessment_centre_11028.0 16.429532 f.22009.0.1 0.390935 f.22009.0.2 -0.490987 f.22009.0.3 0.281597 f.22009.0.4 -0.087229 f.22009.0.5 0.142526 f.22009.0.6 -0.293445 f.22009.0.7 -0.555405 f.22009.0.8 -0.556930 f.22009.0.9 -0.088563 f.22009.0.10 -0.549779 dtype: float64	const 267.811841 Age_c 1.420346 Age2 0.043991 age_sex 0.011041 Sex_num -6.167446 date_c 0.000639 date_c2 0.000003 head_volume -69.998141 Table_position 0.132339 X_brain_position 0.950281 Y_brain_position 0.605247 Z_brain_position 0.148339 rfMRI_head_motion -31.309557 tfMRI_head_motion -16.352295 Assessment_centre_11026.0 2.144375 Assessment_centre_11027.0 -1.129062 Assessment_centre_11028.0 13.062151 f.22009.0.1 0.389230 f.22009.0.2 -0.431893 f.22009.0.3 0.297013 f.22009.0.4 -0.103801 f.22009.0.5 0.162988 f.22009.0.6 -0.316177 f.22009.0.7 -0.503061 f.22009.0.8 -0.480546 f.22009.0.9 -0.100985 f.22009.0.10 -0.451277 dtype: float64	rs4072779	1.6753601714083306e-06	True
1	FAST_L_Amygdala	14.408557335384955	5.991327367557398e-07	2.0	0.4041414330688628	0.3974103767572928	0.397601237116659	0.3912735454982602	const 2970.914154 Prob_Class_0 4956.495308 Prob_Class_2 -1463.872289 Age_c -10.387371 Age2 -0.316526 age_sex 0.348505 Sex_num 48.236896 date_c 0.000098 date_c2 -0.000002 head_volume -901.217254 Table_position -0.567442 X_brain_position -1.211362 Y_brain_position -0.194883 Z_brain_position -0.610019 rfMRI_head_motion -725.578188 tfMRI_head_motion -2.767992 Assessment_centre_11026.0 38.131369 Assessment_centre_11027.0 36.843357 Assessment_centre_11028.0 174.056691 f.22009.0.1 1.805006 f.22009.0.2 0.758537 f.22009.0.3 2.604667 f.22009.0.4 2.777694 f.22009.0.5 -1.034064 f.22009.0.6 -0.844308 f.22009.0.7 -1.773965 f.22009.0.8 0.675315 f.22009.0.9 -0.879166 f.22009.0.10 -2.378722 dtype: float64	const 3370.728746 Age_c -10.852765 Age2 -0.343688 age_sex 0.031934 Sex_num 47.833739 date_c 0.004477 date_c2 -0.000006 head_volume -920.905182 Table_position 0.166828 X_brain_position -1.479127 Y_brain_position -1.410393 Z_brain_position 0.119892 rfMRI_head_motion -732.670119 tfMRI_head_motion -5.487389 Assessment_centre_11026.0 45.856541 Assessment_centre_11027.0 48.004921 Assessment_centre_11028.0 198.450048 f.22009.0.1 1.979167 f.22009.0.2 0.654178 f.22009.0.3 2.651246 f.22009.0.4 3.000569 f.22009.0.5 -1.062520 f.22009.0.6 -0.897329 f.22009.0.7 -2.154714 f.22009.0.8 0.462336 f.22009.0.9 -0.854535 f.22009.0.10 -2.518094 dtype: float64	rs4072779	1.4149684698611497e-06	True
1	FAST_R_Amygdala	11.75061678640025	8.320232814582456e-06	2.0	0.4247491422846828	0.4194496108185435	0.4184351383583682	0.4135372292600954	const 4.458640e+03 Prob_Class_0 5.856836e+03 Prob_Class_2 -1.219167e+03 Age_c -1.191800e+01 Age2 -3.822485e-01 age_sex -5.232024e-01 Sex_num 1.807686e+01 date_c 5.114124e-03 date_c2 8.673301e-07 head_volume -1.111843e+03 Table_position 4.673947e-01 X_brain_position 2.061039e+00 Y_brain_position -3.718964e-01 Z_brain_position 6.083042e-03 rfMRI_head_motion -7.118102e+02 tfMRI_head_motion 8.223284e-01 Assessment_centre_11026.0 2.013314e+01 Assessment_centre_11027.0 1.157379e+01 Assessment_centre_11028.0 1.435243e+02 f.22009.0.1 1.890309e+00 f.22009.0.2 8.599392e-01 f.22009.0.3 1.578804e+00 f.22009.0.4 2.694126e+00 f.22009.0.5 -9.316967e-01 f.22009.0.6 -1.528366e+00 f.22009.0.7 -3.683029e-02 f.22009.0.8 5.771341e-01 f.22009.0.9 -9.435366e-01 f.22009.0.10 -3.345553e+00 dtype: float64	const 5001.045236 Age_c -12.308805 Age2 -0.408441 age_sex -0.919177 Sex_num 17.706796 date_c 0.008875 date_c2 -0.000001 head_volume -1121.464528 Table_position 1.175715 X_brain_position 1.861522 Y_brain_position -1.431117 Z_brain_position 0.690406 rfMRI_head_motion -710.621999 tfMRI_head_motion -0.045883 Assessment_centre_11026.0 27.486054 Assessment_centre_11027.0 21.485999 Assessment_centre_11028.0 166.833854 f.22009.0.1 2.030719 f.22009.0.2 0.708174 f.22009.0.3 1.597873 f.22009.0.4 2.890569 f.22009.0.5 -0.978143 f.22009.0.6 -1.544035 f.22009.0.7 -0.400410 f.22009.0.8 0.318902 f.22009.0.9 -0.909494 f.22009.0.10 -3.571039 dtype: float64	rs4072779	1.6999811232452525e-05	True
1	FAST_L_Ventral_Striatum	20.28628257185008	1.8159617783787641e-09	2.0	0.3311828865363235	0.3205456360834712	0.3238418911709834	0.3136260068387279	const 3.846575e+02 Prob_Class_0 4.092094e+03 Prob_Class_2 -5.666855e+02 Age_c -5.665817e+00 Age2 -8.690793e-02 age_sex 2.314991e-01 Sex_num 3.402641e-01 date_c -2.294312e-03 date_c2 8.186795e-07 head_volume -4.053141e+02 Table_position -6.461734e-01 X_brain_position 4.008271e-01 Y_brain_position 9.836458e-01 Z_brain_position -5.803725e-01 rfMRI_head_motion -3.228918e+02 tfMRI_head_motion 6.417655e+01 Assessment_centre_11026.0 1.044850e+01 Assessment_centre_11027.0 1.385130e+01 Assessment_centre_11028.0 1.688082e+01 f.22009.0.1 -5.050096e-01 f.22009.0.2 9.345832e-01 f.22009.0.3 1.182712e+00 f.22009.0.4 1.369997e+00 f.22009.0.5 3.008128e-01 f.22009.0.6 -3.235665e-01 f.22009.0.7 6.322154e-01 f.22009.0.8 -1.038445e+00 f.22009.0.9 2.089227e-01 f.22009.0.10 7.616671e-01 dtype: float64	const 8.026980e+02 Age_c -5.850015e+00 Age2 -1.019112e-01 age_sex -5.739155e-02 Sex_num 1.410759e-01 date_c -4.563217e-04 date_c2 -4.732599e-08 head_volume -4.044178e+02 Table_position -2.402493e-01 X_brain_position 3.266975e-01 Y_brain_position 4.541484e-01 Z_brain_position -2.017391e-01 rfMRI_head_motion -3.167186e+02 tfMRI_head_motion 6.487949e+01 Assessment_centre_11026.0 1.459442e+01 Assessment_centre_11027.0 1.894702e+01 Assessment_centre_11028.0 3.008741e+01 f.22009.0.1 -4.434201e-01 f.22009.0.2 8.126612e-01 f.22009.0.3 1.175949e+00 f.22009.0.4 1.469882e+00 f.22009.0.5 2.612019e-01 f.22009.0.6 -3.082781e-01 f.22009.0.7 4.263954e-01 f.22009.0.8 -1.222534e+00 f.22009.0.9 2.354646e-01 f.22009.0.10 5.701740e-01 dtype: float64	rs4072779	5.76049771091136e-09	True
1	FAST_R_Ventral_Striatum	11.75413586584598	8.291271094669036e-06	2.0	0.3310057153618518	0.3248407214652534	0.3236627753501435	0.3179648337872655	const 668.226888 Prob_Class_0 3237.934925 Prob_Class_2 -367.832229 Age_c -4.856003 Age2 -0.086139 age_sex -0.295801 Sex_num 8.244328 date_c -0.002525 date_c2 0.000003 head_volume -414.082572 Table_position -0.375293 X_brain_position 2.723102 Y_brain_position 0.752740 Z_brain_position -0.365155 rfMRI_head_motion -328.079704 tfMRI_head_motion 45.843326 Assessment_centre_11026.0 20.083318 Assessment_centre_11027.0 17.306956 Assessment_centre_11028.0 -13.160861 f.22009.0.1 -0.420578 f.22009.0.2 0.809852 f.22009.0.3 1.159002 f.22009.0.4 2.343605 f.22009.0.5 -0.408683 f.22009.0.6 0.742191 f.22009.0.7 0.424292 f.22009.0.8 0.003981 f.22009.0.9 -0.602567 f.22009.0.10 0.282138 dtype: float64	const 1010.047428 Age_c -4.976646 Age2 -0.097079 age_sex -0.527846 Sex_num 8.103494 date_c -0.001294 date_c2 0.000003 head_volume -411.220692 Table_position -0.079239 X_brain_position 2.682888 Y_brain_position 0.393265 Z_brain_position -0.093668 rfMRI_head_motion -321.685387 tfMRI_head_motion 46.769565 Assessment_centre_11026.0 23.083701 Assessment_centre_11027.0 20.822001 Assessment_centre_11028.0 -3.581083 f.22009.0.1 -0.382161 f.22009.0.2 0.708890 f.22009.0.3 1.147975 f.22009.0.4 2.412081 f.22009.0.5 -0.442049 f.22009.0.6 0.761701 f.22009.0.7 0.275055 f.22009.0.8 -0.142718 f.22009.0.9 -0.580786 f.22009.0.10 0.121023 dtype: float64	rs4072779	1.69441552588875e-05	True
1	Brain_Stem	24.9799407297056	1.80391039132548e-11	2.0	0.304176645120112	0.2905493411896969	0.2965392268776045	0.2833242267638967	const 7604.466447 Prob_Class_0 23030.609846 Prob_Class_2 -6843.346229 Age_c -45.502554 Age2 -0.588973 age_sex 12.919774 Sex_num 43.358384 date_c -0.037529 date_c2 0.000042 head_volume -2258.668357 Table_position -1.988235 X_brain_position -1.758842 Y_brain_position 2.507011 Z_brain_position -6.097957 rfMRI_head_motion 340.431348 tfMRI_head_motion 226.436814 Assessment_centre_11026.0 -112.880232 Assessment_centre_11027.0 93.121525 Assessment_centre_11028.0 -120.900567 f.22009.0.1 -0.350331 f.22009.0.2 -9.516926 f.22009.0.3 2.518754 f.22009.0.4 8.268521 f.22009.0.5 -4.335165 f.22009.0.6 4.004079 f.22009.0.7 -3.152846 f.22009.0.8 -1.930590 f.22009.0.9 0.216693 f.22009.0.10 6.746891 dtype: float64	const 9456.554370 Age_c -47.677930 Age2 -0.715664 age_sex 11.450587 Sex_num 41.476475 date_c -0.017068 date_c2 0.000027 head_volume -2351.255185 Table_position 1.436504 X_brain_position -3.012502 Y_brain_position -3.171481 Z_brain_position -2.691948 rfMRI_head_motion 306.702759 tfMRI_head_motion 213.610908 Assessment_centre_11026.0 -76.840906 Assessment_centre_11027.0 145.249916 Assessment_centre_11028.0 -7.108573 f.22009.0.1 0.464218 f.22009.0.2 -9.999530 f.22009.0.3 2.738101 f.22009.0.4 9.309547 f.22009.0.5 -4.466349 f.22009.0.6 3.753903 f.22009.0.7 -4.929012 f.22009.0.8 -2.919680 f.22009.0.9 0.330741 f.22009.0.10 6.104220 dtype: float64	rs4072779	7.107298598855946e-11	True
1	FAST_L_I_IV_Cerebellum	13.477520271456696	1.50485640506192e-06	2.0	0.2304435986021291	0.2223121113423337	0.221996879966637	0.2143920623391613	const 1.026503e+03 Prob_Class_0 8.049840e+03 Prob_Class_2 7.096062e+02 Age_c -5.937491e+00 Age2 -1.513644e-01 age_sex -5.249791e+00 Sex_num 2.510172e+01 date_c 1.978210e-02 date_c2 -4.061196e-07 head_volume -7.503872e+02 Table_position -1.215340e+00 X_brain_position 3.549840e-01 Y_brain_position -5.395525e+00 Z_brain_position -3.187239e+00 rfMRI_head_motion -4.079322e+02 tfMRI_head_motion -9.142961e+01 Assessment_centre_11026.0 -9.950036e+00 Assessment_centre_11027.0 6.058835e+01 Assessment_centre_11028.0 9.169046e+00 f.22009.0.1 7.159521e+00 f.22009.0.2 1.904631e+00 f.22009.0.3 2.915030e+00 f.22009.0.4 3.865920e+00 f.22009.0.5 -1.736329e+00 f.22009.0.6 -1.126470e+00 f.22009.0.7 -1.981395e+00 f.22009.0.8 3.086273e+00 f.22009.0.9 -4.042314e+00 f.22009.0.10 4.108547e-01 dtype: float64	const 2098.836310 Age_c -5.731312 Age2 -0.159783 age_sex -5.896330 Sex_num 25.089771 date_c 0.018347 date_c2 0.000003 head_volume -699.878602 Table_position -0.986082 X_brain_position 0.626784 Y_brain_position -5.089855 Z_brain_position -3.079003 rfMRI_head_motion -361.602087 tfMRI_head_motion -81.667826 Assessment_centre_11026.0 -8.138037 Assessment_centre_11027.0 58.904730 Assessment_centre_11028.0 15.444837 f.22009.0.1 7.047055 f.22009.0.2 1.563146 f.22009.0.3 2.773206 f.22009.0.4 3.823320 f.22009.0.5 -1.860059 f.22009.0.6 -0.928527 f.22009.0.7 -2.077824 f.22009.0.8 2.700685 f.22009.0.9 -3.972461 f.22009.0.10 -0.183065 dtype: float64	rs4072779	3.3819314892792722e-06	True
1	FAST_R_I_IV_Cerebellum	12.562534586186985	3.7226567989918e-06	2.0	0.2330499726766377	0.225496200631066	0.2246318618318498	0.2176085787025143	const 901.708589 Prob_Class_0 7948.725131 Prob_Class_2 898.137802 Age_c -7.497697 Age2 -0.202280 age_sex -5.177724 Sex_num 20.291011 date_c 0.023519 date_c2 0.000002 head_volume -825.050009 Table_position -1.497219 X_brain_position 0.069902 Y_brain_position -5.058976 Z_brain_position -3.618001 rfMRI_head_motion -385.184741 tfMRI_head_motion -100.902813 Assessment_centre_11026.0 3.091409 Assessment_centre_11027.0 66.643798 Assessment_centre_11028.0 150.956153 f.22009.0.1 4.228131 f.22009.0.2 3.618769 f.22009.0.3 3.486530 f.22009.0.4 6.077461 f.22009.0.5 -2.209636 f.22009.0.6 -5.547239 f.22009.0.7 -1.167379 f.22009.0.8 4.149098 f.22009.0.9 -3.858492 f.22009.0.10 -1.160063 dtype: float64	const 1987.626674 Age_c -7.232579 Age2 -0.208310 age_sex -5.824610 Sex_num 20.320323 date_c 0.021555 date_c2 0.000006 head_volume -769.900267 Table_position -1.332450 X_brain_position 0.383486 Y_brain_position -4.611334 Z_brain_position -3.580022 rfMRI_head_motion -335.736700 tfMRI_head_motion -90.356822 Assessment_centre_11026.0 4.194087 Assessment_centre_11027.0 63.714242 Assessment_centre_11028.0 155.020644 f.22009.0.1 4.091793 f.22009.0.2 3.270572 f.22009.0.3 3.332578 f.22009.0.4 6.009520 f.22009.0.5 -2.336770 f.22009.0.6 -5.333614 f.22009.0.7 -1.229214 f.22009.0.8 3.765815 f.22009.0.9 -3.787608 f.22009.0.10 -1.770031 dtype: float64	rs4072779	7.966712244906331e-06	True
1	FAST_L_V_Cerebellum	14.75612189560692	4.248972079144456e-07	2.0	0.2808431447401163	0.2725232966662032	0.2729496159485535	0.2651146032519147	const 3143.257061 Prob_Class_0 6647.233087 Prob_Class_2 2134.774048 Age_c -12.436910 Age2 -0.418237 age_sex -3.149973 Sex_num 63.880903 date_c 0.034829 date_c2 -0.000002 head_volume -1053.301931 Table_position 0.088999 X_brain_position -3.752064 Y_brain_position -9.205519 Z_brain_position -3.148759 rfMRI_head_motion -880.838990 tfMRI_head_motion 12.531022 Assessment_centre_11026.0 4.950221 Assessment_centre_11027.0 73.702060 Assessment_centre_11028.0 -17.855454 f.22009.0.1 10.362585 f.22009.0.2 9.150415 f.22009.0.3 4.443682 f.22009.0.4 6.324746 f.22009.0.5 -3.953331 f.22009.0.6 2.857705 f.22009.0.7 -3.706266 f.22009.0.8 9.771869 f.22009.0.9 -3.727298 f.22009.0.10 2.349242 dtype: float64	const 4240.966547 Age_c -11.784001 Age2 -0.407280 age_sex -3.750284 Sex_num 64.193539 date_c 0.029355 date_c2 0.000005 head_volume -970.211226 Table_position -0.204969 X_brain_position -3.173078 Y_brain_position -7.809328 Z_brain_position -3.599826 rfMRI_head_motion -813.558636 tfMRI_head_motion 27.705289 Assessment_centre_11026.0 1.060948 Assessment_centre_11027.0 62.372427 Assessment_centre_11028.0 -29.400795 f.22009.0.1 10.071380 f.22009.0.2 8.782139 f.22009.0.3 4.217461 f.22009.0.4 6.086592 f.22009.0.5 -4.094392 f.22009.0.6 3.163672 f.22009.0.7 -3.524030 f.22009.0.8 9.433555 f.22009.0.9 -3.654640 f.22009.0.10 1.674396 dtype: float64	rs4072779	1.0216221199457898e-06	True
1	FAST_R_V_Cerebellum	14.7240467911048	4.3858601282122353e-07	2.0	0.2832935486286936	0.2750200720897067	0.2754269156853787	0.2676368060788694	const 3085.609957 Prob_Class_0 3877.656276 Prob_Class_2 2532.508794 Age_c -11.589698 Age2 -0.341475 age_sex -3.986822 Sex_num 63.819494 date_c 0.026346 date_c2 -0.000003 head_volume -1091.463742 Table_position 0.129972 X_brain_position 0.876283 Y_brain_position -8.599735 Z_brain_position -2.966837 rfMRI_head_motion -845.953725 tfMRI_head_motion -67.914593 Assessment_centre_11026.0 26.146816 Assessment_centre_11027.0 78.962839 Assessment_centre_11028.0 -124.678766 f.22009.0.1 4.482493 f.22009.0.2 6.870757 f.22009.0.3 5.250136 f.22009.0.4 7.006019 f.22009.0.5 -4.059141 f.22009.0.6 -2.402864 f.22009.0.7 0.204621 f.22009.0.8 9.595611 f.22009.0.9 -3.406986 f.22009.0.10 0.926508 dtype: float64	const 3902.329881 Age_c -10.807698 Age2 -0.320200 age_sex -4.392217 Sex_num 64.269898 date_c 0.019590 date_c2 0.000004 head_volume -1008.600378 Table_position -0.443160 X_brain_position 1.508691 Y_brain_position -6.834691 Z_brain_position -3.679121 rfMRI_head_motion -782.585419 tfMRI_head_motion -53.150886 Assessment_centre_11026.0 19.402171 Assessment_centre_11027.0 64.093261 Assessment_centre_11028.0 -145.315794 f.22009.0.1 4.147785 f.22009.0.2 6.584208 f.22009.0.3 5.027492 f.22009.0.4 6.698402 f.22009.0.5 -4.173750 f.22009.0.6 -2.105938 f.22009.0.7 0.528558 f.22009.0.8 9.381708 f.22009.0.9 -3.352156 f.22009.0.10 0.379577 dtype: float64	rs4072779	1.0527348130652127e-06	True
1	FAST_L_VI_Cerebellum	12.329933080443118	4.686993529857997e-06	2.0	0.3578184654544528	0.3516106604004012	0.3507698245421536	0.3450074003809772	const 14989.396039 Prob_Class_0 -15634.230311 Prob_Class_2 7019.737135 Age_c -50.313338 Age2 -1.393688 age_sex -8.077925 Sex_num 64.038605 date_c 0.056929 date_c2 -0.000006 head_volume -3399.957049 Table_position 4.251634 X_brain_position -16.246221 Y_brain_position -28.184508 Z_brain_position -6.688285 rfMRI_head_motion -2629.683050 tfMRI_head_motion -117.275351 Assessment_centre_11026.0 131.986460 Assessment_centre_11027.0 228.281708 Assessment_centre_11028.0 331.234454 f.22009.0.1 29.867542 f.22009.0.2 8.972109 f.22009.0.3 -0.079061 f.22009.0.4 16.229194 f.22009.0.5 -5.612948 f.22009.0.6 8.106459 f.22009.0.7 -7.615138 f.22009.0.8 16.137173 f.22009.0.9 -6.596955 f.22009.0.10 1.654110 dtype: float64	const 14057.424276 Age_c -48.096735 Age2 -1.280232 age_sex -7.182395 Sex_num 65.810497 date_c 0.036466 date_c2 0.000010 head_volume -3273.669592 Table_position 1.185949 X_brain_position -14.851699 Y_brain_position -22.576393 Z_brain_position -9.828883 rfMRI_head_motion -2562.297658 tfMRI_head_motion -97.664484 Assessment_centre_11026.0 99.265845 Assessment_centre_11027.0 177.658575 Assessment_centre_11028.0 228.345560 f.22009.0.1 29.010562 f.22009.0.2 9.167448 f.22009.0.3 -0.395215 f.22009.0.4 15.211356 f.22009.0.5 -5.583508 f.22009.0.6 8.494746 f.22009.0.7 -6.007987 f.22009.0.8 16.778090 f.22009.0.9 -6.651420 f.22009.0.10 1.807702 dtype: float64	rs4072779	9.89699921326238e-06	True
1	FAST_vermis_VI_Cerebellum	29.85589717917496	1.52466082434195e-13	2.0	0.1874647379628915	0.1684455539269574	0.1785462795791051	0.159976922670436	const 175.160591 Prob_Class_0 10769.364766 Prob_Class_2 783.864413 Age_c -6.785344 Age2 -0.275741 age_sex -2.501309 Sex_num -21.685499 date_c -0.001295 date_c2 -0.000008 head_volume -552.811022 Table_position -1.081824 X_brain_position -2.208422 Y_brain_position -1.965659 Z_brain_position -2.507318 rfMRI_head_motion -336.230888 tfMRI_head_motion -150.043489 Assessment_centre_11026.0 -11.557104 Assessment_centre_11027.0 24.706627 Assessment_centre_11028.0 12.447873 f.22009.0.1 5.269344 f.22009.0.2 -4.921434 f.22009.0.3 1.709290 f.22009.0.4 2.515695 f.22009.0.5 -2.245168 f.22009.0.6 2.246958 f.22009.0.7 -4.513632 f.22009.0.8 2.654112 f.22009.0.9 -3.266928 f.22009.0.10 -0.665742 dtype: float64	const 1587.093826 Age_c -6.561077 Age2 -0.288917 age_sex -3.359176 Sex_num -21.735944 date_c -0.002757 date_c2 -0.000004 head_volume -489.660001 Table_position -0.723482 X_brain_position -1.882677 Y_brain_position -1.678922 Z_brain_position -2.304776 rfMRI_head_motion -277.349540 tfMRI_head_motion -137.743806 Assessment_centre_11026.0 -8.557565 Assessment_centre_11027.0 23.516132 Assessment_centre_11028.0 22.631004 f.22009.0.1 5.140073 f.22009.0.2 -5.369066 f.22009.0.3 1.531209 f.22009.0.4 2.480388 f.22009.0.5 -2.406544 f.22009.0.6 2.496549 f.22009.0.7 -4.670615 f.22009.0.8 2.140387 f.22009.0.9 -3.175077 f.22009.0.10 -1.440607 dtype: float64	rs4072779	7.305898471645867e-13	True
1	FAST_R_VI_Cerebellum	17.382828854944368	3.174770497896748e-08	2.0	0.3670359941149456	0.3584098043966861	0.3600885256066032	0.3518757875201933	const 12403.056933 Prob_Class_0 -11661.664883 Prob_Class_2 8370.806941 Age_c -46.789136 Age2 -1.398494 age_sex -12.979008 Sex_num 71.881456 date_c 0.070972 date_c2 -0.000017 head_volume -3392.063855 Table_position 3.115506 X_brain_position 1.708830 Y_brain_position -26.834783 Z_brain_position -7.334210 rfMRI_head_motion -2266.366337 tfMRI_head_motion -384.915123 Assessment_centre_11026.0 112.411313 Assessment_centre_11027.0 239.202988 Assessment_centre_11028.0 -396.520971 f.22009.0.1 19.777996 f.22009.0.2 6.972378 f.22009.0.3 1.956924 f.22009.0.4 8.614091 f.22009.0.5 -1.289201 f.22009.0.6 10.777513 f.22009.0.7 -9.046532 f.22009.0.8 4.145500 f.22009.0.9 -4.386246 f.22009.0.10 5.661408 dtype: float64	const 12137.419675 Age_c -44.158881 Age2 -1.277620 age_sex -12.445468 Sex_num 73.855861 date_c 0.047029 date_c2 0.000004 head_volume -3214.107978 Table_position -0.149350 X_brain_position 3.466601 Y_brain_position -20.336680 Z_brain_position -10.770643 rfMRI_head_motion -2157.361901 tfMRI_head_motion -355.889998 Assessment_centre_11026.0 77.104628 Assessment_centre_11027.0 181.325913 Assessment_centre_11028.0 -507.122627 f.22009.0.1 18.737344 f.22009.0.2 6.943431 f.22009.0.3 1.500272 f.22009.0.4 7.444061 f.22009.0.5 -1.345953 f.22009.0.6 11.355581 f.22009.0.7 -7.317745 f.22009.0.8 4.583264 f.22009.0.9 -4.396561 f.22009.0.10 5.402732 dtype: float64	rs4072779	8.717661978318404e-08	True
1	FAST_L_Crus_I_Cerebellum	21.42882947284504	5.900494694588827e-10	2.0	0.253874439208627	0.2413392785598389	0.2456848995370636	0.2336130040759203	const 28430.095856 Prob_Class_0 -55264.079256 Prob_Class_2 10900.023929 Age_c -80.784045 Age2 -1.416263 age_sex 8.873730 Sex_num 50.806057 date_c -0.064321 date_c2 -0.000067 head_volume -4213.224313 Table_position 12.651485 X_brain_position 1.060748 Y_brain_position -16.994982 Z_brain_position 7.207086 rfMRI_head_motion -2876.932703 tfMRI_head_motion -590.553996 Assessment_centre_11026.0 270.500910 Assessment_centre_11027.0 377.849640 Assessment_centre_11028.0 808.534175 f.22009.0.1 2.776106 f.22009.0.2 7.581320 f.22009.0.3 -2.124031 f.22009.0.4 32.977938 f.22009.0.5 -16.481099 f.22009.0.6 29.743435 f.22009.0.7 1.152983 f.22009.0.8 6.837017 f.22009.0.9 -9.515866 f.22009.0.10 -8.962914 dtype: float64	const 23229.316094 Age_c -77.284604 Age2 -1.176099 age_sex 12.635972 Sex_num 54.172202 date_c -0.098133 date_c2 -0.000047 head_volume -4138.575276 Table_position 6.156309 X_brain_position 2.805134 Y_brain_position -7.446278 Z_brain_position 0.960636 rfMRI_head_motion -2899.458739 tfMRI_head_motion -585.134922 Assessment_centre_11026.0 203.219688 Assessment_centre_11027.0 288.194747 Assessment_centre_11028.0 595.110663 f.22009.0.1 1.528549 f.22009.0.2 9.046987 f.22009.0.3 -2.261426 f.22009.0.4 31.203474 f.22009.0.5 -16.027678 f.22009.0.6 29.835723 f.22009.0.7 4.481563 f.22009.0.8 9.281410 f.22009.0.9 -9.842921 f.22009.0.10 -6.763377 dtype: float64	rs4072779	1.9765401802469468e-09	True
1	FAST_R_Crus_I_Cerebellum	25.97129348762049	6.825063460899211e-12	2.0	0.3095790508560089	0.2955209363125199	0.3020009298932368	0.2883464530943944	const 32219.344799 Prob_Class_0 -63151.499838 Prob_Class_2 12554.243296 Age_c -86.589343 Age2 -1.253563 age_sex 3.269330 Sex_num 225.888009 date_c -0.018496 date_c2 -0.000014 head_volume -5037.658130 Table_position 14.382572 X_brain_position 3.248915 Y_brain_position -27.359703 Z_brain_position 5.889820 rfMRI_head_motion -2988.559341 tfMRI_head_motion -780.151779 Assessment_centre_11026.0 314.148699 Assessment_centre_11027.0 327.107449 Assessment_centre_11028.0 714.318771 f.22009.0.1 -7.473115 f.22009.0.2 6.929881 f.22009.0.3 -9.595139 f.22009.0.4 24.023330 f.22009.0.5 -10.217904 f.22009.0.6 38.332229 f.22009.0.7 3.316001 f.22009.0.8 3.252696 f.22009.0.9 -19.700994 f.22009.0.10 -2.338405 dtype: float64	const 26289.799747 Age_c -82.559745 Age2 -0.977983 age_sex 7.564302 Sex_num 229.755097 date_c -0.057406 date_c2 0.000010 head_volume -4949.722056 Table_position 6.929641 X_brain_position 5.264822 Y_brain_position -16.375414 Z_brain_position -1.282524 rfMRI_head_motion -3012.453788 tfMRI_head_motion -773.506698 Assessment_centre_11026.0 236.922289 Assessment_centre_11027.0 224.024410 Assessment_centre_11028.0 469.370663 f.22009.0.1 -8.911345 f.22009.0.2 8.599242 f.22009.0.3 -9.759084 f.22009.0.4 21.982696 f.22009.0.5 -9.702243 f.22009.0.6 38.446757 f.22009.0.7 7.136306 f.22009.0.8 6.044691 f.22009.0.9 -20.073775 f.22009.0.10 0.163322 dtype: float64	rs4072779	2.8158752392137626e-11	True
1	FAST_L_Crus_II_Cerebellum	26.902709201837084	2.740386913335835e-12	2.0	0.2301638091262217	0.213926506753719	0.221714019496874	0.2059210579388333	const 22258.655300 Prob_Class_0 -19351.317183 Prob_Class_2 12712.589922 Age_c -33.034047 Age2 -1.051885 age_sex -9.956760 Sex_num 27.111455 date_c 0.026879 date_c2 -0.000093 head_volume -3265.118772 Table_position 12.672270 X_brain_position -4.087437 Y_brain_position -22.982505 Z_brain_position 4.291356 rfMRI_head_motion -1707.889605 tfMRI_head_motion -1475.442354 Assessment_centre_11026.0 116.422548 Assessment_centre_11027.0 229.152285 Assessment_centre_11028.0 727.586577 f.22009.0.1 37.217357 f.22009.0.2 -8.416240 f.22009.0.3 2.331438 f.22009.0.4 1.770598 f.22009.0.5 1.546178 f.22009.0.6 -1.216543 f.22009.0.7 -11.991965 f.22009.0.8 5.465035 f.22009.0.9 -10.338572 f.22009.0.10 15.594119 dtype: float64	const 21656.461966 Age_c -29.036478 Age2 -0.864927 age_sex -9.020890 Sex_num 30.142505 date_c -0.009590 date_c2 -0.000062 head_volume -3001.291670 Table_position 7.622123 X_brain_position -1.440237 Y_brain_position -13.069442 Z_brain_position -1.000031 rfMRI_head_motion -1549.080359 tfMRI_head_motion -1432.688010 Assessment_centre_11026.0 61.930570 Assessment_centre_11027.0 140.670344 Assessment_centre_11028.0 556.776260 f.22009.0.1 35.641341 f.22009.0.2 -8.398649 f.22009.0.3 1.656650 f.22009.0.4 -0.016578 f.22009.0.5 1.481580 f.22009.0.6 -0.365683 f.22009.0.7 -9.322374 f.22009.0.8 6.206601 f.22009.0.9 -10.367078 f.22009.0.10 15.305120 dtype: float64	rs4072779	1.1749632778747109e-11	True
1	FAST_vermis_Crus_II_Cerebellum	3.345530574114512	0.0353962036294308	2.0	0.0901132919815714	0.0877267347093988	0.08012629557839	0.0784360551568897	const 327.226919 Prob_Class_0 1310.174230 Prob_Class_2 21.874964 Age_c -1.186262 Age2 -0.085809 age_sex -0.071659 Sex_num -5.608178 date_c 0.001783 date_c2 -0.000002 head_volume -99.114720 Table_position -0.196790 X_brain_position -0.646105 Y_brain_position -1.005777 Z_brain_position -0.613340 rfMRI_head_motion -47.007530 tfMRI_head_motion -90.188881 Assessment_centre_11026.0 -3.998469 Assessment_centre_11027.0 10.278748 Assessment_centre_11028.0 -0.079559 f.22009.0.1 2.155540 f.22009.0.2 0.028848 f.22009.0.3 0.603857 f.22009.0.4 2.206214 f.22009.0.5 -0.830482 f.22009.0.6 0.701683 f.22009.0.7 -0.960251 f.22009.0.8 0.934025 f.22009.0.9 -0.928610 f.22009.0.10 -0.223938 dtype: float64	const 488.929806 Age_c -1.181879 Age2 -0.088262 age_sex -0.172873 Sex_num -5.629617 date_c 0.001808 date_c2 -0.000002 head_volume -93.395453 Table_position -0.130265 X_brain_position -0.623298 Y_brain_position -1.025164 Z_brain_position -0.563056 rfMRI_head_motion -41.221247 tfMRI_head_motion -89.030049 Assessment_centre_11026.0 -3.378018 Assessment_centre_11027.0 10.605519 Assessment_centre_11028.0 1.952989 f.22009.0.1 2.149224 f.22009.0.2 -0.021515 f.22009.0.3 0.587369 f.22009.0.4 2.211550 f.22009.0.5 -0.848269 f.22009.0.6 0.725285 f.22009.0.7 -0.991774 f.22009.0.8 0.872471 f.22009.0.9 -0.918147 f.22009.0.10 -0.309457 dtype: float64	rs4072779	0.043927184224189564	True
1	FAST_R_Crus_II_Cerebellum	28.638515054802884	5.012151955120064e-13	2.0	0.2307660733258725	0.2134946367208375	0.2223228942012644	0.2054847896995848	const 18131.845723 Prob_Class_0 -13987.948865 Prob_Class_2 12900.416168 Age_c -37.862855 Age2 -0.685316 age_sex -4.458442 Sex_num -11.681769 date_c 0.003987 date_c2 -0.000095 head_volume -3383.143787 Table_position 9.603952 X_brain_position -5.796058 Y_brain_position -19.875753 Z_brain_position 3.440719 rfMRI_head_motion -1781.970990 tfMRI_head_motion -1246.737790 Assessment_centre_11026.0 205.178761 Assessment_centre_11027.0 231.529100 Assessment_centre_11028.0 585.453368 f.22009.0.1 28.745407 f.22009.0.2 -5.384375 f.22009.0.3 5.310914 f.22009.0.4 0.594229 f.22009.0.5 3.133405 f.22009.0.6 3.876129 f.22009.0.7 -10.277587 f.22009.0.8 6.007457 f.22009.0.9 -12.191833 f.22009.0.10 28.037687 dtype: float64	const 18205.070344 Age_c -33.816718 Age2 -0.507262 age_sex -3.941120 Sex_num -8.718019 date_c -0.032649 date_c2 -0.000062 head_volume -3093.278221 Table_position 4.795471 X_brain_position -3.032998 Y_brain_position -9.969473 Z_brain_position -1.679118 rfMRI_head_motion -1597.633231 tfMRI_head_motion -1198.788240 Assessment_centre_11026.0 152.884944 Assessment_centre_11027.0 143.754146 Assessment_centre_11028.0 421.902117 f.22009.0.1 27.130950 f.22009.0.2 -5.578428 f.22009.0.3 4.561706 f.22009.0.4 -1.183984 f.22009.0.5 2.993524 f.22009.0.6 4.832653 f.22009.0.7 -7.720424 f.22009.0.8 6.495781 f.22009.0.9 -12.176554 f.22009.0.10 27.386906 dtype: float64	rs4072779	2.2859594548496607e-12	True
1	FAST_L_VIIb_Cerebellum	30.934801781330187	5.3151670189580045e-14	2.0	0.2751152953599081	0.2575346096269725	0.2671588971905931	0.249973269967866	const 13521.756350 Prob_Class_0 723.919438 Prob_Class_2 7163.765787 Age_c -17.089532 Age2 -0.838192 age_sex -8.587375 Sex_num 22.448679 date_c 0.020134 date_c2 -0.000050 head_volume -1711.217880 Table_position 9.387081 X_brain_position -6.706840 Y_brain_position -15.854260 Z_brain_position 2.374018 rfMRI_head_motion -1313.910209 tfMRI_head_motion -850.141157 Assessment_centre_11026.0 -11.694917 Assessment_centre_11027.0 113.884929 Assessment_centre_11028.0 181.532758 f.22009.0.1 11.201902 f.22009.0.2 -11.119923 f.22009.0.3 3.880438 f.22009.0.4 1.691792 f.22009.0.5 -0.582999 f.22009.0.6 1.717812 f.22009.0.7 -2.937166 f.22009.0.8 4.698119 f.22009.0.9 -3.142901 f.22009.0.10 10.717369 dtype: float64	const 14591.034055 Age_c -14.858436 Age2 -0.756853 age_sex -8.950017 Sex_num 23.926011 date_c 0.000348 date_c2 -0.000030 head_volume -1516.971823 Table_position 7.192280 X_brain_position -5.057115 Y_brain_position -10.583527 Z_brain_position -0.093717 rfMRI_head_motion -1176.699323 tfMRI_head_motion -816.654598 Assessment_centre_11026.0 -36.220037 Assessment_centre_11027.0 68.170120 Assessment_centre_11028.0 105.415422 f.22009.0.1 10.282592 f.22009.0.2 -11.546204 f.22009.0.3 3.367518 f.22009.0.4 0.757489 f.22009.0.5 -0.772402 f.22009.0.6 2.388911 f.22009.0.7 -1.745422 f.22009.0.8 4.572166 f.22009.0.9 -3.067968 f.22009.0.10 9.818596 dtype: float64	rs4072779	2.654211797338075e-13	True
1	FAST_vermis_VIIb_Cerebellum	8.804733344572567	0.0001546288099532	2.0	0.1676649665472559	0.1619193859726598	0.1585291841338193	0.1533842915877359	const 2.016655e+02 Prob_Class_0 6.039745e+02 Prob_Class_2 8.061599e+01 Age_c -8.805303e-01 Age2 -3.384378e-02 age_sex -4.633532e-02 Sex_num -4.482106e+00 date_c 1.376808e-03 date_c2 -5.152721e-07 head_volume -4.974219e+01 Table_position 3.489938e-02 X_brain_position -2.710732e-01 Y_brain_position -5.562890e-01 Z_brain_position -1.991869e-01 rfMRI_head_motion -5.773132e+01 tfMRI_head_motion -2.640951e+00 Assessment_centre_11026.0 -2.747855e-01 Assessment_centre_11027.0 5.499844e+00 Assessment_centre_11028.0 -4.304879e+00 f.22009.0.1 3.072917e-01 f.22009.0.2 -2.750585e-01 f.22009.0.3 6.617994e-02 f.22009.0.4 7.096437e-01 f.22009.0.5 -3.003032e-01 f.22009.0.6 5.800017e-01 f.22009.0.7 -2.777161e-01 f.22009.0.8 3.444634e-01 f.22009.0.9 -1.393233e-01 f.22009.0.10 -1.244170e-01 dtype: float64	const 2.858729e+02 Age_c -8.565301e-01 Age2 -3.415891e-02 age_sex -9.601879e-02 Sex_num -4.477302e+00 date_c 1.193322e-03 date_c2 -1.932800e-07 head_volume -4.522113e+01 Table_position 4.355862e-02 X_brain_position -2.444138e-01 Y_brain_position -5.131388e-01 Z_brain_position -2.006182e-01 rfMRI_head_motion -5.374223e+01 tfMRI_head_motion -1.782804e+00 Assessment_centre_11026.0 -2.340201e-01 Assessment_centre_11027.0 5.197848e+00 Assessment_centre_11028.0 -4.129666e+00 f.22009.0.1 2.953479e-01 f.22009.0.2 -3.022051e-01 f.22009.0.3 5.361049e-02 f.22009.0.4 7.028599e-01 f.22009.0.5 -3.102739e-01 f.22009.0.6 5.973721e-01 f.22009.0.7 -2.803227e-01 f.22009.0.8 3.151810e-01 f.22009.0.9 -1.338176e-01 f.22009.0.10 -1.722378e-01 dtype: float64	rs4072779	0.0002679960352161141	True
1	FAST_R_VIIb_Cerebellum	40.18067744284537	6.59131640238449e-18	2.0	0.2761343507356922	0.2533312051731324	0.2681891378076638	0.2457270576347467	const 13683.848981 Prob_Class_0 -973.022523 Prob_Class_2 8665.170373 Age_c -17.729989 Age2 -0.824732 age_sex -8.154149 Sex_num 28.087586 date_c 0.016801 date_c2 -0.000059 head_volume -1940.439934 Table_position 9.714559 X_brain_position -0.328453 Y_brain_position -14.659363 Z_brain_position 2.598900 rfMRI_head_motion -1366.887040 tfMRI_head_motion -802.882409 Assessment_centre_11026.0 -28.685050 Assessment_centre_11027.0 74.773940 Assessment_centre_11028.0 271.192408 f.22009.0.1 17.532683 f.22009.0.2 -12.048633 f.22009.0.3 1.719771 f.22009.0.4 -3.951666 f.22009.0.5 -0.080719 f.22009.0.6 2.553129 f.22009.0.7 -5.395638 f.22009.0.8 6.127017 f.22009.0.9 -2.164869 f.22009.0.10 16.026377 dtype: float64	const 14753.294835 Age_c -15.027860 Age2 -0.722528 age_sex -8.451304 Sex_num 29.911220 date_c -0.007254 date_c2 -0.000035 head_volume -1712.728394 Table_position 6.956266 X_brain_position 1.641912 Y_brain_position -8.233825 Z_brain_position -0.467752 rfMRI_head_motion -1208.505156 tfMRI_head_motion -763.870991 Assessment_centre_11026.0 -59.333007 Assessment_centre_11027.0 18.818923 Assessment_centre_11028.0 175.920863 f.22009.0.1 16.425661 f.22009.0.2 -12.494912 f.22009.0.3 1.120442 f.22009.0.4 -5.093357 f.22009.0.5 -0.285494 f.22009.0.6 3.334415 f.22009.0.7 -3.904426 f.22009.0.8 6.061123 f.22009.0.9 -2.088697 f.22009.0.10 15.056227 dtype: float64	rs4072779	4.5723336904803224e-17	True
1	FAST_L_VIIIa_Cerebellum	18.35029700491101	1.2227858682640113e-08	2.0	0.3454984381908719	0.3360822891909694	0.338314571577522	0.3293208867307129	const 14559.761878 Prob_Class_0 3626.734120 Prob_Class_2 5222.785802 Age_c -20.080732 Age2 -1.019003 age_sex -14.732982 Sex_num -27.238048 date_c 0.039259 date_c2 -0.000019 head_volume -1814.940498 Table_position 9.444655 X_brain_position -5.449010 Y_brain_position -15.674021 Z_brain_position 0.560291 rfMRI_head_motion -1882.920629 tfMRI_head_motion -656.695728 Assessment_centre_11026.0 -51.612664 Assessment_centre_11027.0 114.558817 Assessment_centre_11028.0 119.149777 f.22009.0.1 12.005091 f.22009.0.2 -8.710088 f.22009.0.3 6.962794 f.22009.0.4 8.400087 f.22009.0.5 -1.134260 f.22009.0.6 6.956904 f.22009.0.7 0.019752 f.22009.0.8 -0.760115 f.22009.0.9 -1.293822 f.22009.0.10 8.920477 dtype: float64	const 15714.711514 Age_c -18.459896 Age2 -0.966102 age_sex -15.234551 Sex_num -26.222475 date_c 0.025037 date_c2 -0.000004 head_volume -1661.178939 Table_position 8.018020 X_brain_position -4.204167 Y_brain_position -11.915427 Z_brain_position -1.101835 rfMRI_head_motion -1770.169483 tfMRI_head_motion -629.778801 Assessment_centre_11026.0 -67.845381 Assessment_centre_11027.0 82.335121 Assessment_centre_11028.0 69.022389 f.22009.0.1 11.326548 f.22009.0.2 -9.137113 f.22009.0.3 6.553492 f.22009.0.4 7.738329 f.22009.0.5 -1.313118 f.22009.0.6 7.497239 f.22009.0.7 0.805291 f.22009.0.8 -0.996870 f.22009.0.9 -1.214942 f.22009.0.10 8.069105 dtype: float64	rs4072779	3.538365812003491e-08	True
1	FAST_vermis_VIIIa_Cerebellum	10.549975686673502	2.7355743173099813e-05	2.0	0.2795069629423634	0.2735475869930293	0.2715987681020602	0.2661493250509293	const 2609.184349 Prob_Class_0 1349.634166 Prob_Class_2 973.174257 Age_c -6.123085 Age2 -0.244565 age_sex -0.858013 Sex_num -16.108644 date_c 0.017529 date_c2 0.000002 head_volume -332.614733 Table_position 1.480792 X_brain_position -0.168539 Y_brain_position -3.931025 Z_brain_position -0.809612 rfMRI_head_motion -436.524259 tfMRI_head_motion -104.491575 Assessment_centre_11026.0 -31.201990 Assessment_centre_11027.0 18.778549 Assessment_centre_11028.0 58.149625 f.22009.0.1 1.500182 f.22009.0.2 -1.705229 f.22009.0.3 0.470252 f.22009.0.4 4.254074 f.22009.0.5 -1.991616 f.22009.0.6 3.019835 f.22009.0.7 -2.142796 f.22009.0.8 0.781956 f.22009.0.9 0.114617 f.22009.0.10 2.070240 dtype: float64	const 2906.015216 Age_c -5.822323 Age2 -0.236100 age_sex -1.003046 Sex_num -15.932780 date_c 0.014923 date_c2 0.000004 head_volume -301.323018 Table_position 1.252690 X_brain_position 0.072570 Y_brain_position -3.248957 Z_brain_position -1.089532 rfMRI_head_motion -412.749861 tfMRI_head_motion -98.931735 Assessment_centre_11026.0 -33.868436 Assessment_centre_11027.0 13.014499 Assessment_centre_11028.0 49.976172 f.22009.0.1 1.371940 f.22009.0.2 -1.810074 f.22009.0.3 0.386298 f.22009.0.4 4.134986 f.22009.0.5 -2.033809 f.22009.0.6 3.131621 f.22009.0.7 -2.014540 f.22009.0.8 0.706327 f.22009.0.9 0.134589 f.22009.0.10 1.868957 dtype: float64	rs4072779	5.235956289113055e-05	True
1	FAST_R_VIIIa_Cerebellum	25.54025705585395	1.0413536687213016e-11	2.0	0.345165066084878	0.3320528335946034	0.3379775403500198	0.3252503947671298	const 16775.375278 Prob_Class_0 6112.404306 Prob_Class_2 6322.380792 Age_c -19.098281 Age2 -1.008177 age_sex -15.718151 Sex_num -92.925988 date_c 0.073852 date_c2 -0.000024 head_volume -1931.957277 Table_position 11.940225 X_brain_position -2.944919 Y_brain_position -16.071878 Z_brain_position 2.469023 rfMRI_head_motion -2116.458591 tfMRI_head_motion -564.455358 Assessment_centre_11026.0 -104.279060 Assessment_centre_11027.0 148.558285 Assessment_centre_11028.0 -140.674778 f.22009.0.1 14.748256 f.22009.0.2 -0.922877 f.22009.0.3 0.261256 f.22009.0.4 2.046098 f.22009.0.5 -3.338664 f.22009.0.6 3.990930 f.22009.0.7 -4.845951 f.22009.0.8 4.894790 f.22009.0.9 -1.458873 f.22009.0.10 14.626891 dtype: float64	const 18382.089732 Age_c -17.139398 Age2 -0.947694 age_sex -16.457124 Sex_num -91.730766 date_c 0.056750 date_c2 -0.000005 head_volume -1739.073850 Table_position 10.309643 X_brain_position -1.414594 Y_brain_position -11.568672 Z_brain_position 0.533083 rfMRI_head_motion -1972.902290 tfMRI_head_motion -530.480270 Assessment_centre_11026.0 -123.013877 Assessment_centre_11027.0 110.164305 Assessment_centre_11028.0 -198.373749 f.22009.0.1 13.922235 f.22009.0.2 -1.504402 f.22009.0.3 -0.253865 f.22009.0.4 1.255795 f.22009.0.5 -3.577836 f.22009.0.6 4.673403 f.22009.0.7 -3.941322 f.22009.0.8 4.527652 f.22009.0.9 -1.349909 f.22009.0.10 13.487290 dtype: float64	rs4072779	4.213371751734214e-11	True
1	FAST_vermis_IX_Cerebellum	13.374619346636893	1.6661682705969451e-06	2.0	0.2275278184268349	0.2194278408616391	0.2190490959321079	0.2114784181677115	const 1.729525e+03 Prob_Class_0 -5.528396e+02 Prob_Class_2 6.718852e+02 Age_c -1.693645e+00 Age2 -9.562049e-02 age_sex -3.158052e-01 Sex_num -1.375320e+01 date_c 9.380080e-03 date_c2 6.597347e-07 head_volume -2.324274e+02 Table_position 1.096864e+00 X_brain_position 1.744480e-01 Y_brain_position -2.008183e+00 Z_brain_position -4.169751e-02 rfMRI_head_motion -2.004066e+02 tfMRI_head_motion -6.222065e+00 Assessment_centre_11026.0 -1.622461e+01 Assessment_centre_11027.0 3.132076e+00 Assessment_centre_11028.0 -1.089409e+01 f.22009.0.1 1.266405e+00 f.22009.0.2 9.000782e-01 f.22009.0.3 5.540103e-01 f.22009.0.4 2.336298e+00 f.22009.0.5 -7.825313e-01 f.22009.0.6 4.182855e-01 f.22009.0.7 -9.768494e-01 f.22009.0.8 -1.579919e-01 f.22009.0.9 -3.456269e-01 f.22009.0.10 1.876041e-01 dtype: float64	const 1754.620724 Age_c -1.483239 Age2 -0.086710 age_sex -0.302308 Sex_num -13.602331 date_c 0.007484 date_c2 0.000002 head_volume -216.641946 Table_position 0.856263 X_brain_position 0.320742 Y_brain_position -1.497006 Z_brain_position -0.300585 rfMRI_head_motion -190.084901 tfMRI_head_motion -3.582814 Assessment_centre_11026.0 -18.854797 Assessment_centre_11027.0 -1.376816 Assessment_centre_11028.0 -19.108001 f.22009.0.1 1.181849 f.22009.0.2 0.883381 f.22009.0.3 0.512985 f.22009.0.4 2.244784 f.22009.0.5 -0.792128 f.22009.0.6 0.470999 f.22009.0.7 -0.848389 f.22009.0.8 -0.140775 f.22009.0.9 -0.343456 f.22009.0.10 0.142592 dtype: float64	rs4072779	3.7244651937014855e-06	True
1	FAST_L_X_Cerebellum	3.407138511147843	0.0332867455113198	2.0	0.251346518830418	0.2493467022038419	0.2431292324828099	0.2417019761001599	const 1.144588e+03 Prob_Class_0 -9.024406e+02 Prob_Class_2 2.655365e+02 Age_c -3.441179e+00 Age2 -3.882183e-02 age_sex 1.272373e+00 Sex_num 1.797763e+01 date_c 5.779249e-03 date_c2 5.063998e-07 head_volume -2.444977e+02 Table_position 3.007046e-01 X_brain_position -8.360593e-01 Y_brain_position -1.670314e+00 Z_brain_position 3.732934e-01 rfMRI_head_motion 1.965633e+00 tfMRI_head_motion -6.315843e+00 Assessment_centre_11026.0 8.948187e+00 Assessment_centre_11027.0 2.018294e+01 Assessment_centre_11028.0 -1.029149e+01 f.22009.0.1 -2.815771e-01 f.22009.0.2 -5.832127e-01 f.22009.0.3 1.216118e+00 f.22009.0.4 1.345750e+00 f.22009.0.5 -7.940888e-01 f.22009.0.6 2.319400e+00 f.22009.0.7 -4.873151e-01 f.22009.0.8 -1.216987e-01 f.22009.0.9 1.464166e-01 f.22009.0.10 4.338310e-01 dtype: float64	const 1071.656152 Age_c -3.356753 Age2 -0.033888 age_sex 1.330054 Sex_num 18.050827 date_c 0.004985 date_c2 0.000001 head_volume -240.939618 Table_position 0.167324 X_brain_position -0.787534 Y_brain_position -1.449737 Z_brain_position 0.240744 rfMRI_head_motion 3.238249 tfMRI_head_motion -5.825282 Assessment_centre_11026.0 7.545103 Assessment_centre_11027.0 18.157104 Assessment_centre_11028.0 -14.722110 f.22009.0.1 -0.313160 f.22009.0.2 -0.564156 f.22009.0.3 1.207707 f.22009.0.4 1.305301 f.22009.0.5 -0.788883 f.22009.0.6 2.328962 f.22009.0.7 -0.418159 f.22009.0.8 -0.082908 f.22009.0.9 0.141922 f.22009.0.10 0.459325 dtype: float64	rs4072779	0.0414767096152193	True
1	FAST_vermis_X_Cerebellum	16.826335179265783	5.4978941911732384e-08	2.0	0.1560293365571951	0.1448957158088172	0.146765840447278	0.1361872507132548	const 3.089662e+02 Prob_Class_0 1.511795e+03 Prob_Class_2 -2.425903e+02 Age_c -7.287402e-01 Age2 -2.482998e-02 age_sex -7.820261e-01 Sex_num -1.480046e+01 date_c 5.326567e-04 date_c2 5.407702e-07 head_volume -7.407517e+01 Table_position -6.349730e-02 X_brain_position 1.909280e-01 Y_brain_position 4.566530e-02 Z_brain_position -4.204338e-01 rfMRI_head_motion -5.256560e+01 tfMRI_head_motion -7.595871e+00 Assessment_centre_11026.0 -8.033304e+00 Assessment_centre_11027.0 -2.133824e+00 Assessment_centre_11028.0 1.473225e+01 f.22009.0.1 7.106125e-01 f.22009.0.2 -7.173134e-03 f.22009.0.3 2.554802e-01 f.22009.0.4 7.197073e-01 f.22009.0.5 -9.888627e-02 f.22009.0.6 7.442904e-01 f.22009.0.7 2.963931e-01 f.22009.0.8 6.590323e-02 f.22009.0.9 -1.200677e-01 f.22009.0.10 7.273325e-01 dtype: float64	const 4.588548e+02 Age_c -8.071472e-01 Age2 -3.075711e-02 age_sex -8.873294e-01 Sex_num -1.488097e+01 date_c 1.303698e-03 date_c2 1.298247e-07 head_volume -7.463197e+01 Table_position 9.683809e-02 X_brain_position 1.559339e-01 Y_brain_position -1.744956e-01 Z_brain_position -2.689542e-01 rfMRI_head_motion -5.090772e+01 tfMRI_head_motion -7.488805e+00 Assessment_centre_11026.0 -6.386065e+00 Assessment_centre_11027.0 -3.797682e-02 Assessment_centre_11028.0 1.997025e+01 f.22009.0.1 7.376219e-01 f.22009.0.2 -5.036480e-02 f.22009.0.3 2.553227e-01 f.22009.0.4 7.609641e-01 f.22009.0.5 -1.126858e-01 f.22009.0.6 7.468808e-01 f.22009.0.7 2.147357e-01 f.22009.0.8 -1.679833e-03 f.22009.0.9 -1.105834e-01 f.22009.0.10 6.605436e-01 dtype: float64	rs4072779	1.4659064853311114e-07	True
1	FAST_R_X_Cerebellum	7.481841604270996	0.0005756656663441	2.0	0.2410595278643986	0.2366077266887113	0.2327293306006602	0.2288332656209113	const 1167.820166 Prob_Class_0 -1237.499929 Prob_Class_2 405.162243 Age_c -4.196363 Age2 -0.071343 age_sex 1.974432 Sex_num 15.603788 date_c 0.005426 date_c2 -0.000002 head_volume -223.088582 Table_position 0.469748 X_brain_position -0.394263 Y_brain_position -1.056039 Z_brain_position 0.653476 rfMRI_head_motion -6.075027 tfMRI_head_motion -19.623326 Assessment_centre_11026.0 0.193704 Assessment_centre_11027.0 15.118137 Assessment_centre_11028.0 4.358865 f.22009.0.1 -0.840469 f.22009.0.2 -0.994500 f.22009.0.3 0.578572 f.22009.0.4 1.222487 f.22009.0.5 -0.605364 f.22009.0.6 0.929310 f.22009.0.7 -0.871309 f.22009.0.8 0.687731 f.22009.0.9 -0.593563 f.22009.0.10 1.226962 dtype: float64	const 1.073434e+03 Age_c -4.067804e+00 Age2 -6.410209e-02 age_sex 2.051770e+00 Sex_num 1.571271e+01 date_c 4.223294e-03 date_c2 -6.611279e-07 head_volume -2.171130e+02 Table_position 2.740411e-01 X_brain_position -3.183272e-01 Y_brain_position -7.232609e-01 Z_brain_position 4.573940e-01 rfMRI_head_motion -3.560929e+00 tfMRI_head_motion -1.876215e+01 Assessment_centre_11026.0 -1.873012e+00 Assessment_centre_11027.0 1.207680e+01 Assessment_centre_11028.0 -2.159971e+00 f.22009.0.1 -8.890332e-01 f.22009.0.2 -9.706545e-01 f.22009.0.3 5.641477e-01 f.22009.0.4 1.161642e+00 f.22009.0.5 -5.992552e-01 f.22009.0.6 9.461987e-01 f.22009.0.7 -7.695383e-01 f.22009.0.8 7.403958e-01 f.22009.0.9 -5.993293e-01 f.22009.0.10 1.257036e+00 dtype: float64	rs4072779	0.0009206908015970653	True
2	Norm_Volume_peripheral_cortical_grey_matter	521.5258261798236	6.732670315843271e-191	2.0	0.6292548119161614	0.4791358751788802	0.6252249729152501	0.4738827847035702	const 1.011540e+06 Prob_Class_0 4.368797e+06 Prob_Class_2 -9.874232e+05 Age_c -2.065922e+03 Age2 -9.721223e+00 age_sex 1.397777e+02 Sex_num -6.580340e+02 date_c -2.831083e+00 date_c2 9.205572e-04 head_volume 1.153219e+05 Table_position 6.042651e+01 X_brain_position -1.233191e+02 Y_brain_position -1.365919e+02 Z_brain_position 1.130810e+02 rfMRI_head_motion -7.194955e+04 tfMRI_head_motion -2.818526e+04 Assessment_centre_11026.0 2.310225e+03 Assessment_centre_11027.0 4.439706e+02 Assessment_centre_11028.0 2.093577e+04 f.22009.0.1 1.016626e+02 f.22009.0.2 -2.538768e+02 f.22009.0.3 -1.065435e+02 f.22009.0.4 -2.032471e+02 f.22009.0.5 1.074055e+02 f.22009.0.6 -1.518688e+02 f.22009.0.7 -2.173905e+02 f.22009.0.8 1.367382e+02 f.22009.0.9 -1.741465e+02 f.22009.0.10 4.461271e+01 dtype: float64	const 580141.765115 Age_c -3122.007047 Age2 -22.317827 age_sex 361.775953 Sex_num -3370.601603 date_c -1.106247 date_c2 -0.000717 head_volume 88018.224634 Table_position 29.072884 X_brain_position -397.999298 Y_brain_position -420.128576 Z_brain_position -17.049848 rfMRI_head_motion -48360.172070 tfMRI_head_motion -43218.071305 Assessment_centre_11026.0 -103.091052 Assessment_centre_11027.0 1317.889655 Assessment_centre_11028.0 22502.845597 f.22009.0.1 468.092456 f.22009.0.2 -620.052289 f.22009.0.3 -246.049454 f.22009.0.4 -59.092801 f.22009.0.5 216.632271 f.22009.0.6 254.827172 f.22009.0.7 -265.551567 f.22009.0.8 -42.211776 f.22009.0.9 -169.792125 f.22009.0.10 165.869599 dtype: float64	rs3737882	3.1547369479951324e-188	True
2	Volume_peripheral_cortical_grey_matter	523.5023958113342	1.6501064187027147e-191	2.0	0.8229209603639493	0.7509479001951274	0.8209961881939922	0.748436125720757	const 1.253528e+06 Prob_Class_0 3.545649e+06 Prob_Class_2 -7.708905e+05 Age_c -1.462495e+03 Age2 -6.614000e+00 age_sex -1.977765e+02 Sex_num -9.244446e+01 date_c -2.023485e+00 date_c2 8.603057e-04 head_volume -2.787494e+05 Table_position 4.176628e+01 X_brain_position -1.106303e+02 Y_brain_position -9.814457e+01 Z_brain_position 8.191169e+01 rfMRI_head_motion -6.261117e+04 tfMRI_head_motion -1.875874e+04 Assessment_centre_11026.0 1.718428e+03 Assessment_centre_11027.0 8.045278e+02 Assessment_centre_11028.0 1.576979e+04 f.22009.0.1 8.402635e+01 f.22009.0.2 -1.886469e+02 f.22009.0.3 -1.124939e+02 f.22009.0.4 -1.257243e+02 f.22009.0.5 6.790438e+01 f.22009.0.6 -1.218047e+02 f.22009.0.7 -1.777816e+02 f.22009.0.8 1.693516e+02 f.22009.0.9 -1.148536e+02 f.22009.0.10 6.252774e+01 dtype: float64	const 927629.502559 Age_c -2299.833864 Age2 -16.585105 age_sex -21.164523 Sex_num -2204.942572 date_c -0.655741 date_c2 -0.000390 head_volume -300585.112932 Table_position 21.467860 X_brain_position -326.078330 Y_brain_position -325.750804 Z_brain_position -16.305577 rfMRI_head_motion -43700.052426 tfMRI_head_motion -30659.719556 Assessment_centre_11026.0 -134.809140 Assessment_centre_11027.0 1547.359987 Assessment_centre_11028.0 17150.219180 f.22009.0.1 373.876535 f.22009.0.2 -478.714804 f.22009.0.3 -221.217729 f.22009.0.4 -11.631623 f.22009.0.5 154.045120 f.22009.0.6 201.078852 f.22009.0.7 -216.384553 f.22009.0.8 26.969252 f.22009.0.9 -111.567036 f.22009.0.10 155.936839 dtype: float64	rs3737882	8.118523580017356e-189	True
2	Norm_volume_ventricul_cerebrospinal_fluid	100.24962519247345	1.1841534772424369e-42	2.0	0.3558547727618228	0.3057186566126397	0.3488531942048861	0.298716594964823	const 3.840297e+05 Prob_Class_0 -2.979204e+06 Prob_Class_2 5.989391e+04 Age_c 9.223526e+02 Age2 2.192022e+01 age_sex 1.141249e+02 Sex_num 2.829657e+03 date_c -9.090411e-02 date_c2 -4.316770e-04 head_volume -4.379583e+04 Table_position 1.795030e+02 X_brain_position 1.297699e+02 Y_brain_position -1.667684e+02 Z_brain_position 1.568723e+02 rfMRI_head_motion 1.907400e+04 tfMRI_head_motion 1.573948e+04 Assessment_centre_11026.0 1.880972e+03 Assessment_centre_11027.0 1.103519e+03 Assessment_centre_11028.0 -9.535245e+03 f.22009.0.1 2.451760e+02 f.22009.0.2 4.917405e+01 f.22009.0.3 5.742398e+01 f.22009.0.4 -4.830781e+00 f.22009.0.5 9.310415e+01 f.22009.0.6 -1.626007e+01 f.22009.0.7 1.115329e+02 f.22009.0.8 9.705552e+01 f.22009.0.9 5.223638e+01 f.22009.0.10 3.858324e+01 dtype: float64	const 190903.568869 Age_c 1244.846117 Age2 25.437322 age_sex 34.338914 Sex_num 2888.982137 date_c -0.621068 date_c2 -0.000911 head_volume -31688.391338 Table_position 97.302493 X_brain_position 166.604932 Y_brain_position -23.878183 Z_brain_position 96.811652 rfMRI_head_motion 7689.401733 tfMRI_head_motion 19965.776894 Assessment_centre_11026.0 1406.362546 Assessment_centre_11027.0 -167.977188 Assessment_centre_11028.0 -12789.316186 f.22009.0.1 146.990546 f.22009.0.2 155.721166 f.22009.0.3 62.066499 f.22009.0.4 -44.765041 f.22009.0.5 69.045322 f.22009.0.6 -149.028960 f.22009.0.7 134.638699 f.22009.0.8 161.725922 f.22009.0.9 54.243536 f.22009.0.10 56.527133 dtype: float64	rs3737882	2.87705437433718e-41	True
2	Volume_ventricul_cerebrospinal_fluid	93.02819582503815	9.78933113655404e-40	2.0	0.4311289847806171	0.3900412175422499	0.4249456041804064	0.3838895773778195	const 3.348664e+05 Prob_Class_0 -2.309189e+06 Prob_Class_2 4.951244e+04 Age_c 6.744739e+02 Age2 1.782674e+01 age_sex 1.960097e+02 Sex_num 2.275655e+03 date_c -6.737881e-02 date_c2 -3.121671e-04 head_volume -6.422681e+04 Table_position 1.386899e+02 X_brain_position 8.963671e+01 Y_brain_position -1.233347e+02 Z_brain_position 1.215640e+02 rfMRI_head_motion 1.459776e+04 tfMRI_head_motion 1.174573e+04 Assessment_centre_11026.0 1.606593e+03 Assessment_centre_11027.0 8.248415e+02 Assessment_centre_11028.0 -6.782484e+03 f.22009.0.1 2.199018e+02 f.22009.0.2 4.807986e+01 f.22009.0.3 5.127191e+01 f.22009.0.4 2.728063e+01 f.22009.0.5 6.769237e+01 f.22009.0.6 -1.431127e+01 f.22009.0.7 7.240941e+01 f.22009.0.8 7.995145e+01 f.22009.0.9 3.236839e+01 f.22009.0.10 2.091669e+01 dtype: float64	const 187627.267888 Age_c 926.441614 Age2 20.578399 age_sex 133.806925 Sex_num 2330.652310 date_c -0.481563 date_c2 -0.000676 head_volume -54809.521285 Table_position 75.497546 X_brain_position 118.945244 Y_brain_position -12.326079 Z_brain_position 75.759981 rfMRI_head_motion 5749.855034 tfMRI_head_motion 15051.877482 Assessment_centre_11026.0 1249.396525 Assessment_centre_11027.0 -157.297774 Assessment_centre_11028.0 -9293.720631 f.22009.0.1 143.034259 f.22009.0.2 131.385570 f.22009.0.3 55.325925 f.22009.0.4 -3.966388 f.22009.0.5 48.790437 f.22009.0.6 -117.948638 f.22009.0.7 90.367776 f.22009.0.8 130.366445 f.22009.0.9 33.899089 f.22009.0.10 34.318407 dtype: float64	rs3737882	2.1382246034115816e-38	True
2	Norm_total_Volume_grey_matter	480.3156734832544	5.183390355167286e-178	2.0	0.6663143169363663	0.5418776216006295	0.6626872986421963	0.5372573028114969	const 1.553153e+06 Prob_Class_0 3.278382e+06 Prob_Class_2 -1.201657e+06 Age_c -2.574413e+03 Age2 -1.765741e+01 age_sex 9.610284e+01 Sex_num 3.825350e+02 date_c -2.671801e+00 date_c2 1.350413e-03 head_volume 1.568246e+05 Table_position 2.634721e+02 X_brain_position -5.372817e+01 Y_brain_position -4.045374e+02 Z_brain_position 1.498549e+02 rfMRI_head_motion -1.100906e+05 tfMRI_head_motion -3.395931e+04 Assessment_centre_11026.0 3.514549e+03 Assessment_centre_11027.0 3.147071e+03 Assessment_centre_11028.0 2.239812e+04 f.22009.0.1 4.827140e+02 f.22009.0.2 -2.081789e+02 f.22009.0.3 -1.360438e+01 f.22009.0.4 -6.597160e+01 f.22009.0.5 1.082922e+02 f.22009.0.6 -1.028349e+02 f.22009.0.7 -3.682787e+02 f.22009.0.8 2.115082e+02 f.22009.0.9 -2.825762e+02 f.22009.0.10 1.786180e+02 dtype: float64	const 863475.673273 Age_c -3665.552866 Age2 -30.919568 age_sex 316.462007 Sex_num -2997.568171 date_c -0.892307 date_c2 -0.001077 head_volume 131445.526119 Table_position 162.157758 X_brain_position -372.853846 Y_brain_position -655.200500 Z_brain_position -59.540675 rfMRI_head_motion -88858.111914 tfMRI_head_motion -49764.632951 Assessment_centre_11026.0 111.287547 Assessment_centre_11027.0 3295.553722 Assessment_centre_11028.0 21932.878780 f.22009.0.1 871.602690 f.22009.0.2 -590.467131 f.22009.0.3 -186.246199 f.22009.0.4 86.035807 f.22009.0.5 228.125141 f.22009.0.6 310.919247 f.22009.0.7 -411.731143 f.22009.0.8 34.146797 f.22009.0.9 -275.571469 f.22009.0.10 345.181798 dtype: float64	rs3737882	1.8215914676730744e-175	True
2	Total_Volume_grey_matter	481.5372591293774	2.1297231168491977e-178	2.0	0.8471623891208248	0.79002185788275	0.8455011107417033	0.7879041574579834	const 1.815811e+06 Prob_Class_0 2.702314e+06 Prob_Class_2 -9.425761e+05 Age_c -1.828594e+03 Age2 -1.229511e+01 age_sex -2.814157e+02 Sex_num 8.235744e+02 date_c -1.813834e+00 date_c2 1.289627e-03 head_volume -3.517031e+05 Table_position 2.008438e+02 X_brain_position -6.234453e+01 Y_brain_position -3.160689e+02 Z_brain_position 1.103758e+02 rfMRI_head_motion -9.336316e+04 tfMRI_head_motion -2.295403e+04 Assessment_centre_11026.0 2.693534e+03 Assessment_centre_11027.0 3.112100e+03 Assessment_centre_11028.0 1.736513e+04 f.22009.0.1 3.874222e+02 f.22009.0.2 -1.528814e+02 f.22009.0.3 -2.804177e+01 f.22009.0.4 -6.100232e+00 f.22009.0.5 6.293601e+01 f.22009.0.6 -9.373090e+01 f.22009.0.7 -2.964935e+02 f.22009.0.8 2.304650e+02 f.22009.0.9 -2.005576e+02 f.22009.0.10 1.489086e+02 dtype: float64	const 1.285395e+06 Age_c -2.696932e+03 Age2 -2.283054e+01 age_sex -1.053716e+02 Sex_num -1.822699e+03 date_c -3.975035e-01 date_c2 -5.868814e-04 head_volume -3.721139e+05 Table_position 1.254250e+02 X_brain_position -3.136376e+02 Y_brain_position -5.187437e+02 Z_brain_position -5.059971e+01 rfMRI_head_motion -7.622895e+04 tfMRI_head_motion -3.551136e+04 Assessment_centre_11026.0 5.394390e+01 Assessment_centre_11027.0 3.287272e+03 Assessment_centre_11028.0 1.715239e+04 f.22009.0.1 6.961248e+02 f.22009.0.2 -4.568102e+02 f.22009.0.3 -1.632775e+02 f.22009.0.4 1.146366e+02 f.22009.0.5 1.577725e+02 f.22009.0.6 2.360245e+02 f.22009.0.7 -3.315499e+02 f.22009.0.8 8.875059e+01 f.22009.0.9 -1.951725e+02 f.22009.0.10 2.783419e+02 dtype: float64	rs3737882	7.908103950866454e-176	True
2	Norm_total_Volume_white_matter	239.2345920389904	5.023687202587322e-96	2.0	0.276483150681429	0.1420963041906962	0.2686188371018793	0.1334440559009203	const 9.432344e+05 Prob_Class_0 6.342619e+06 Prob_Class_2 -7.208714e+05 Age_c -7.088996e+02 Age2 5.370806e+00 age_sex -1.225929e+01 Sex_num 1.139089e+04 date_c -4.893267e+00 date_c2 -5.065994e-04 head_volume 1.872540e+04 Table_position 4.657133e+01 X_brain_position 7.396132e+01 Y_brain_position -1.644060e+02 Z_brain_position 2.538434e+02 rfMRI_head_motion 2.950197e+04 tfMRI_head_motion 3.111328e+04 Assessment_centre_11026.0 3.282354e+03 Assessment_centre_11027.0 3.417126e+03 Assessment_centre_11028.0 1.527746e+04 f.22009.0.1 4.461531e+02 f.22009.0.2 -7.143984e+02 f.22009.0.3 2.704183e+02 f.22009.0.4 -2.850332e+01 f.22009.0.5 -1.760318e+02 f.22009.0.6 -8.010603e+02 f.22009.0.7 -8.770279e+02 f.22009.0.8 -1.606572e+02 f.22009.0.9 -1.052442e+02 f.22009.0.10 2.462187e+02 dtype: float64	const 883049.878955 Age_c -1780.128242 Age2 -7.023656 age_sex 226.857194 Sex_num 9532.800204 date_c -3.139683 date_c2 -0.001030 head_volume -13349.295362 Table_position 121.385416 X_brain_position -150.006288 Y_brain_position -517.422241 Z_brain_position 237.784841 rfMRI_head_motion 58286.982570 tfMRI_head_motion 16288.033587 Assessment_centre_11026.0 2241.928695 Assessment_centre_11027.0 5470.681979 Assessment_centre_11028.0 20091.423009 f.22009.0.1 801.909981 f.22009.0.2 -1079.701412 f.22009.0.3 173.008687 f.22009.0.4 112.971558 f.22009.0.5 -76.037491 f.22009.0.6 -378.568087 f.22009.0.7 -935.636886 f.22009.0.8 -353.819458 f.22009.0.9 -104.703856 f.22009.0.10 305.352190 dtype: float64	rs3737882	4.993240613480733e-94	True
2	Total_Volume_white_matter	239.96284630202388	2.7186464362708244e-96	2.0	0.8000535843143747	0.7628022558859506	0.7978802537090961	0.7604100365892223	const 1.279893e+06 Prob_Class_0 5.110972e+06 Prob_Class_2 -5.800442e+05 Age_c -4.553773e+02 Age2 7.555900e+00 age_sex -2.029318e+02 Sex_num 9.444926e+03 date_c -3.461670e+00 date_c2 -1.453422e-04 head_volume -4.071058e+05 Table_position 3.096147e+01 X_brain_position 5.619273e+01 Y_brain_position -1.288864e+02 Z_brain_position 1.930411e+02 rfMRI_head_motion 1.823215e+04 tfMRI_head_motion 2.747659e+04 Assessment_centre_11026.0 2.866936e+03 Assessment_centre_11027.0 3.546779e+03 Assessment_centre_11028.0 1.207968e+04 f.22009.0.1 3.566948e+02 f.22009.0.2 -5.641640e+02 f.22009.0.3 1.552875e+02 f.22009.0.4 2.096933e+01 f.22009.0.5 -1.657631e+02 f.22009.0.6 -6.810365e+02 f.22009.0.7 -7.197313e+02 f.22009.0.8 -1.127460e+02 f.22009.0.9 -7.984892e+01 f.22009.0.10 1.894198e+02 dtype: float64	const 1.232066e+06 Age_c -1.318041e+03 Age2 -2.424752e+00 age_sex -1.034683e+01 Sex_num 7.950113e+03 date_c -2.049497e+00 date_c2 -5.647845e-04 head_volume -4.329431e+05 Table_position 9.139026e+01 X_brain_position -1.240765e+02 Y_brain_position -4.132825e+02 Z_brain_position 1.803057e+02 rfMRI_head_motion 4.142105e+04 tfMRI_head_motion 1.553848e+04 Assessment_centre_11026.0 2.031464e+03 Assessment_centre_11027.0 5.202493e+03 Assessment_centre_11028.0 1.596185e+04 f.22009.0.1 6.431600e+02 f.22009.0.2 -8.583333e+02 f.22009.0.3 7.691803e+01 f.22009.0.4 1.348915e+02 f.22009.0.5 -8.525574e+01 f.22009.0.6 -3.407852e+02 f.22009.0.7 -7.669459e+02 f.22009.0.8 -2.683200e+02 f.22009.0.9 -7.942039e+01 f.22009.0.10 2.369319e+02 dtype: float64	rs3737882	2.7437416341440936e-94	True
2	Norm_brain_volume_gray_white_matter	555.9967832317031	1.8730382192512606e-201	2.0	0.5620165025154444	0.3729501859704262	0.5572558123253949	0.366626176984868	const 2.496394e+06 Prob_Class_0 9.620964e+06 Prob_Class_2 -1.922527e+06 Age_c -3.283330e+03 Age2 -1.228685e+01 age_sex 8.387388e+01 Sex_num 1.177330e+04 date_c -7.565048e+00 date_c2 8.436919e-04 head_volume 1.755492e+05 Table_position 3.100467e+02 X_brain_position 2.019731e+01 Y_brain_position -5.689651e+02 Z_brain_position 4.037024e+02 rfMRI_head_motion -8.058925e+04 tfMRI_head_motion -2.844934e+03 Assessment_centre_11026.0 6.796995e+03 Assessment_centre_11027.0 6.564342e+03 Assessment_centre_11028.0 3.767576e+04 f.22009.0.1 9.288747e+02 f.22009.0.2 -9.225543e+02 f.22009.0.3 2.568092e+02 f.22009.0.4 -9.453441e+01 f.22009.0.5 -6.773180e+01 f.22009.0.6 -9.038669e+02 f.22009.0.7 -1.245335e+03 f.22009.0.8 5.081368e+01 f.22009.0.9 -3.877897e+02 f.22009.0.10 4.248330e+02 dtype: float64	const 1.746530e+06 Age_c -5.445695e+03 Age2 -3.794342e+01 age_sex 5.433485e+02 Sex_num 6.535103e+03 date_c -4.031978e+00 date_c2 -2.107404e-03 head_volume 1.180956e+05 Table_position 2.835456e+02 X_brain_position -5.228954e+02 Y_brain_position -1.172643e+03 Z_brain_position 1.782476e+02 rfMRI_head_motion -3.057192e+04 tfMRI_head_motion -3.347545e+04 Assessment_centre_11026.0 2.353304e+03 Assessment_centre_11027.0 8.766365e+03 Assessment_centre_11028.0 4.202445e+04 f.22009.0.1 1.673519e+03 f.22009.0.2 -1.670144e+03 f.22009.0.3 -1.324207e+01 f.22009.0.4 1.989474e+02 f.22009.0.5 1.520950e+02 f.22009.0.6 -6.762218e+01 f.22009.0.7 -1.347396e+03 f.22009.0.8 -3.197092e+02 f.22009.0.9 -3.802446e+02 f.22009.0.10 6.505305e+02 dtype: float64	rs3737882	1.0841585927901415e-198	True
2	Brain_volume_gray_white_matter	543.9240486844113	8.847448641638209e-198	2.0	0.8811352620457743	0.8309385310567416	0.8798432540245327	0.8292334890891215	const 3.095708e+06 Prob_Class_0 7.813316e+06 Prob_Class_2 -1.522623e+06 Age_c -2.283956e+03 Age2 -4.738013e+00 age_sex -4.843723e+02 Sex_num 1.026878e+04 date_c -5.275394e+00 date_c2 1.144285e-03 head_volume -7.588084e+05 Table_position 2.318103e+02 X_brain_position -6.168359e+00 Y_brain_position -4.449416e+02 Z_brain_position 3.034244e+02 rfMRI_head_motion -7.513232e+04 tfMRI_head_motion 4.523411e+03 Assessment_centre_11026.0 5.560257e+03 Assessment_centre_11027.0 6.659090e+03 Assessment_centre_11028.0 2.944361e+04 f.22009.0.1 7.440907e+02 f.22009.0.2 -7.171454e+02 f.22009.0.3 1.272987e+02 f.22009.0.4 1.492961e+01 f.22009.0.5 -1.028455e+02 f.22009.0.6 -7.747395e+02 f.22009.0.7 -1.016222e+03 f.22009.0.8 1.177333e+02 f.22009.0.9 -2.803978e+02 f.22009.0.10 3.383379e+02 dtype: float64	const 2.517466e+06 Age_c -4.014961e+03 Age2 -2.525414e+01 age_sex -1.157422e+02 Sex_num 6.127689e+03 date_c -2.446883e+00 date_c2 -1.151665e-03 head_volume -8.050565e+05 Table_position 2.168208e+02 X_brain_position -4.377315e+02 Y_brain_position -9.320140e+02 Z_brain_position 1.297136e+02 rfMRI_head_motion -3.480908e+04 tfMRI_head_motion -1.997208e+04 Assessment_centre_11026.0 2.085193e+03 Assessment_centre_11027.0 8.489987e+03 Assessment_centre_11028.0 3.311307e+04 f.22009.0.1 1.339260e+03 f.22009.0.2 -1.315245e+03 f.22009.0.3 -8.630685e+01 f.22009.0.4 2.495891e+02 f.22009.0.5 7.249870e+01 f.22009.0.6 -1.047310e+02 f.22009.0.7 -1.098493e+03 f.22009.0.8 -1.795559e+02 f.22009.0.9 -2.745842e+02 f.22009.0.10 5.152835e+02 dtype: float64	rs3737882	4.582047085985261e-195	True
2	FIRST_L_thalamus	72.24046282151825	2.9827949260929127e-31	2.0	0.5429520846366249	0.5173174938466711	0.5379841725131099	0.5124494778808113	const 16342.490006 Prob_Class_0 49064.506892 Prob_Class_2 -6228.293795 Age_c -23.233296 Age2 -0.112438 age_sex -10.192133 Sex_num 86.705394 date_c -0.034206 date_c2 -0.000013 head_volume -3562.759903 Table_position 1.264045 X_brain_position 0.865272 Y_brain_position -8.069365 Z_brain_position 0.237145 rfMRI_head_motion -1030.722966 tfMRI_head_motion 102.661269 Assessment_centre_11026.0 50.286070 Assessment_centre_11027.0 106.979890 Assessment_centre_11028.0 514.489581 f.22009.0.1 6.944491 f.22009.0.2 5.296538 f.22009.0.3 9.228529 f.22009.0.4 3.915285 f.22009.0.5 -3.156241 f.22009.0.6 4.362043 f.22009.0.7 -2.539847 f.22009.0.8 -4.168604 f.22009.0.9 -1.245579 f.22009.0.10 1.322630 dtype: float64	const 15359.108241 Age_c -31.942559 Age2 -0.213708 age_sex -8.266320 Sex_num 70.429246 date_c -0.019955 date_c2 -0.000019 head_volume -3817.799042 Table_position 1.732717 X_brain_position -1.027167 Y_brain_position -10.853808 Z_brain_position -0.045194 rfMRI_head_motion -803.055157 tfMRI_head_motion -18.424327 Assessment_centre_11026.0 39.984623 Assessment_centre_11027.0 122.147718 Assessment_centre_11028.0 549.406660 f.22009.0.1 9.857704 f.22009.0.2 2.318549 f.22009.0.3 8.378844 f.22009.0.4 5.071713 f.22009.0.5 -2.329134 f.22009.0.6 7.783928 f.22009.0.7 -3.003574 f.22009.0.8 -5.723798 f.22009.0.9 -1.236112 f.22009.0.10 1.887000 dtype: float64	rs3737882	4.6112650546353904e-30	True
2	FIRST_R_thalamus	70.04348752031069	2.3922981703430595e-30	2.0	0.5567797247276065	0.5326767015755952	0.5519621130398631	0.5279635884029674	const 15327.611443 Prob_Class_0 47303.197626 Prob_Class_2 -5775.271086 Age_c -23.401397 Age2 -0.027862 age_sex -8.383828 Sex_num 130.288452 date_c -0.019854 date_c2 -0.000011 head_volume -3447.461802 Table_position 0.857650 X_brain_position -0.191978 Y_brain_position -8.583350 Z_brain_position 0.043019 rfMRI_head_motion -779.688021 tfMRI_head_motion -56.638130 Assessment_centre_11026.0 43.370914 Assessment_centre_11027.0 102.354431 Assessment_centre_11028.0 587.618122 f.22009.0.1 4.161915 f.22009.0.2 2.125671 f.22009.0.3 1.969420 f.22009.0.4 1.016940 f.22009.0.5 -2.207048 f.22009.0.6 3.727209 f.22009.0.7 -5.440008 f.22009.0.8 -4.225984 f.22009.0.9 -2.010922 f.22009.0.10 -2.873861 dtype: float64	const 14561.790104 Age_c -31.649279 Age2 -0.123599 age_sex -6.553928 Sex_num 115.266233 date_c -0.006355 date_c2 -0.000016 head_volume -3690.910123 Table_position 1.348239 X_brain_position -1.960203 Y_brain_position -11.248965 Z_brain_position -0.173531 rfMRI_head_motion -561.951469 tfMRI_head_motion -171.123597 Assessment_centre_11026.0 34.232291 Assessment_centre_11027.0 117.230429 Assessment_centre_11028.0 622.099134 f.22009.0.1 6.913815 f.22009.0.2 -0.691871 f.22009.0.3 1.184081 f.22009.0.4 2.110024 f.22009.0.5 -1.428493 f.22009.0.6 6.972186 f.22009.0.7 -5.883447 f.22009.0.8 -5.703897 f.22009.0.9 -2.003656 f.22009.0.10 -2.367388 dtype: float64	rs3737882	3.542545371884982e-29	True
2	FIRST_L_caudate	10.351878928585702	3.328177628732652e-05	2.0	0.3466278998706362	0.3413766352154693	0.3395260292170562	0.3347341963153926	const 10529.468852 Prob_Class_0 -15592.351086 Prob_Class_2 -3123.316945 Age_c -5.814915 Age2 -0.045919 age_sex -1.765077 Sex_num 9.281597 date_c -0.032568 date_c2 -0.000008 head_volume -1952.711439 Table_position 1.733538 X_brain_position 0.300612 Y_brain_position -1.127343 Z_brain_position 1.230156 rfMRI_head_motion -532.635221 tfMRI_head_motion 11.790685 Assessment_centre_11026.0 -2.547690 Assessment_centre_11027.0 7.299860 Assessment_centre_11028.0 403.734184 f.22009.0.1 1.612621 f.22009.0.2 -2.211679 f.22009.0.3 4.596785 f.22009.0.4 1.153195 f.22009.0.5 -0.071113 f.22009.0.6 -1.291608 f.22009.0.7 5.523175 f.22009.0.8 2.987230 f.22009.0.9 2.782202 f.22009.0.10 -0.557893 dtype: float64	const 6788.641810 Age_c -6.355004 Age2 -0.055932 age_sex -1.781524 Sex_num -0.438592 date_c -0.031724 date_c2 -0.000020 head_volume -1925.825177 Table_position 0.723026 X_brain_position -0.349624 Y_brain_position -0.662194 Z_brain_position 0.082186 rfMRI_head_motion -565.878915 tfMRI_head_motion 0.156065 Assessment_centre_11026.0 -16.910362 Assessment_centre_11027.0 -3.139437 Assessment_centre_11028.0 374.459740 f.22009.0.1 1.948579 f.22009.0.2 -2.456058 f.22009.0.3 4.114126 f.22009.0.4 1.271189 f.22009.0.5 0.085472 f.22009.0.6 -1.176566 f.22009.0.7 5.589557 f.22009.0.8 3.004345 f.22009.0.9 2.820587 f.22009.0.10 0.099796 dtype: float64	rs3737882	6.297330615657974e-05	True
2	FIRST_R_caudate	6.200058503746864	0.0020597233969956	2.0	0.333313469350601	0.330104233718857	0.3260668766261509	0.3233481088455793	const 9792.122981 Prob_Class_0 -13275.092273 Prob_Class_2 -2597.036355 Age_c -4.596503 Age2 -0.020784 age_sex -1.581087 Sex_num -3.054815 date_c -0.021305 date_c2 -0.000006 head_volume -2076.295014 Table_position 1.140963 X_brain_position 3.646381 Y_brain_position -0.756682 Z_brain_position 0.697766 rfMRI_head_motion -503.616518 tfMRI_head_motion -208.400036 Assessment_centre_11026.0 -5.975720 Assessment_centre_11027.0 6.315577 Assessment_centre_11028.0 251.653969 f.22009.0.1 0.440235 f.22009.0.2 0.927691 f.22009.0.3 3.359248 f.22009.0.4 0.596477 f.22009.0.5 -0.114760 f.22009.0.6 0.763839 f.22009.0.7 5.015365 f.22009.0.8 3.817747 f.22009.0.9 1.307988 f.22009.0.10 0.703692 dtype: float64	const 6656.576076 Age_c -5.016064 Age2 -0.028795 age_sex -1.602339 Sex_num -11.149166 date_c -0.020651 date_c2 -0.000015 head_volume -2052.745187 Table_position 0.291115 X_brain_position 3.108015 Y_brain_position -0.355552 Z_brain_position -0.264533 rfMRI_head_motion -532.395709 tfMRI_head_motion -217.695585 Assessment_centre_11026.0 -17.989213 Assessment_centre_11027.0 -2.503889 Assessment_centre_11028.0 226.951410 f.22009.0.1 0.710907 f.22009.0.2 0.734124 f.22009.0.3 2.957481 f.22009.0.4 0.691026 f.22009.0.5 0.013449 f.22009.0.6 0.847148 f.22009.0.7 5.072867 f.22009.0.8 3.838126 f.22009.0.9 1.340164 f.22009.0.10 1.253449 dtype: float64	rs3737882	0.003045939018099895	True
2	FIRST_L_putamen	16.472134655376585	7.791138636711837e-08	2.0	0.3911729920839181	0.3833867494936822	0.384555307215265	0.3771679967732926	const 8660.205174 Prob_Class_0 16781.580646 Prob_Class_2 -3240.957527 Age_c -19.929434 Age2 -0.546321 age_sex -5.675728 Sex_num 166.496894 date_c -0.019600 date_c2 -0.000006 head_volume -2151.505851 Table_position -0.512746 X_brain_position 5.136756 Y_brain_position -2.926005 Z_brain_position -0.110959 rfMRI_head_motion -401.173744 tfMRI_head_motion -415.405640 Assessment_centre_11026.0 41.871993 Assessment_centre_11027.0 29.944648 Assessment_centre_11028.0 726.428357 f.22009.0.1 1.346855 f.22009.0.2 -3.595348 f.22009.0.3 3.867301 f.22009.0.4 0.676710 f.22009.0.5 -0.632090 f.22009.0.6 -1.271944 f.22009.0.7 5.091309 f.22009.0.8 -0.791151 f.22009.0.9 -1.968389 f.22009.0.10 -3.080745 dtype: float64	const 7441.567959 Age_c -23.628287 Age2 -0.590143 age_sex -4.887405 Sex_num 157.688268 date_c -0.013556 date_c2 -0.000011 head_volume -2250.526873 Table_position -0.539984 X_brain_position 4.217038 Y_brain_position -3.969732 Z_brain_position -0.476936 rfMRI_head_motion -314.791772 tfMRI_head_motion -467.729142 Assessment_centre_11026.0 34.509664 Assessment_centre_11027.0 33.909412 Assessment_centre_11028.0 734.414265 f.22009.0.1 2.617910 f.22009.0.2 -4.873106 f.22009.0.3 3.412846 f.22009.0.4 1.177923 f.22009.0.5 -0.257896 f.22009.0.6 0.160194 f.22009.0.7 4.915072 f.22009.0.8 -1.426929 f.22009.0.9 -1.956140 f.22009.0.10 -2.705514 dtype: float64	rs3737882	2.0433050155982006e-07	True
2	FIRST_R_putamen	17.06135576134487	4.355056629030023e-08	2.0	0.4153130415145917	0.4075680475644844	0.4089577484875764	0.4015931713956234	const 9040.663966 Prob_Class_0 19426.268527 Prob_Class_2 -2818.699309 Age_c -16.600006 Age2 -0.300966 age_sex -6.790116 Sex_num 180.350631 date_c -0.025935 date_c2 -0.000002 head_volume -2208.133717 Table_position 0.094194 X_brain_position 9.274761 Y_brain_position -3.436545 Z_brain_position -0.658643 rfMRI_head_motion -570.958102 tfMRI_head_motion -218.555013 Assessment_centre_11026.0 71.375670 Assessment_centre_11027.0 42.080265 Assessment_centre_11028.0 879.193725 f.22009.0.1 4.352691 f.22009.0.2 3.302434 f.22009.0.3 4.542747 f.22009.0.4 2.772560 f.22009.0.5 -1.401336 f.22009.0.6 -0.401214 f.22009.0.7 0.030623 f.22009.0.8 1.698208 f.22009.0.9 -0.215570 f.22009.0.10 2.483549 dtype: float64	const 8371.129811 Age_c -20.276941 Age2 -0.343979 age_sex -5.986456 Sex_num 172.876934 date_c -0.019921 date_c2 -0.000005 head_volume -2312.856143 Table_position 0.220202 X_brain_position 8.438964 Y_brain_position -4.568012 Z_brain_position -0.855985 rfMRI_head_motion -478.113606 tfMRI_head_motion -269.960928 Assessment_centre_11026.0 66.077897 Assessment_centre_11027.0 47.697303 Assessment_centre_11028.0 891.762028 f.22009.0.1 5.593346 f.22009.0.2 2.041040 f.22009.0.3 4.154300 f.22009.0.4 3.263987 f.22009.0.5 -1.044864 f.22009.0.6 1.036745 f.22009.0.7 -0.158580 f.22009.0.8 1.049475 f.22009.0.9 -0.208960 f.22009.0.10 2.764861 dtype: float64	rs3737882	1.1773010227927315e-07	True
2	FIRST_L_pallidum	4.040593768849998	0.0176986112062344	2.0	0.2311947104884912	0.2287828860612714	0.2228381312546704	0.2210049012038597	const 4596.140369 Prob_Class_0 -4496.413450 Prob_Class_2 -1268.836226 Age_c -2.178264 Age2 -0.224707 age_sex -4.092404 Sex_num 20.935734 date_c 0.006080 date_c2 0.000010 head_volume -874.533821 Table_position 0.515485 X_brain_position 1.038981 Y_brain_position -1.509557 Z_brain_position 0.271000 rfMRI_head_motion -421.776607 tfMRI_head_motion 20.112110 Assessment_centre_11026.0 -5.366064 Assessment_centre_11027.0 5.869491 Assessment_centre_11028.0 -54.531452 f.22009.0.1 2.361632 f.22009.0.2 0.011270 f.22009.0.3 2.759973 f.22009.0.4 2.584263 f.22009.0.5 -0.281150 f.22009.0.6 -2.620924 f.22009.0.7 -0.189195 f.22009.0.8 -1.067895 f.22009.0.9 -0.113381 f.22009.0.10 0.092241 dtype: float64	const 3224.937158 Age_c -2.572672 Age2 -0.230639 age_sex -4.054177 Sex_num 17.058186 date_c 0.006711 date_c2 0.000006 head_volume -870.688452 Table_position 0.161918 X_brain_position 0.761164 Y_brain_position -1.405704 Z_brain_position -0.149344 rfMRI_head_motion -428.541572 tfMRI_head_motion 13.141204 Assessment_centre_11026.0 -10.780343 Assessment_centre_11027.0 2.453662 Assessment_centre_11028.0 -64.284964 f.22009.0.1 2.549550 f.22009.0.2 -0.145116 f.22009.0.3 2.566481 f.22009.0.4 2.653318 f.22009.0.5 -0.205733 f.22009.0.6 -2.500988 f.22009.0.7 -0.175896 f.22009.0.8 -1.097383 f.22009.0.9 -0.099325 f.22009.0.10 0.342294 dtype: float64	rs3737882	0.022890948247811054	True
2	FIRST_R_pallidum	6.2351357653725605	0.0019890615702745	2.0	0.2572497584572409	0.2536541461934348	0.2491763862665588	0.2461269963877828	const 3724.214083 Prob_Class_0 1354.518318 Prob_Class_2 -1216.207592 Age_c -3.419717 Age2 -0.225439 age_sex -4.322336 Sex_num 27.039777 date_c 0.005284 date_c2 0.000014 head_volume -858.094743 Table_position -0.052627 X_brain_position 1.317548 Y_brain_position -1.596200 Z_brain_position -0.159145 rfMRI_head_motion -607.420644 tfMRI_head_motion 75.212672 Assessment_centre_11026.0 17.926288 Assessment_centre_11027.0 25.860903 Assessment_centre_11028.0 75.033893 f.22009.0.1 1.014890 f.22009.0.2 2.102241 f.22009.0.3 1.684154 f.22009.0.4 2.528207 f.22009.0.5 -0.487081 f.22009.0.6 -0.275465 f.22009.0.7 0.381864 f.22009.0.8 -3.542888 f.22009.0.9 -0.897900 f.22009.0.10 -2.389741 dtype: float64	const 2867.540895 Age_c -4.337108 Age2 -0.236871 age_sex -4.147287 Sex_num 23.542631 date_c 0.006778 date_c2 0.000011 head_volume -876.220236 Table_position -0.216011 X_brain_position 1.009153 Y_brain_position -1.758968 Z_brain_position -0.420236 rfMRI_head_motion -593.132001 tfMRI_head_motion 61.613775 Assessment_centre_11026.0 14.032568 Assessment_centre_11027.0 25.129684 Assessment_centre_11028.0 72.277666 f.22009.0.1 1.353536 f.22009.0.2 1.776336 f.22009.0.3 1.506659 f.22009.0.4 2.659490 f.22009.0.5 -0.378409 f.22009.0.6 0.065095 f.22009.0.7 0.352488 f.22009.0.8 -3.683465 f.22009.0.9 -0.889167 f.22009.0.10 -2.202858 dtype: float64	rs3737882	0.0029487556838419704	True
2	FIRST_L_hippocampus	14.558236328102277	5.163012742256434e-07	2.0	0.2318380693488566	0.2231555515501992	0.2234884831461268	0.2153208131251818	const 7018.404704 Prob_Class_0 17267.671089 Prob_Class_2 -2379.321582 Age_c -12.929048 Age2 -0.464053 age_sex -6.041399 Sex_num -8.104945 date_c -0.011852 date_c2 0.000010 head_volume -1340.546770 Table_position 0.338600 X_brain_position 2.263984 Y_brain_position -2.809177 Z_brain_position -0.333360 rfMRI_head_motion -277.941545 tfMRI_head_motion -289.437086 Assessment_centre_11026.0 -6.921492 Assessment_centre_11027.0 0.159635 Assessment_centre_11028.0 138.159186 f.22009.0.1 1.150900 f.22009.0.2 -12.053136 f.22009.0.3 -0.376957 f.22009.0.4 3.977596 f.22009.0.5 -3.169243 f.22009.0.6 -0.378302 f.22009.0.7 -6.971170 f.22009.0.8 5.620178 f.22009.0.9 -1.066398 f.22009.0.10 3.232430 dtype: float64	const 6523.493156 Age_c -16.115620 Age2 -0.501243 age_sex -5.341766 Sex_num -14.379939 date_c -0.006639 date_c2 0.000008 head_volume -1432.293426 Table_position 0.471911 X_brain_position 1.552007 Y_brain_position -3.804540 Z_brain_position -0.478169 rfMRI_head_motion -196.380693 tfMRI_head_motion -333.891733 Assessment_centre_11026.0 -11.194500 Assessment_centre_11027.0 5.291463 Assessment_centre_11028.0 149.780415 f.22009.0.1 2.222497 f.22009.0.2 -13.144923 f.22009.0.3 -0.703629 f.22009.0.4 4.402412 f.22009.0.5 -2.862753 f.22009.0.6 0.870141 f.22009.0.7 -7.137347 f.22009.0.8 5.055328 f.22009.0.9 -1.061546 f.22009.0.10 3.461786 dtype: float64	rs3737882	1.2286347130303098e-06	True
2	FIRST_R_hippocampus	7.3319086402211795	0.0006680689688308	2.0	0.2443822634966849	0.2400809279291592	0.2361690272303445	0.2324168876367457	const 5812.148669 Prob_Class_0 14900.972748 Prob_Class_2 -1372.950809 Age_c -13.742972 Age2 -0.866435 age_sex -6.224479 Sex_num 45.992203 date_c 0.007567 date_c2 0.000009 head_volume -1406.040397 Table_position -0.436045 X_brain_position 2.086076 Y_brain_position -2.445806 Z_brain_position -0.154120 rfMRI_head_motion -441.833675 tfMRI_head_motion -127.045459 Assessment_centre_11026.0 3.399864 Assessment_centre_11027.0 -1.842259 Assessment_centre_11028.0 511.579903 f.22009.0.1 2.473632 f.22009.0.2 -4.952386 f.22009.0.3 -5.377970 f.22009.0.4 1.133805 f.22009.0.5 -2.252665 f.22009.0.6 -0.923843 f.22009.0.7 -3.591228 f.22009.0.8 3.161483 f.22009.0.9 -4.229403 f.22009.0.10 -5.041744 dtype: float64	const 5925.444899 Age_c -16.051807 Age2 -0.892903 age_sex -5.700135 Sex_num 42.562685 date_c 0.011349 date_c2 0.000008 head_volume -1477.991453 Table_position -0.206145 X_brain_position 1.638546 Y_brain_position -3.248788 Z_brain_position -0.114076 rfMRI_head_motion -376.665175 tfMRI_head_motion -158.726069 Assessment_centre_11026.0 2.063728 Assessment_centre_11027.0 3.335316 Assessment_centre_11028.0 524.031759 f.22009.0.1 3.230144 f.22009.0.2 -5.735787 f.22009.0.3 -5.559524 f.22009.0.4 1.435672 f.22009.0.5 -2.044100 f.22009.0.6 -0.006823 f.22009.0.7 -3.723832 f.22009.0.8 2.737659 f.22009.0.9 -4.230735 f.22009.0.10 -4.955414 dtype: float64	rs3737882	0.0010579012959921264	True
2	FIRST_R_amygdala	3.404792045769068	0.0333632686709581	2.0	0.1215668636298863	0.1192447501551557	0.1120186773649937	0.1103620362311967	const 2269.471061 Prob_Class_0 -5619.336184 Prob_Class_2 623.753475 Age_c -0.711828 Age2 -0.007150 age_sex -1.055881 Sex_num 49.412211 date_c 0.013518 date_c2 0.000003 head_volume -637.372813 Table_position 0.201310 X_brain_position -0.188735 Y_brain_position -2.143141 Z_brain_position 1.200819 rfMRI_head_motion 134.662985 tfMRI_head_motion 26.031356 Assessment_centre_11026.0 2.807403 Assessment_centre_11027.0 13.344855 Assessment_centre_11028.0 -72.731389 f.22009.0.1 3.957729 f.22009.0.2 -0.337142 f.22009.0.3 2.226418 f.22009.0.4 2.880572 f.22009.0.5 -0.211545 f.22009.0.6 -0.457315 f.22009.0.7 -2.329535 f.22009.0.8 1.241611 f.22009.0.9 -0.692560 f.22009.0.10 -1.246431 dtype: float64	const 2310.946000 Age_c 0.227575 Age2 0.003707 age_sex -1.265989 Sex_num 51.014889 date_c 0.011980 date_c2 0.000004 head_volume -609.114064 Table_position 0.132510 X_brain_position 0.006034 Y_brain_position -1.831608 Z_brain_position 1.211429 rfMRI_head_motion 109.274776 tfMRI_head_motion 39.019533 Assessment_centre_11026.0 3.677638 Assessment_centre_11027.0 11.509055 Assessment_centre_11028.0 -77.049520 f.22009.0.1 3.646228 f.22009.0.2 -0.016976 f.22009.0.3 2.310520 f.22009.0.4 2.756649 f.22009.0.5 -0.298911 f.22009.0.6 -0.828114 f.22009.0.7 -2.277846 f.22009.0.8 1.411351 f.22009.0.9 -0.692918 f.22009.0.10 -1.296375 dtype: float64	rs3737882	0.0415641658191084	True
2	FIRST_L_accumbens	9.751229211630855	6.040117404276951e-05	2.0	0.2568628480854957	0.2512366829426411	0.2487852703472945	0.2436851522042813	const 1.620928e+03 Prob_Class_0 -1.212213e+03 Prob_Class_2 -8.670771e+02 Age_c -4.845624e+00 Age2 -1.553527e-01 age_sex -1.865063e+00 Sex_num 1.131256e+01 date_c -6.482894e-04 date_c2 3.193735e-07 head_volume -2.604825e+02 Table_position 1.383608e-01 X_brain_position -1.255367e+00 Y_brain_position -3.870904e-01 Z_brain_position 3.763607e-01 rfMRI_head_motion -2.131405e+02 tfMRI_head_motion 8.079438e+00 Assessment_centre_11026.0 -5.218271e+00 Assessment_centre_11027.0 6.302809e+00 Assessment_centre_11028.0 2.033286e+01 f.22009.0.1 -1.014470e+00 f.22009.0.2 2.797741e-01 f.22009.0.3 5.110777e-01 f.22009.0.4 1.854470e+00 f.22009.0.5 -9.670972e-03 f.22009.0.6 1.729643e+00 f.22009.0.7 -6.833529e-01 f.22009.0.8 7.316537e-02 f.22009.0.9 5.393799e-02 f.22009.0.10 1.365112e+00 dtype: float64	const 834.213795 Age_c -5.292295 Age2 -0.161293 age_sex -1.793480 Sex_num 8.734903 date_c 0.000075 date_c2 -0.000002 head_volume -265.018650 Table_position -0.045606 X_brain_position -1.459045 Y_brain_position -0.402278 Z_brain_position 0.135693 rfMRI_head_motion -210.940602 tfMRI_head_motion 1.043849 Assessment_centre_11026.0 -8.492530 Assessment_centre_11027.0 4.803776 Assessment_centre_11028.0 15.833038 f.22009.0.1 -0.833987 f.22009.0.2 0.115097 f.22009.0.3 0.381470 f.22009.0.4 1.923039 f.22009.0.5 0.053816 f.22009.0.6 1.885700 f.22009.0.7 -0.688100 f.22009.0.8 0.016126 f.22009.0.9 0.061986 f.22009.0.10 1.518647 dtype: float64	rs3737882	0.00011068503262332585	True
2	FIRST_R_accumbens	30.27421996635051	1.0097498515754832e-13	2.0	0.2691905643462076	0.2520130134079564	0.2612469835238837	0.2444693122243283	const 1134.957410 Prob_Class_0 4024.806325 Prob_Class_2 -976.873238 Age_c -4.507326 Age2 -0.109986 age_sex -2.018615 Sex_num 16.081198 date_c 0.000468 date_c2 0.000003 head_volume -181.324626 Table_position 0.021378 X_brain_position 0.550611 Y_brain_position -0.298851 Z_brain_position 0.403731 rfMRI_head_motion -131.121933 tfMRI_head_motion 20.503658 Assessment_centre_11026.0 0.465974 Assessment_centre_11027.0 9.704828 Assessment_centre_11028.0 57.546944 f.22009.0.1 -0.302956 f.22009.0.2 0.515385 f.22009.0.3 2.024880 f.22009.0.4 1.309389 f.22009.0.5 0.000167 f.22009.0.6 1.423500 f.22009.0.7 0.622645 f.22009.0.8 -1.356179 f.22009.0.9 0.350331 f.22009.0.10 0.440958 dtype: float64	const 684.147588 Age_c -5.523819 Age2 -0.122146 age_sex -1.806253 Sex_num 13.386088 date_c 0.002128 date_c2 0.000001 head_volume -207.191801 Table_position -0.018853 X_brain_position 0.281075 Y_brain_position -0.565590 Z_brain_position 0.267547 rfMRI_head_motion -108.874921 tfMRI_head_motion 5.994524 Assessment_centre_11026.0 -1.989581 Assessment_centre_11027.0 10.435937 Assessment_centre_11028.0 58.751244 f.22009.0.1 0.051238 f.22009.0.2 0.162360 f.22009.0.3 1.886446 f.22009.0.4 1.448587 f.22009.0.5 0.106317 f.22009.0.6 1.814009 f.22009.0.7 0.577210 f.22009.0.8 -1.527322 f.22009.0.9 0.354887 f.22009.0.10 0.563691 dtype: float64	rs3737882	4.919999276802553e-13	True
2	FAST_L_Frontal_Pole	163.13749503058682	1.954346246567139e-67	2.0	0.563076919252373	0.5077364402817095	0.5583277553312032	0.5027717961573201	const 78826.991591 Prob_Class_0 89696.445361 Prob_Class_2 -48652.739836 Age_c -68.875635 Age2 -0.387818 age_sex -12.148910 Sex_num 200.083646 date_c -0.160577 date_c2 0.000095 head_volume -13173.647233 Table_position 9.799654 X_brain_position -33.295720 Y_brain_position -9.321923 Z_brain_position 6.983652 rfMRI_head_motion -2191.674160 tfMRI_head_motion -1349.987926 Assessment_centre_11026.0 266.570588 Assessment_centre_11027.0 137.707141 Assessment_centre_11028.0 2020.538771 f.22009.0.1 -7.001591 f.22009.0.2 3.199077 f.22009.0.3 -22.554663 f.22009.0.4 -2.843985 f.22009.0.5 -2.023090 f.22009.0.6 27.822828 f.22009.0.7 -23.662751 f.22009.0.8 9.005781 f.22009.0.9 -2.864465 f.22009.0.10 9.598157 dtype: float64	const 47426.018358 Age_c -108.955791 Age2 -0.881122 age_sex -4.278630 Sex_num 61.561584 date_c -0.095276 date_c2 -0.000012 head_volume -14035.470284 Table_position 4.364038 X_brain_position -45.896599 Y_brain_position -17.477702 Z_brain_position -2.571902 rfMRI_head_motion -1489.848652 tfMRI_head_motion -1937.357465 Assessment_centre_11026.0 118.932211 Assessment_centre_11027.0 124.397543 Assessment_centre_11028.0 1951.610010 f.22009.0.1 7.539279 f.22009.0.2 -10.941718 f.22009.0.3 -29.605156 f.22009.0.4 2.815916 f.22009.0.5 2.552269 f.22009.0.6 42.860797 f.22009.0.7 -25.101991 f.22009.0.8 2.678115 f.22009.0.9 -2.544842 f.22009.0.10 16.743160 dtype: float64	rs3737882	1.0339122078613252e-65	True
2	FAST_R_Frontal_Pole	168.6430967513684	1.4885654651153214e-69	2.0	0.5742794905923767	0.5185381667903025	0.5696520937509895	0.5136824617230208	const 86139.410248 Prob_Class_0 193519.250270 Prob_Class_2 -46116.240382 Age_c -69.417783 Age2 0.606821 age_sex -3.269731 Sex_num 84.121264 date_c -0.064716 date_c2 0.000047 head_volume -15358.352143 Table_position 16.430408 X_brain_position -5.453995 Y_brain_position -5.612129 Z_brain_position 13.153634 rfMRI_head_motion -1352.623913 tfMRI_head_motion -2209.053779 Assessment_centre_11026.0 62.664113 Assessment_centre_11027.0 185.428675 Assessment_centre_11028.0 120.514475 f.22009.0.1 8.238393 f.22009.0.2 23.404580 f.22009.0.3 -30.098569 f.22009.0.4 -13.385116 f.22009.0.5 -3.483015 f.22009.0.6 23.310817 f.22009.0.7 -9.493064 f.22009.0.8 33.739246 f.22009.0.9 -1.202594 f.22009.0.10 34.542487 dtype: float64	const 65141.662817 Age_c -117.739174 Age2 0.029184 age_sex 6.841354 Sex_num -42.973229 date_c 0.014191 date_c2 -0.000032 head_volume -16593.029203 Table_position 14.640127 X_brain_position -18.204369 Y_brain_position -18.367177 Z_brain_position 6.812684 rfMRI_head_motion -289.492066 tfMRI_head_motion -2898.294844 Assessment_centre_11026.0 -52.453268 Assessment_centre_11027.0 221.521405 Assessment_centre_11028.0 181.459487 f.22009.0.1 25.057604 f.22009.0.2 6.629718 f.22009.0.3 -36.628805 f.22009.0.4 -6.773474 f.22009.0.5 1.550704 f.22009.0.6 41.886031 f.22009.0.7 -11.664134 f.22009.0.8 25.590207 f.22009.0.9 -0.990427 f.22009.0.10 40.303674 dtype: float64	rs3737882	8.25210376154071e-68	True
2	FAST_L_Insular_Cortex	53.49615917588151	1.7236183792766982e-23	2.0	0.5056663600389492	0.4851345657149202	0.5002931683002421	0.4799419740580497	const 10851.960511 Prob_Class_0 50908.548038 Prob_Class_2 -3345.966963 Age_c -8.862251 Age2 0.042890 age_sex -2.113881 Sex_num -29.566736 date_c 0.003637 date_c2 -0.000010 head_volume -3607.782245 Table_position -0.596568 X_brain_position -1.590864 Y_brain_position -2.700420 Z_brain_position -1.335168 rfMRI_head_motion -1219.517574 tfMRI_head_motion -278.399796 Assessment_centre_11026.0 -13.905295 Assessment_centre_11027.0 78.587158 Assessment_centre_11028.0 162.419446 f.22009.0.1 2.755107 f.22009.0.2 -7.496285 f.22009.0.3 0.913732 f.22009.0.4 6.547236 f.22009.0.5 0.175709 f.22009.0.6 3.398241 f.22009.0.7 -2.808930 f.22009.0.8 2.460539 f.22009.0.9 0.322796 f.22009.0.10 -7.541460 dtype: float64	const 12307.182677 Age_c -15.878597 Age2 -0.036415 age_sex -0.479426 Sex_num -37.358980 date_c 0.015142 date_c2 -0.000007 head_volume -3839.326684 Table_position 0.415921 X_brain_position -2.789994 Y_brain_position -5.333166 Z_brain_position -0.872201 rfMRI_head_motion -1007.177881 tfMRI_head_motion -373.428849 Assessment_centre_11026.0 -13.822539 Assessment_centre_11027.0 97.756882 Assessment_centre_11028.0 209.751030 f.22009.0.1 5.007197 f.22009.0.2 -9.858944 f.22009.0.3 0.491811 f.22009.0.4 7.450610 f.22009.0.5 0.777734 f.22009.0.6 6.214316 f.22009.0.7 -3.240623 f.22009.0.8 1.138291 f.22009.0.9 0.307339 f.22009.0.10 -7.467099 dtype: float64	rs3737882	1.7824913139340736e-22	True
2	FAST_R_Insular_Cortex	41.99884709592443	1.125130499653614e-18	2.0	0.4980354541742054	0.4816674943856086	0.4925793178065337	0.4764399361443463	const 12889.105213 Prob_Class_0 39760.613160 Prob_Class_2 -3657.801588 Age_c -8.363429 Age2 -0.168388 age_sex -2.321782 Sex_num 18.542990 date_c -0.010437 date_c2 -0.000002 head_volume -3461.235307 Table_position 0.893682 X_brain_position 2.120584 Y_brain_position -4.394103 Z_brain_position -0.491225 rfMRI_head_motion -1119.780230 tfMRI_head_motion -303.240166 Assessment_centre_11026.0 5.247516 Assessment_centre_11027.0 -1.493187 Assessment_centre_11028.0 338.426741 f.22009.0.1 -5.456790 f.22009.0.2 -12.083577 f.22009.0.3 2.267489 f.22009.0.4 9.700219 f.22009.0.5 -2.620958 f.22009.0.6 3.348188 f.22009.0.7 1.931359 f.22009.0.8 2.778677 f.22009.0.9 -0.369788 f.22009.0.10 -14.932715 dtype: float64	const 13195.924263 Age_c -14.520468 Age2 -0.238965 age_sex -0.923325 Sex_num 9.408490 date_c -0.000351 date_c2 -0.000003 head_volume -3653.163747 Table_position 1.508088 X_brain_position 0.927822 Y_brain_position -6.536252 Z_brain_position -0.383001 rfMRI_head_motion -945.933097 tfMRI_head_motion -387.718539 Assessment_centre_11026.0 1.701889 Assessment_centre_11027.0 12.328506 Assessment_centre_11028.0 371.672535 f.22009.0.1 -3.439574 f.22009.0.2 -14.172617 f.22009.0.3 1.783882 f.22009.0.4 10.505157 f.22009.0.5 -2.064904 f.22009.0.6 5.793757 f.22009.0.7 1.577620 f.22009.0.8 1.648306 f.22009.0.9 -0.373387 f.22009.0.10 -14.703290 dtype: float64	rs3737882	8.302425284283136e-18	True
2	FAST_L_Superior_Frontal_Gyrus	40.69777120529616	3.968967961364488e-18	2.0	0.3000094872408984	0.2778914330994793	0.2924008947109081	0.2706087245116539	const 18402.044432 Prob_Class_0 140422.590378 Prob_Class_2 -8374.874394 Age_c -21.915808 Age2 -0.322974 age_sex -9.383522 Sex_num -158.771615 date_c 0.023154 date_c2 0.000066 head_volume -6700.581041 Table_position -1.402592 X_brain_position -1.369110 Y_brain_position 3.478594 Z_brain_position -5.485050 rfMRI_head_motion -2054.984454 tfMRI_head_motion -908.230268 Assessment_centre_11026.0 -199.748516 Assessment_centre_11027.0 -96.982764 Assessment_centre_11028.0 145.873695 f.22009.0.1 23.410436 f.22009.0.2 -5.053277 f.22009.0.3 -23.885280 f.22009.0.4 -19.684112 f.22009.0.5 14.001842 f.22009.0.6 -34.045785 f.22009.0.7 -10.941344 f.22009.0.8 -6.594713 f.22009.0.9 -19.070741 f.22009.0.10 5.916467 dtype: float64	const 23094.738105 Age_c -40.715327 Age2 -0.534660 age_sex -4.974879 Sex_num -177.771506 date_c 0.053990 date_c2 0.000074 head_volume -7330.187710 Table_position 1.534453 X_brain_position -4.467127 Y_brain_position -3.713108 Z_brain_position -4.000787 rfMRI_head_motion -1475.829795 tfMRI_head_motion -1161.960330 Assessment_centre_11026.0 -196.567127 Assessment_centre_11027.0 -43.165450 Assessment_centre_11028.0 279.473657 f.22009.0.1 29.411168 f.22009.0.2 -11.370885 f.22009.0.3 -24.923045 f.22009.0.4 -17.273602 f.22009.0.5 15.592194 f.22009.0.6 -26.479471 f.22009.0.7 -12.118534 f.22009.0.8 -10.162020 f.22009.0.9 -19.120309 f.22009.0.10 5.981422 dtype: float64	rs3737882	2.795608070137907e-17	True
2	FAST_R_Superior_Frontal_Gyrus	46.87581790896736	1.00878044276946e-20	2.0	0.3054026838578668	0.2801233225911462	0.297852713030235	0.2728631233620421	const 22111.727155 Prob_Class_0 97855.159992 Prob_Class_2 -13628.622751 Age_c -15.316193 Age2 -0.923151 age_sex -8.138604 Sex_num -3.408344 date_c -0.034905 date_c2 0.000070 head_volume -6094.213656 Table_position -0.625310 X_brain_position -10.260504 Y_brain_position -0.130896 Z_brain_position -3.401681 rfMRI_head_motion -1747.642126 tfMRI_head_motion -1035.829468 Assessment_centre_11026.0 -149.126782 Assessment_centre_11027.0 35.068595 Assessment_centre_11028.0 942.100884 f.22009.0.1 10.211492 f.22009.0.2 -11.513164 f.22009.0.3 -19.603735 f.22009.0.4 1.973697 f.22009.0.5 0.381497 f.22009.0.6 17.508056 f.22009.0.7 -31.658303 f.22009.0.8 -7.174964 f.22009.0.9 -13.033843 f.22009.0.10 -17.851039 dtype: float64	const 19191.815715 Age_c -33.468429 Age2 -1.135106 age_sex -4.156873 Sex_num -39.391984 date_c -0.005210 date_c2 0.000055 head_volume -6615.678361 Table_position 0.105654 X_brain_position -14.330840 Y_brain_position -5.783509 Z_brain_position -4.257505 rfMRI_head_motion -1284.328097 tfMRI_head_motion -1289.177234 Assessment_centre_11026.0 -173.843283 Assessment_centre_11027.0 63.990651 Assessment_centre_11028.0 1007.440947 f.22009.0.1 16.320070 f.22009.0.2 -17.734142 f.22009.0.3 -21.476377 f.22009.0.4 4.394920 f.22009.0.5 2.130292 f.22009.0.6 24.617125 f.22009.0.7 -32.602323 f.22009.0.8 -10.389512 f.22009.0.9 -13.005170 f.22009.0.10 -16.527484 dtype: float64	rs3737882	8.642925169222018e-20	True
2	FAST_L_Middle_Frontal_Gyrus	85.81059701043472	8.352823212261007e-37	2.0	0.3487917559764475	0.3054062216614025	0.3417134054979306	0.2984010090016649	const 37485.100724 Prob_Class_0 88999.725329 Prob_Class_2 -25241.843496 Age_c -24.967394 Age2 0.590579 age_sex 5.775091 Sex_num -230.920756 date_c -0.068351 date_c2 0.000015 head_volume -7610.897692 Table_position 3.681622 X_brain_position 8.421954 Y_brain_position -12.136383 Z_brain_position 0.825959 rfMRI_head_motion -677.268889 tfMRI_head_motion 269.588004 Assessment_centre_11026.0 36.989565 Assessment_centre_11027.0 -5.223789 Assessment_centre_11028.0 -8.415643 f.22009.0.1 26.668834 f.22009.0.2 10.557664 f.22009.0.3 -11.093503 f.22009.0.4 -11.866028 f.22009.0.5 7.118162 f.22009.0.6 -21.576224 f.22009.0.7 -38.483880 f.22009.0.8 -1.743492 f.22009.0.9 6.021423 f.22009.0.10 8.970783 dtype: float64	const 24624.598749 Age_c -49.804849 Age2 0.291573 age_sex 10.895902 Sex_num -301.142263 date_c -0.027815 date_c2 -0.000032 head_volume -8221.535871 Table_position 2.177315 X_brain_position 1.568791 Y_brain_position -18.334182 Z_brain_position -3.068481 rfMRI_head_motion -157.424152 tfMRI_head_motion -87.003666 Assessment_centre_11026.0 -29.892229 Assessment_centre_11027.0 6.934187 Assessment_centre_11028.0 5.245763 f.22009.0.1 35.401255 f.22009.0.2 1.901749 f.22009.0.3 -14.691660 f.22009.0.4 -8.441606 f.22009.0.5 9.764680 f.22009.0.6 -12.083055 f.22009.0.7 -39.546367 f.22009.0.8 -5.868338 f.22009.0.9 6.151715 f.22009.0.10 12.281927 dtype: float64	rs3737882	1.6275600080920456e-35	True
2	FAST_R_Middle_Frontal_Gyrus	69.25308341411237	5.0637653034543936e-30	2.0	0.3425655977060078	0.3072167161055629	0.3354195715941165	0.3002297628932837	const 35933.536298 Prob_Class_0 55379.056209 Prob_Class_2 -23864.435971 Age_c -25.592812 Age2 -0.005480 age_sex -4.731012 Sex_num -151.803216 date_c -0.091463 date_c2 0.000048 head_volume -7261.521144 Table_position 3.359297 X_brain_position -1.645924 Y_brain_position -6.000212 Z_brain_position -1.100505 rfMRI_head_motion -631.767803 tfMRI_head_motion 112.645874 Assessment_centre_11026.0 137.060617 Assessment_centre_11027.0 149.223967 Assessment_centre_11028.0 121.786625 f.22009.0.1 7.882560 f.22009.0.2 2.242953 f.22009.0.3 -3.504272 f.22009.0.4 -5.803333 f.22009.0.5 5.049487 f.22009.0.6 -20.630272 f.22009.0.7 -21.007622 f.22009.0.8 5.635968 f.22009.0.9 -7.465045 f.22009.0.10 9.762003 dtype: float64	const 21450.827764 Age_c -46.336136 Age2 -0.258994 age_sex -0.592472 Sex_num -219.307830 date_c -0.057648 date_c2 -0.000002 head_volume -7728.079192 Table_position 1.045794 X_brain_position -7.911327 Y_brain_position -10.527775 Z_brain_position -5.502581 rfMRI_head_motion -245.775961 tfMRI_head_motion -189.361820 Assessment_centre_11026.0 67.247416 Assessment_centre_11027.0 147.805455 Assessment_centre_11028.0 101.224530 f.22009.0.1 15.333483 f.22009.0.2 -5.046861 f.22009.0.3 -6.946560 f.22009.0.4 -2.896319 f.22009.0.5 7.366835 f.22009.0.6 -12.800731 f.22009.0.7 -21.798224 f.22009.0.8 2.306528 f.22009.0.9 -7.317793 f.22009.0.10 13.160571 dtype: float64	rs3737882	7.343765745908803e-29	True
2	FAST_L_Infer_Front_Gyrus_pars_triangul	27.809880232144625	1.124250846867017e-12	2.0	0.176268578747442	0.1584829637097962	0.1673149763425229	0.1499959804112913	const 2223.437795 Prob_Class_0 39223.938786 Prob_Class_2 -2845.703206 Age_c -12.567107 Age2 0.231781 age_sex -0.292213 Sex_num -54.367993 date_c 0.029021 date_c2 0.000028 head_volume -1451.204295 Table_position -2.249043 X_brain_position 2.221140 Y_brain_position -1.150136 Z_brain_position -1.644921 rfMRI_head_motion -188.209633 tfMRI_head_motion -264.957245 Assessment_centre_11026.0 1.955921 Assessment_centre_11027.0 19.989379 Assessment_centre_11028.0 513.713207 f.22009.0.1 -9.404458 f.22009.0.2 -10.438322 f.22009.0.3 7.656247 f.22009.0.4 4.292505 f.22009.0.5 -2.493974 f.22009.0.6 -0.601068 f.22009.0.7 -0.117689 f.22009.0.8 16.589872 f.22009.0.9 2.493725 f.22009.0.10 2.331503 dtype: float64	const 3131.997793 Age_c -18.146594 Age2 0.168464 age_sex 0.998346 Sex_num -61.153087 date_c 0.038168 date_c2 0.000029 head_volume -1632.445959 Table_position -1.514144 X_brain_position 1.231569 Y_brain_position -3.200631 Z_brain_position -1.353149 rfMRI_head_motion -22.554713 tfMRI_head_motion -340.804339 Assessment_centre_11026.0 1.094393 Assessment_centre_11027.0 34.464435 Assessment_centre_11028.0 549.227466 f.22009.0.1 -7.603074 f.22009.0.2 -12.321173 f.22009.0.3 7.291677 f.22009.0.4 5.014006 f.22009.0.5 -2.008121 f.22009.0.6 1.631745 f.22009.0.7 -0.454548 f.22009.0.8 15.546077 f.22009.0.9 2.483987 f.22009.0.10 2.432712 dtype: float64	rs3737882	4.9742033872173776e-12	True
2	FAST_R_Infer_Front_Gyrus_pars_triangul	17.97607517011933	1.766310237795595e-08	2.0	0.1345996788260416	0.122521649924125	0.1251931535958899	0.1136719846401944	const 4980.090886 Prob_Class_0 21331.486528 Prob_Class_2 -2757.857242 Age_c -8.348551 Age2 0.308621 age_sex 4.618584 Sex_num 2.430146 date_c 0.009430 date_c2 0.000009 head_volume -1070.530990 Table_position 0.282198 X_brain_position -0.201556 Y_brain_position -1.953173 Z_brain_position 0.562690 rfMRI_head_motion -123.533211 tfMRI_head_motion -435.477698 Assessment_centre_11026.0 52.055697 Assessment_centre_11027.0 4.059446 Assessment_centre_11028.0 71.670924 f.22009.0.1 -8.956669 f.22009.0.2 -14.757426 f.22009.0.3 1.618610 f.22009.0.4 2.032700 f.22009.0.5 0.761247 f.22009.0.6 -1.408290 f.22009.0.7 -3.755053 f.22009.0.8 -1.281659 f.22009.0.9 2.789313 f.22009.0.10 2.815812 dtype: float64	const 4512.818798 Age_c -12.167451 Age2 0.264179 age_sex 5.461697 Sex_num -4.792125 date_c 0.015679 date_c2 0.000006 head_volume -1181.943792 Table_position 0.477515 X_brain_position -1.036590 Y_brain_position -3.167863 Z_brain_position 0.427807 rfMRI_head_motion -24.168066 tfMRI_head_motion -488.612621 Assessment_centre_11026.0 47.404116 Assessment_centre_11027.0 10.598792 Assessment_centre_11028.0 86.673426 f.22009.0.1 -7.677740 f.22009.0.2 -16.063821 f.22009.0.3 1.241819 f.22009.0.4 2.540232 f.22009.0.5 1.124955 f.22009.0.6 0.091211 f.22009.0.7 -3.957459 f.22009.0.8 -1.962479 f.22009.0.9 2.793835 f.22009.0.10 3.069385 dtype: float64	rs3737882	4.9994226204253283e-08	True
2	FAST_L_Infer_Front_Gyrus_pars_opercul	46.05601913858715	2.225531212771037e-20	2.0	0.1929110425796314	0.1640513341405826	0.1841383365207143	0.1556205097370352	const 4999.005776 Prob_Class_0 38551.858019 Prob_Class_2 -4123.537722 Age_c -7.631213 Age2 0.220666 age_sex -3.955510 Sex_num -14.513032 date_c -0.012260 date_c2 0.000028 head_volume -1222.179249 Table_position -0.561118 X_brain_position -0.250686 Y_brain_position -4.444087 Z_brain_position -0.730597 rfMRI_head_motion -205.146393 tfMRI_head_motion -309.155385 Assessment_centre_11026.0 24.859325 Assessment_centre_11027.0 105.098732 Assessment_centre_11028.0 415.022970 f.22009.0.1 -1.620953 f.22009.0.2 -3.870299 f.22009.0.3 -5.397765 f.22009.0.4 0.122018 f.22009.0.5 -1.578578 f.22009.0.6 -2.995995 f.22009.0.7 7.142718 f.22009.0.8 10.191799 f.22009.0.9 -1.346482 f.22009.0.10 6.694987 dtype: float64	const 4838.200120 Age_c -13.975078 Age2 0.147464 age_sex -2.532229 Sex_num -25.053694 date_c -0.001873 date_c2 0.000025 head_volume -1414.396974 Table_position -0.062805 X_brain_position -1.548706 Y_brain_position -6.568570 Z_brain_position -0.765604 rfMRI_head_motion -32.162601 tfMRI_head_motion -396.731851 Assessment_centre_11026.0 19.427400 Assessment_centre_11027.0 117.864905 Assessment_centre_11028.0 445.202735 f.22009.0.1 0.477600 f.22009.0.2 -6.030466 f.22009.0.3 -5.951773 f.22009.0.4 0.957379 f.22009.0.5 -0.992004 f.22009.0.6 -0.488812 f.22009.0.7 6.790575 f.22009.0.8 9.041847 f.22009.0.9 -1.345292 f.22009.0.10 7.012078 dtype: float64	rs3737882	1.8558667062429665e-19	True
2	FAST_R_Infer_Front_Gyrus_pars_opercul	28.050482934316022	8.883592203699707e-13	2.0	0.1583167327738174	0.1399862808146347	0.1491680016083153	0.1313127522270397	const 6823.314606 Prob_Class_0 15430.039246 Prob_Class_2 -4850.656285 Age_c -9.926106 Age2 0.083465 age_sex 1.308447 Sex_num -16.611099 date_c 0.000537 date_c2 0.000016 head_volume -1245.500331 Table_position -0.037427 X_brain_position 2.504663 Y_brain_position -4.420763 Z_brain_position 0.324451 rfMRI_head_motion -177.405924 tfMRI_head_motion -253.536682 Assessment_centre_11026.0 74.848595 Assessment_centre_11027.0 48.225969 Assessment_centre_11028.0 326.636113 f.22009.0.1 -3.165221 f.22009.0.2 -5.141319 f.22009.0.3 6.775853 f.22009.0.4 3.857386 f.22009.0.5 -0.293378 f.22009.0.6 -9.252521 f.22009.0.7 -1.878785 f.22009.0.8 7.572173 f.22009.0.9 -0.162356 f.22009.0.10 -0.246129 dtype: float64	const 4216.794126 Age_c -14.539776 Age2 0.027702 age_sex 2.251625 Sex_num -30.170217 date_c 0.008064 date_c2 0.000006 head_volume -1356.403766 Table_position -0.378339 X_brain_position 1.200143 Y_brain_position -5.534312 Z_brain_position -0.465814 rfMRI_head_motion -83.643375 tfMRI_head_motion -320.019194 Assessment_centre_11026.0 61.613378 Assessment_centre_11027.0 49.811367 Assessment_centre_11028.0 327.314451 f.22009.0.1 -1.533950 f.22009.0.2 -6.752725 f.22009.0.3 6.082051 f.22009.0.4 4.496225 f.22009.0.5 0.204452 f.22009.0.6 -7.494867 f.22009.0.7 -2.070520 f.22009.0.8 6.812680 f.22009.0.9 -0.135918 f.22009.0.10 0.405757 dtype: float64	rs3737882	3.964422716047991e-12	True
2	FAST_L_Precentral_Gyrus	69.49284547319353	4.033369370059632e-30	2.0	0.4303151784004183	0.3995783621924653	0.4241229520786836	0.3935229073503412	const 21013.381500 Prob_Class_0 111897.288098 Prob_Class_2 -16598.417866 Age_c -47.788498 Age2 -0.588676 age_sex -15.433114 Sex_num -81.679649 date_c -0.101169 date_c2 -0.000036 head_volume -6887.775698 Table_position -8.488415 X_brain_position 23.320758 Y_brain_position -8.868267 Z_brain_position 0.839006 rfMRI_head_motion -1454.226365 tfMRI_head_motion -1493.621806 Assessment_centre_11026.0 -5.642314 Assessment_centre_11027.0 -142.869748 Assessment_centre_11028.0 98.080167 f.22009.0.1 4.955284 f.22009.0.2 10.153381 f.22009.0.3 -12.036072 f.22009.0.4 -22.574880 f.22009.0.5 6.457919 f.22009.0.6 15.866571 f.22009.0.7 6.337321 f.22009.0.8 8.703245 f.22009.0.9 -3.998194 f.22009.0.10 17.689670 dtype: float64	const 16868.901376 Age_c -69.202964 Age2 -0.839431 age_sex -10.761646 Sex_num -125.786683 date_c -0.066145 date_c2 -0.000055 head_volume -7494.834596 Table_position -7.823789 X_brain_position 18.417580 Y_brain_position -15.415442 Z_brain_position -0.385608 rfMRI_head_motion -916.654925 tfMRI_head_motion -1793.284600 Assessment_centre_11026.0 -37.410683 Assessment_centre_11027.0 -110.914142 Assessment_centre_11028.0 169.183750 f.22009.0.1 12.191199 f.22009.0.2 2.803045 f.22009.0.3 -14.327024 f.22009.0.4 -19.709724 f.22009.0.5 8.541024 f.22009.0.6 24.234769 f.22009.0.7 5.241740 f.22009.0.8 4.932590 f.22009.0.9 -3.957181 f.22009.0.10 19.369508 dtype: float64	rs3737882	5.875404086067621e-29	True
2	FAST_R_Precentral_Gyrus	56.87956736593854	6.720757875965031e-25	2.0	0.3892057994075892	0.3622324221720919	0.3825667320098456	0.355800320921694	const 23222.082446 Prob_Class_0 110548.143830 Prob_Class_2 -14441.292125 Age_c -37.022736 Age2 -0.753843 age_sex -27.792633 Sex_num -115.563932 date_c -0.008940 date_c2 0.000009 head_volume -6791.202777 Table_position -4.375488 X_brain_position -16.611263 Y_brain_position 4.366107 Z_brain_position 4.512151 rfMRI_head_motion -1841.196246 tfMRI_head_motion -1395.619910 Assessment_centre_11026.0 -2.775730 Assessment_centre_11027.0 -1.785289 Assessment_centre_11028.0 387.149146 f.22009.0.1 32.206110 f.22009.0.2 6.331288 f.22009.0.3 -3.532445 f.22009.0.4 -9.706065 f.22009.0.5 5.145716 f.22009.0.6 -25.891451 f.22009.0.7 -6.637586 f.22009.0.8 1.964625 f.22009.0.9 -9.055994 f.22009.0.10 0.756929 dtype: float64	const 20682.140775 Age_c -56.910363 Age2 -0.985392 age_sex -23.405904 Sex_num -153.427428 date_c 0.023601 date_c2 -0.000005 head_volume -7370.169213 Table_position -3.388439 X_brain_position -20.975285 Y_brain_position -1.941150 Z_brain_position 3.776992 rfMRI_head_motion -1325.105123 tfMRI_head_motion -1672.449265 Assessment_centre_11026.0 -27.397018 Assessment_centre_11027.0 31.940098 Assessment_centre_11028.0 464.367221 f.22009.0.1 38.870864 f.22009.0.2 -0.473734 f.22009.0.3 -5.507100 f.22009.0.4 -7.061657 f.22009.0.5 7.042840 f.22009.0.6 -18.085338 f.22009.0.7 -7.688897 f.22009.0.8 -1.577580 f.22009.0.9 -9.031351 f.22009.0.10 2.095484 dtype: float64	rs3737882	7.532147778985866e-24	True
2	FAST_L_Temporal_Pole	50.427157058922646	3.293111650182125e-22	2.0	0.3876671268691426	0.3636933644734041	0.3810113347698941	0.3572759973191405	const 15186.136704 Prob_Class_0 89468.493734 Prob_Class_2 -8303.621277 Age_c -24.647371 Age2 -0.319884 age_sex -8.303003 Sex_num 516.651800 date_c -0.090369 date_c2 -0.000018 head_volume -3825.732022 Table_position -1.088809 X_brain_position -7.781986 Y_brain_position -0.613453 Z_brain_position 2.232961 rfMRI_head_motion -1378.731296 tfMRI_head_motion 109.023711 Assessment_centre_11026.0 21.947565 Assessment_centre_11027.0 -86.017749 Assessment_centre_11028.0 138.222951 f.22009.0.1 8.337694 f.22009.0.2 -23.692487 f.22009.0.3 2.201783 f.22009.0.4 -7.840958 f.22009.0.5 -0.149765 f.22009.0.6 -2.952967 f.22009.0.7 6.229086 f.22009.0.8 4.717004 f.22009.0.9 -0.612862 f.22009.0.10 9.123286 dtype: float64	const 15818.614847 Age_c -38.549076 Age2 -0.479298 age_sex -5.147714 Sex_num 495.884736 date_c -0.067597 date_c2 -0.000021 head_volume -4258.379312 Table_position 0.281404 X_brain_position -10.483799 Y_brain_position -5.439669 Z_brain_position 2.458800 rfMRI_head_motion -986.985319 tfMRI_head_motion -81.783852 Assessment_centre_11026.0 13.717257 Assessment_centre_11027.0 -54.996760 Assessment_centre_11028.0 212.772182 f.22009.0.1 12.894820 f.22009.0.2 -28.410216 f.22009.0.3 1.102825 f.22009.0.4 -6.022767 f.22009.0.5 1.107450 f.22009.0.6 2.567183 f.22009.0.7 5.431952 f.22009.0.8 2.166650 f.22009.0.9 -0.620369 f.22009.0.10 9.651492 dtype: float64	rs3737882	3.1263114942394705e-21	True
2	FAST_R_Temporal_Pole	38.94244340466263	2.17843860988381e-17	2.0	0.3807432609122259	0.3620201471584359	0.3740122094004022	0.3555859050428887	const 9519.973170 Prob_Class_0 90149.114000 Prob_Class_2 -5370.184631 Age_c -28.992305 Age2 -0.695512 age_sex -1.593119 Sex_num 299.146574 date_c -0.004805 date_c2 -0.000028 head_volume -4375.340213 Table_position -5.250250 X_brain_position -3.439534 Y_brain_position 1.421864 Z_brain_position -0.686520 rfMRI_head_motion -1624.625994 tfMRI_head_motion 122.929702 Assessment_centre_11026.0 -89.213875 Assessment_centre_11027.0 -157.618166 Assessment_centre_11028.0 -386.498869 f.22009.0.1 6.690843 f.22009.0.2 -7.473229 f.22009.0.3 6.234586 f.22009.0.4 -8.205450 f.22009.0.5 -2.094839 f.22009.0.6 18.905488 f.22009.0.7 -0.380507 f.22009.0.8 15.079767 f.22009.0.9 -6.362783 f.22009.0.10 9.203000 dtype: float64	const 12537.656879 Age_c -41.057185 Age2 -0.831359 age_sex 1.236420 Sex_num 286.967486 date_c 0.014984 date_c2 -0.000022 head_volume -4779.470432 Table_position -3.363640 X_brain_position -5.426854 Y_brain_position -3.194574 Z_brain_position 0.267895 rfMRI_head_motion -1252.866431 tfMRI_head_motion -39.898636 Assessment_centre_11026.0 -87.149510 Assessment_centre_11027.0 -123.061292 Assessment_centre_11028.0 -300.707139 f.22009.0.1 10.541648 f.22009.0.2 -11.527551 f.22009.0.3 5.569295 f.22009.0.4 -6.658544 f.22009.0.5 -1.074380 f.22009.0.6 23.761446 f.22009.0.7 -1.136144 f.22009.0.8 12.790205 f.22009.0.9 -6.394656 f.22009.0.10 9.243658 dtype: float64	rs3737882	1.4493465802066727e-16	True
2	FAST_L_Superior_Temporal_Gyrus_anter_divis	26.81999314279662	2.963725840941892e-12	2.0	0.2314068274938354	0.2154024302762767	0.2230525538796379	0.2074894990067588	const 2247.357782 Prob_Class_0 20611.100599 Prob_Class_2 -1154.600955 Age_c -5.845222 Age2 -0.027576 age_sex 1.444347 Sex_num 3.825138 date_c -0.001202 date_c2 0.000022 head_volume -921.777294 Table_position -0.292053 X_brain_position -3.246391 Y_brain_position 1.216251 Z_brain_position -0.038739 rfMRI_head_motion -62.341498 tfMRI_head_motion -264.827435 Assessment_centre_11026.0 21.333420 Assessment_centre_11027.0 -4.403450 Assessment_centre_11028.0 -54.802345 f.22009.0.1 1.623100 f.22009.0.2 -0.358666 f.22009.0.3 1.500779 f.22009.0.4 -1.118438 f.22009.0.5 2.415008 f.22009.0.6 2.759186 f.22009.0.7 -1.674042 f.22009.0.8 -3.323813 f.22009.0.9 -1.124023 f.22009.0.10 0.730431 dtype: float64	const 2995.450732 Age_c -8.556202 Age2 -0.058030 age_sex 2.082730 Sex_num 1.254243 date_c 0.003246 date_c2 0.000024 head_volume -1013.397936 Table_position 0.151649 X_brain_position -3.682802 Y_brain_position 0.166800 Z_brain_position 0.197228 rfMRI_head_motion 22.094124 tfMRI_head_motion -301.336484 Assessment_centre_11026.0 22.058417 Assessment_centre_11027.0 3.578018 Assessment_centre_11028.0 -34.926705 f.22009.0.1 2.485421 f.22009.0.2 -1.268537 f.22009.0.3 1.359469 f.22009.0.4 -0.771729 f.22009.0.5 2.642302 f.22009.0.6 3.852169 f.22009.0.7 -1.845644 f.22009.0.8 -3.840438 f.22009.0.9 -1.131904 f.22009.0.10 0.727718 dtype: float64	rs3737882	1.2665825092233753e-11	True
2	FAST_R_Superior_Temporal_Gyrus_anter_divis	34.1476344675357	2.307028665981869e-15	2.0	0.2479109149760969	0.2279714249431624	0.2397360336171414	0.2201852562265301	const 3128.406481 Prob_Class_0 18794.155157 Prob_Class_2 -1946.158507 Age_c -6.022774 Age2 0.068290 age_sex 0.042212 Sex_num -10.159160 date_c -0.009044 date_c2 0.000013 head_volume -984.436428 Table_position -0.119140 X_brain_position -2.126237 Y_brain_position 1.288453 Z_brain_position 0.058369 rfMRI_head_motion -244.206580 tfMRI_head_motion 18.715096 Assessment_centre_11026.0 20.938343 Assessment_centre_11027.0 -14.432689 Assessment_centre_11028.0 20.302823 f.22009.0.1 6.439686 f.22009.0.2 0.466125 f.22009.0.3 -2.762410 f.22009.0.4 -2.049162 f.22009.0.5 0.742477 f.22009.0.6 2.870755 f.22009.0.7 -3.400740 f.22009.0.8 2.424147 f.22009.0.9 -4.538142 f.22009.0.10 -1.079522 dtype: float64	const 3100.915573 Age_c -9.073888 Age2 0.033134 age_sex 0.728587 Sex_num -15.110743 date_c -0.004047 date_c2 0.000012 head_volume -1077.462998 Table_position 0.134609 X_brain_position -2.743307 Y_brain_position 0.258032 Z_brain_position 0.056846 rfMRI_head_motion -160.367541 tfMRI_head_motion -23.349366 Assessment_centre_11026.0 18.511743 Assessment_centre_11027.0 -8.138573 Assessment_centre_11028.0 35.243838 f.22009.0.1 7.446892 f.22009.0.2 -0.572010 f.22009.0.3 -3.023038 f.22009.0.4 -1.648018 f.22009.0.5 1.023166 f.22009.0.6 4.077914 f.22009.0.7 -3.571393 f.22009.0.8 1.869533 f.22009.0.9 -4.538082 f.22009.0.10 -0.935451 dtype: float64	rs3737882	1.310690650881154e-14	True
2	FAST_L_Superior_Temporal_Gyrus_poster_divis	37.791994576704205	6.657731268710768e-17	2.0	0.2476468721266815	0.225571619542555	0.2394691207367542	0.2177612479785931	const 5887.834283 Prob_Class_0 29826.567285 Prob_Class_2 -3588.457498 Age_c -8.649063 Age2 0.054790 age_sex -3.884835 Sex_num 22.425785 date_c 0.008381 date_c2 0.000016 head_volume -1467.064218 Table_position 0.277569 X_brain_position -2.236891 Y_brain_position 0.735041 Z_brain_position 1.126206 rfMRI_head_motion -376.536272 tfMRI_head_motion -252.483065 Assessment_centre_11026.0 34.584476 Assessment_centre_11027.0 15.763860 Assessment_centre_11028.0 135.203355 f.22009.0.1 0.296898 f.22009.0.2 4.044071 f.22009.0.3 -6.288561 f.22009.0.4 -5.740372 f.22009.0.5 3.746850 f.22009.0.6 -2.102802 f.22009.0.7 2.168693 f.22009.0.8 -6.746873 f.22009.0.9 -2.209786 f.22009.0.10 -0.321870 dtype: float64	const 5447.120379 Age_c -13.815273 Age2 -0.005138 age_sex -2.737205 Sex_num 13.108601 date_c 0.016836 date_c2 0.000013 head_volume -1620.004703 Table_position 0.595868 X_brain_position -3.338807 Y_brain_position -0.941370 Z_brain_position 1.002538 rfMRI_head_motion -239.651463 tfMRI_head_motion -324.149404 Assessment_centre_11026.0 29.005680 Assessment_centre_11027.0 25.202230 Assessment_centre_11028.0 157.134126 f.22009.0.1 2.018955 f.22009.0.2 2.279885 f.22009.0.3 -6.775918 f.22009.0.4 -5.056189 f.22009.0.5 4.233397 f.22009.0.6 -0.069223 f.22009.0.7 1.889930 f.22009.0.8 -7.673793 f.22009.0.9 -2.205634 f.22009.0.10 -0.011226 dtype: float64	rs3737882	4.2944657937800036e-16	True
2	FAST_R_Superior_Temporal_Gyrus_poster_divis	37.23580209289173	1.1429871578329472e-16	2.0	0.2807159709575008	0.2599216248751993	0.2728976662939953	0.2524576847071446	const 6963.796372 Prob_Class_0 24616.723871 Prob_Class_2 -4680.155754 Age_c -13.854016 Age2 -0.112308 age_sex -1.174007 Sex_num 3.344001 date_c -0.008728 date_c2 0.000020 head_volume -1846.424361 Table_position -0.498175 X_brain_position 0.360516 Y_brain_position -1.053435 Z_brain_position 0.188813 rfMRI_head_motion -622.971139 tfMRI_head_motion 119.820966 Assessment_centre_11026.0 94.045543 Assessment_centre_11027.0 36.362939 Assessment_centre_11028.0 221.787210 f.22009.0.1 -11.229149 f.22009.0.2 -2.471027 f.22009.0.3 3.080122 f.22009.0.4 -8.030851 f.22009.0.5 3.136885 f.22009.0.6 -4.285006 f.22009.0.7 1.041007 f.22009.0.8 0.934090 f.22009.0.9 0.256131 f.22009.0.10 3.527215 dtype: float64	const 5234.949907 Age_c -19.231873 Age2 -0.175979 age_sex -0.026257 Sex_num -9.361387 date_c 0.000060 date_c2 0.000013 head_volume -1990.892069 Table_position -0.525640 X_brain_position -0.970463 Y_brain_position -2.578384 Z_brain_position -0.330093 rfMRI_head_motion -496.825259 tfMRI_head_motion 43.794665 Assessment_centre_11026.0 83.501488 Assessment_centre_11027.0 42.260266 Assessment_centre_11028.0 233.765174 f.22009.0.1 -9.382942 f.22009.0.2 -4.328094 f.22009.0.3 2.424398 f.22009.0.4 -7.302666 f.22009.0.5 3.679706 f.22009.0.6 -2.201650 f.22009.0.7 0.783661 f.22009.0.8 0.008391 f.22009.0.9 0.273498 f.22009.0.10 4.065502 dtype: float64	rs3737882	7.223502654512653e-16	True
2	FAST_L_Middle_Temporal_Gyrus_anter_divis	15.221435207258224	2.680224678944148e-07	2.0	0.2485341500346521	0.2396534134308363	0.2403660429698114	0.2319850615104335	const 2624.327904 Prob_Class_0 15690.147220 Prob_Class_2 -1671.987947 Age_c -6.587374 Age2 -0.003953 age_sex 0.346929 Sex_num 80.564190 date_c -0.014329 date_c2 0.000007 head_volume -1187.497105 Table_position -0.924665 X_brain_position -5.761034 Y_brain_position 2.234010 Z_brain_position -0.307854 rfMRI_head_motion -310.241819 tfMRI_head_motion 35.548599 Assessment_centre_11026.0 28.239753 Assessment_centre_11027.0 8.013367 Assessment_centre_11028.0 -70.005382 f.22009.0.1 -4.853279 f.22009.0.2 -9.712155 f.22009.0.3 2.388436 f.22009.0.4 -0.121933 f.22009.0.5 -0.273212 f.22009.0.6 -1.372381 f.22009.0.7 -0.325183 f.22009.0.8 0.159086 f.22009.0.9 -0.260410 f.22009.0.10 0.469647 dtype: float64	const 2563.840979 Age_c -9.165205 Age2 -0.033694 age_sex 0.925459 Sex_num 76.292486 date_c -0.010108 date_c2 0.000006 head_volume -1265.661165 Table_position -0.720804 X_brain_position -6.287781 Y_brain_position 1.369884 Z_brain_position -0.320588 rfMRI_head_motion -239.887322 tfMRI_head_motion -0.032667 Assessment_centre_11026.0 26.050602 Assessment_centre_11027.0 13.215922 Assessment_centre_11028.0 -57.700337 f.22009.0.1 -4.000736 f.22009.0.2 -10.589860 f.22009.0.3 2.163882 f.22009.0.4 0.217455 f.22009.0.5 -0.034997 f.22009.0.6 -0.353459 f.22009.0.7 -0.468401 f.22009.0.8 -0.308347 f.22009.0.9 -0.259977 f.22009.0.10 0.597675 dtype: float64	rs3737882	6.599952662865469e-07	True
2	FAST_R_Middle_Temporal_Gyrus_anter_divis	15.423247450233646	2.1956123064236557e-07	2.0	0.2147635561985081	0.2053606866490579	0.2062283774615354	0.1973464810062632	const 2.360470e+03 Prob_Class_0 1.285883e+04 Prob_Class_2 -1.439803e+03 Age_c -5.114430e+00 Age2 -7.606992e-02 age_sex -9.905923e-01 Sex_num 3.049532e+01 date_c -9.781326e-03 date_c2 9.005204e-07 head_volume -9.339782e+02 Table_position -8.399205e-01 X_brain_position -2.140154e+00 Y_brain_position 8.395016e-01 Z_brain_position -2.505395e-01 rfMRI_head_motion -2.725681e+02 tfMRI_head_motion -3.884931e+01 Assessment_centre_11026.0 2.099357e+01 Assessment_centre_11027.0 8.457636e+00 Assessment_centre_11028.0 7.460999e+01 f.22009.0.1 4.618843e+00 f.22009.0.2 -5.627269e+00 f.22009.0.3 -6.063346e+00 f.22009.0.4 1.685301e+00 f.22009.0.5 -1.496146e+00 f.22009.0.6 -1.189459e+00 f.22009.0.7 -2.508831e+00 f.22009.0.8 4.916796e+00 f.22009.0.9 -3.189436e+00 f.22009.0.10 -1.356702e+00 dtype: float64	const 2.255668e+03 Age_c -7.272159e+00 Age2 -1.010189e-01 age_sex -5.083439e-01 Sex_num 2.679153e+01 date_c -6.248984e-03 date_c2 -1.039030e-07 head_volume -9.987755e+02 Table_position -6.845857e-01 X_brain_position -2.588904e+00 Y_brain_position 1.255896e-01 Z_brain_position -2.778399e-01 rfMRI_head_motion -2.143763e+02 tfMRI_head_motion -6.869274e+01 Assessment_centre_11026.0 1.895914e+01 Assessment_centre_11027.0 1.264482e+01 Assessment_centre_11028.0 8.444688e+01 f.22009.0.1 5.334736e+00 f.22009.0.2 -6.362817e+00 f.22009.0.3 -6.257635e+00 f.22009.0.4 1.970061e+00 f.22009.0.5 -1.295202e+00 f.22009.0.6 -3.380171e-01 f.22009.0.7 -2.627309e+00 f.22009.0.8 4.527211e+00 f.22009.0.9 -3.188517e+00 f.22009.0.10 -1.240371e+00 dtype: float64	rs3737882	5.463351901683847e-07	True
2	FAST_L_Middle_Temporal_Gyrus_poster_divis	58.52897436362442	1.3861371951470074e-25	2.0	0.3664063907506361	0.3376147881786544	0.3595195036935777	0.3309344097816974	const 19856.172513 Prob_Class_0 19860.660690 Prob_Class_2 -11480.324163 Age_c -18.379142 Age2 -0.026215 age_sex 0.630273 Sex_num -107.163912 date_c 0.006706 date_c2 0.000034 head_volume -4018.941099 Table_position 2.634587 X_brain_position -5.711462 Y_brain_position 4.386656 Z_brain_position 4.442585 rfMRI_head_motion -372.379195 tfMRI_head_motion -549.571569 Assessment_centre_11026.0 12.191377 Assessment_centre_11027.0 99.350838 Assessment_centre_11028.0 -173.801453 f.22009.0.1 1.117603 f.22009.0.2 -17.278645 f.22009.0.3 16.526679 f.22009.0.4 2.272110 f.22009.0.5 -5.342797 f.22009.0.6 -9.046602 f.22009.0.7 -6.658005 f.22009.0.8 -7.190703 f.22009.0.9 0.006296 f.22009.0.10 -9.464861 dtype: float64	const 12341.255926 Age_c -27.712429 Age2 -0.141294 age_sex 2.455505 Sex_num -139.900782 date_c 0.021910 date_c2 0.000008 head_volume -4217.277645 Table_position 1.311552 X_brain_position -8.675128 Y_brain_position 2.522592 Z_brain_position 2.155152 rfMRI_head_motion -211.557271 tfMRI_head_motion -686.576963 Assessment_centre_11026.0 -22.944520 Assessment_centre_11027.0 95.624604 Assessment_centre_11028.0 -191.584514 f.22009.0.1 4.512225 f.22009.0.2 -20.574838 f.22009.0.3 14.861176 f.22009.0.4 3.592655 f.22009.0.5 -4.271553 f.22009.0.6 -5.550130 f.22009.0.7 -6.987913 f.22009.0.8 -8.657942 f.22009.0.9 0.082807 f.22009.0.10 -7.766734 dtype: float64	rs3737882	1.6160651659059898e-24	True
2	FAST_R_Middle_Temporal_Gyrus_poster_divis	73.757860785178	7.095321153414725e-32	2.0	0.3364485707699585	0.2984500195735646	0.3292360552348493	0.2913746512682553	const 12933.149185 Prob_Class_0 47728.788774 Prob_Class_2 -10439.261313 Age_c -22.029407 Age2 -0.144450 age_sex 1.195606 Sex_num -173.888794 date_c -0.000273 date_c2 0.000005 head_volume -3441.657152 Table_position -1.646221 X_brain_position 0.331009 Y_brain_position 0.482621 Z_brain_position 0.601922 rfMRI_head_motion -1141.426080 tfMRI_head_motion 47.963262 Assessment_centre_11026.0 101.435712 Assessment_centre_11027.0 73.140481 Assessment_centre_11028.0 -248.574659 f.22009.0.1 -20.015681 f.22009.0.2 -15.688473 f.22009.0.3 3.552645 f.22009.0.4 -7.309492 f.22009.0.5 -2.256948 f.22009.0.6 11.749511 f.22009.0.7 6.398779 f.22009.0.8 9.171278 f.22009.0.9 6.741069 f.22009.0.10 5.526337 dtype: float64	const 8496.809531 Age_c -33.341293 Age2 -0.279187 age_sex 3.580272 Sex_num -202.506942 date_c 0.018203 date_c2 -0.000012 head_volume -3736.251594 Table_position -1.929953 X_brain_position -2.584426 Y_brain_position -2.586349 Z_brain_position -0.735273 rfMRI_head_motion -886.383032 tfMRI_head_motion -112.848688 Assessment_centre_11026.0 76.274130 Assessment_centre_11027.0 83.071499 Assessment_centre_11028.0 -230.213725 f.22009.0.1 -16.098579 f.22009.0.2 -19.607642 f.22009.0.3 2.079925 f.22009.0.4 -5.767754 f.22009.0.5 -1.092281 f.22009.0.6 16.110562 f.22009.0.7 5.878150 f.22009.0.8 7.248826 f.22009.0.9 6.785814 f.22009.0.10 6.793930 dtype: float64	rs3737882	1.1361751041432204e-30	True
2	FAST_L_Middle_Temporal_Gyrus_temporooccipital	26.853170450269808	2.8689527496136042e-12	2.0	0.162240956592462	0.1447747404520292	0.1531348800336844	0.1361495050958432	const 18144.242538 Prob_Class_0 -5363.412687 Prob_Class_2 -9145.508141 Age_c -4.365152 Age2 0.488429 age_sex 4.168169 Sex_num -33.385337 date_c -0.068016 date_c2 0.000002 head_volume -2318.708399 Table_position 5.097599 X_brain_position -4.037248 Y_brain_position -2.308318 Z_brain_position 4.909388 rfMRI_head_motion 39.684714 tfMRI_head_motion -330.029793 Assessment_centre_11026.0 28.946277 Assessment_centre_11027.0 50.164462 Assessment_centre_11028.0 -317.915189 f.22009.0.1 -5.448387 f.22009.0.2 -9.007314 f.22009.0.3 3.357669 f.22009.0.4 -9.553990 f.22009.0.5 3.302540 f.22009.0.6 4.367440 f.22009.0.7 9.189224 f.22009.0.8 -7.123597 f.22009.0.9 9.902503 f.22009.0.10 6.821590 dtype: float64	const 10446.049479 Age_c -9.783145 Age2 0.418242 age_sex 5.104551 Sex_num -60.285523 date_c -0.059225 date_c2 -0.000023 head_volume -2395.133910 Table_position 3.387202 X_brain_position -6.240716 Y_brain_position -2.812229 Z_brain_position 2.556768 rfMRI_head_motion 90.108586 tfMRI_head_motion -413.301669 Assessment_centre_11026.0 -3.890812 Assessment_centre_11027.0 37.685528 Assessment_centre_11028.0 -356.738344 f.22009.0.1 -3.337022 f.22009.0.2 -10.974882 f.22009.0.3 2.001077 f.22009.0.4 -8.745457 f.22009.0.5 4.019847 f.22009.0.6 6.309075 f.22009.0.7 9.083954 f.22009.0.8 -7.872393 f.22009.0.9 9.981181 f.22009.0.10 8.371822 dtype: float64	rs3737882	1.2276797154249995e-11	True
2	FAST_R_Middle_Temporal_Gyrus_temporooccipital	21.823977645033445	3.9936457552605855e-10	2.0	0.2285562426371579	0.2154848363366244	0.220170984404953	0.2075727361600348	const 11773.783809 Prob_Class_0 27842.186047 Prob_Class_2 -6919.622145 Age_c -8.833524 Age2 0.308590 age_sex -2.963675 Sex_num 116.972080 date_c -0.018770 date_c2 -0.000006 head_volume -2919.463412 Table_position -0.236074 X_brain_position -5.722879 Y_brain_position 1.281533 Z_brain_position 0.522300 rfMRI_head_motion -80.608639 tfMRI_head_motion -466.076776 Assessment_centre_11026.0 -18.957558 Assessment_centre_11027.0 -40.071197 Assessment_centre_11028.0 209.091915 f.22009.0.1 14.299025 f.22009.0.2 -25.434065 f.22009.0.3 1.571551 f.22009.0.4 -2.574312 f.22009.0.5 3.388390 f.22009.0.6 5.831855 f.22009.0.7 9.505192 f.22009.0.8 1.073286 f.22009.0.9 1.796046 f.22009.0.10 -6.369721 dtype: float64	const 8526.586855 Age_c -15.970252 Age2 0.223129 age_sex -1.475729 Sex_num 97.855565 date_c -0.007117 date_c2 -0.000018 head_volume -3100.122532 Table_position -0.541725 X_brain_position -7.627158 Y_brain_position -0.576996 Z_brain_position -0.459059 rfMRI_head_motion 74.529601 tfMRI_head_motion -568.036484 Assessment_centre_11026.0 -36.504002 Assessment_centre_11027.0 -35.191991 Assessment_centre_11028.0 216.845862 f.22009.0.1 16.789265 f.22009.0.2 -27.913963 f.22009.0.3 0.590025 f.22009.0.4 -1.595984 f.22009.0.5 4.136011 f.22009.0.6 8.571429 f.22009.0.7 9.188314 f.22009.0.8 -0.125765 f.22009.0.9 1.828881 f.22009.0.10 -5.494132 dtype: float64	rs3737882	1.3644956330473668e-09	True
2	FAST_R_Infer_Tempor_Gyrus_anter_divis	13.779323770062472	1.1155778091989732e-06	2.0	0.1973456635804455	0.1887586806790716	0.1886211599237113	0.1805770382033756	const 132.003950 Prob_Class_0 18144.113575 Prob_Class_2 -167.400908 Age_c -0.861923 Age2 -0.027352 age_sex -3.187637 Sex_num 60.514477 date_c 0.001176 date_c2 -0.000004 head_volume -722.026745 Table_position -1.443408 X_brain_position -0.278438 Y_brain_position 1.952176 Z_brain_position -0.252274 rfMRI_head_motion -314.785557 tfMRI_head_motion -71.543196 Assessment_centre_11026.0 -22.264630 Assessment_centre_11027.0 -26.513928 Assessment_centre_11028.0 8.065683 f.22009.0.1 -3.949110 f.22009.0.2 5.417153 f.22009.0.3 3.916000 f.22009.0.4 0.168796 f.22009.0.5 -0.521810 f.22009.0.6 2.241599 f.22009.0.7 0.245316 f.22009.0.8 0.483345 f.22009.0.9 -3.124498 f.22009.0.10 -0.374973 dtype: float64	const 1.464973e+03 Age_c -2.698045e+00 Age2 -4.713969e-02 age_sex -2.724756e+00 Sex_num 6.072922e+01 date_c 4.197355e-03 date_c2 -1.320537e-07 head_volume -7.936691e+02 Table_position -9.094600e-01 X_brain_position -4.543594e-01 Y_brain_position 1.098173e+00 Z_brain_position 1.613841e-01 rfMRI_head_motion -2.469631e+02 tfMRI_head_motion -9.534402e+01 Assessment_centre_11026.0 -1.869197e+01 Assessment_centre_11027.0 -1.855285e+01 Assessment_centre_11028.0 2.858693e+01 f.22009.0.1 -3.399939e+00 f.22009.0.2 4.814312e+00 f.22009.0.3 3.916839e+00 f.22009.0.4 3.932273e-01 f.22009.0.5 -3.915095e-01 f.22009.0.6 3.003683e+00 f.22009.0.7 1.077284e-01 f.22009.0.8 1.079401e-01 f.22009.0.9 -3.138323e+00 f.22009.0.10 -5.166322e-01 dtype: float64	rs3737882	2.5546394327479394e-06	True
2	FAST_L_Infer_Tempor_Gyrus_poste_divis	45.44331601958479	4.021609128637788e-20	2.0	0.2807932047161007	0.2554180947149213	0.2729757395499713	0.2479087349253897	const 9290.149615 Prob_Class_0 46958.992425 Prob_Class_2 -6472.112608 Age_c -4.917099 Age2 0.051089 age_sex 0.493031 Sex_num 74.211885 date_c -0.042732 date_c2 -0.000007 head_volume -2742.750317 Table_position -0.452579 X_brain_position 2.518878 Y_brain_position 4.803885 Z_brain_position 2.549952 rfMRI_head_motion -324.598019 tfMRI_head_motion -25.984359 Assessment_centre_11026.0 -46.331364 Assessment_centre_11027.0 18.039546 Assessment_centre_11028.0 -315.109704 f.22009.0.1 5.446320 f.22009.0.2 -9.814236 f.22009.0.3 4.733000 f.22009.0.4 16.508918 f.22009.0.5 -6.521131 f.22009.0.6 7.000307 f.22009.0.7 -0.206481 f.22009.0.8 11.147554 f.22009.0.9 -6.398814 f.22009.0.10 -10.881104 dtype: float64	const 7942.972853 Age_c -13.583942 Age2 -0.050062 age_sex 2.395855 Sex_num 57.142506 date_c -0.028553 date_c2 -0.000014 head_volume -2992.270084 Table_position -0.090316 X_brain_position 0.582281 Y_brain_position 2.096890 Z_brain_position 2.155758 rfMRI_head_motion -102.783031 tfMRI_head_motion -146.893437 Assessment_centre_11026.0 -57.957260 Assessment_centre_11027.0 31.993650 Assessment_centre_11028.0 -283.511798 f.22009.0.1 8.360899 f.22009.0.2 -12.783701 f.22009.0.3 3.844386 f.22009.0.4 17.664349 f.22009.0.5 -5.687507 f.22009.0.6 10.395794 f.22009.0.7 -0.658420 f.22009.0.8 9.611309 f.22009.0.9 -6.385607 f.22009.0.10 -10.257112 dtype: float64	rs3737882	3.290863519816701e-19	True
2	FAST_R_Infer_Tempor_Gyrus_poste_divis	30.609674666588663	7.275979515398961e-14	2.0	0.2942252506435294	0.277452319381344	0.2865537859766113	0.2701651821834832	const 9724.988262 Prob_Class_0 41799.327470 Prob_Class_2 -4368.013812 Age_c -11.625214 Age2 0.105866 age_sex 3.458122 Sex_num 6.327390 date_c -0.008370 date_c2 -0.000011 head_volume -2903.088837 Table_position 0.689162 X_brain_position -4.546244 Y_brain_position 2.822109 Z_brain_position 2.700829 rfMRI_head_motion -749.160912 tfMRI_head_motion 177.659010 Assessment_centre_11026.0 -49.007558 Assessment_centre_11027.0 19.891809 Assessment_centre_11028.0 -550.559203 f.22009.0.1 -1.943650 f.22009.0.2 -7.894685 f.22009.0.3 2.258955 f.22009.0.4 7.435752 f.22009.0.5 -3.437224 f.22009.0.6 8.543682 f.22009.0.7 -1.488124 f.22009.0.8 10.820500 f.22009.0.9 -3.842642 f.22009.0.10 0.781778 dtype: float64	const 9632.357745 Age_c -18.436772 Age2 0.027348 age_sex 4.989288 Sex_num -4.800924 date_c 0.002784 date_c2 -0.000014 head_volume -3110.406282 Table_position 1.246822 X_brain_position -5.928370 Y_brain_position 0.527129 Z_brain_position 2.687826 rfMRI_head_motion -562.394050 tfMRI_head_motion 83.715799 Assessment_centre_11026.0 -54.541474 Assessment_centre_11027.0 33.846647 Assessment_centre_11028.0 -517.470709 f.22009.0.1 0.306239 f.22009.0.2 -10.212809 f.22009.0.3 1.673454 f.22009.0.4 8.331692 f.22009.0.5 -2.809696 f.22009.0.6 11.237817 f.22009.0.7 -1.868297 f.22009.0.8 9.583299 f.22009.0.9 -3.842186 f.22009.0.10 1.108703 dtype: float64	rs3737882	3.5914541475558453e-13	True
2	FAST_L_Infer_Tempor_Gyrus_temporooccip	45.21898230192955	4.994757338579304e-20	2.0	0.2439331309251279	0.2173892067234416	0.2357150127830096	0.2094963127648726	const 8.973654e+03 Prob_Class_0 3.119026e+04 Prob_Class_2 -5.717759e+03 Age_c -1.771469e-01 Age2 3.919709e-01 age_sex 1.027079e+01 Sex_num 1.043116e+02 date_c -3.932739e-02 date_c2 -7.199898e-07 head_volume -1.733749e+03 Table_position 1.182846e+00 X_brain_position 2.153318e+00 Y_brain_position -9.732022e-01 Z_brain_position 4.085992e+00 rfMRI_head_motion 8.188590e+02 tfMRI_head_motion -7.341936e+02 Assessment_centre_11026.0 1.168209e+02 Assessment_centre_11027.0 7.922703e+01 Assessment_centre_11028.0 -5.586577e+02 f.22009.0.1 -6.260299e+00 f.22009.0.2 -1.316922e+01 f.22009.0.3 9.566636e+00 f.22009.0.4 -7.712811e-01 f.22009.0.5 2.561146e-01 f.22009.0.6 -6.392792e+00 f.22009.0.7 4.653549e+00 f.22009.0.8 -6.130940e+00 f.22009.0.9 -4.553634e-02 f.22009.0.10 7.251236e+00 dtype: float64	const 6951.679503 Age_c -6.853543 Age2 0.313053 age_sex 11.700262 Sex_num 88.832648 date_c -0.028416 date_c2 -0.000009 head_volume -1914.543021 Table_position 1.183871 X_brain_position 0.518962 Y_brain_position -2.887914 Z_brain_position 3.479981 rfMRI_head_motion 977.064201 tfMRI_head_motion -828.437823 Assessment_centre_11026.0 104.194541 Assessment_centre_11027.0 86.932791 Assessment_centre_11028.0 -542.725402 f.22009.0.1 -3.973553 f.22009.0.2 -15.472677 f.22009.0.3 8.767107 f.22009.0.4 0.131169 f.22009.0.5 0.926448 f.22009.0.6 -3.803106 f.22009.0.7 4.330848 f.22009.0.8 -7.283996 f.22009.0.9 -0.025253 f.22009.0.10 7.898462 dtype: float64	rs3737882	4.058498118218031e-19	True
2	FAST_R_Infer_Tempor_Gyrus_temporooccip	43.06157614034573	4.0217816757441784e-19	2.0	0.2568413225831101	0.2319953722943322	0.2487635108720569	0.2242497864447016	const 9026.514585 Prob_Class_0 51184.905962 Prob_Class_2 -5375.412738 Age_c -3.490906 Age2 -0.003951 age_sex 7.619397 Sex_num 221.401421 date_c 0.005000 date_c2 0.000003 head_volume -2045.505710 Table_position 0.521362 X_brain_position -13.978304 Y_brain_position -7.970689 Z_brain_position 1.054300 rfMRI_head_motion -331.945462 tfMRI_head_motion -186.514642 Assessment_centre_11026.0 -37.065200 Assessment_centre_11027.0 32.496325 Assessment_centre_11028.0 -101.464784 f.22009.0.1 1.968241 f.22009.0.2 -10.909311 f.22009.0.3 -2.096284 f.22009.0.4 -1.514670 f.22009.0.5 -3.199010 f.22009.0.6 6.389604 f.22009.0.7 7.799795 f.22009.0.8 8.101725 f.22009.0.9 -4.766861 f.22009.0.10 -1.636040 dtype: float64	const 8.891947e+03 Age_c -1.184917e+01 Age2 -1.003192e-01 age_sex 9.497475e+00 Sex_num 2.076967e+02 date_c 1.868618e-02 date_c2 -2.589359e-08 head_volume -2.299656e+03 Table_position 1.199745e+00 X_brain_position -1.567730e+01 Y_brain_position -1.078317e+01 Z_brain_position 1.031923e+00 rfMRI_head_motion -1.030382e+02 tfMRI_head_motion -3.018131e+02 Assessment_centre_11026.0 -4.393367e+01 Assessment_centre_11027.0 4.955526e+01 Assessment_centre_11028.0 -6.104143e+01 f.22009.0.1 4.729898e+00 f.22009.0.2 -1.375415e+01 f.22009.0.3 -2.817178e+00 f.22009.0.4 -4.150252e-01 f.22009.0.5 -2.428390e+00 f.22009.0.6 9.694949e+00 f.22009.0.7 7.333836e+00 f.22009.0.8 6.584236e+00 f.22009.0.9 -4.766087e+00 f.22009.0.10 -1.231342e+00 dtype: float64	rs3737882	3.0642146100908026e-18	True
2	FAST_L_Postcentral_Gyrus	96.93005722052573	2.585666515270861e-41	2.0	0.3622546909760795	0.314260366988649	0.3553226767475587	0.307344451372553	const 28285.898212 Prob_Class_0 102517.053618 Prob_Class_2 -20304.825355 Age_c -36.415494 Age2 0.001973 age_sex -3.336382 Sex_num -387.805332 date_c -0.127874 date_c2 -0.000041 head_volume -5715.196292 Table_position -0.583126 X_brain_position 2.298659 Y_brain_position -17.564788 Z_brain_position 7.232935 rfMRI_head_motion -1384.945951 tfMRI_head_motion -653.571674 Assessment_centre_11026.0 299.202208 Assessment_centre_11027.0 206.223211 Assessment_centre_11028.0 -1263.005546 f.22009.0.1 -12.907858 f.22009.0.2 10.835252 f.22009.0.3 3.525333 f.22009.0.4 -11.011894 f.22009.0.5 -0.854850 f.22009.0.6 -0.586572 f.22009.0.7 -10.365738 f.22009.0.8 6.260292 f.22009.0.9 4.410173 f.22009.0.10 -3.799418 dtype: float64	const 20439.310721 Age_c -59.339534 Age2 -0.269917 age_sex 1.538484 Sex_num -443.093575 date_c -0.090418 date_c2 -0.000072 head_volume -6325.478599 Table_position -0.834977 X_brain_position -3.443957 Y_brain_position -23.982453 Z_brain_position 4.874446 rfMRI_head_motion -853.367758 tfMRI_head_motion -978.181775 Assessment_centre_11026.0 252.477100 Assessment_centre_11027.0 229.886215 Assessment_centre_11028.0 -1216.023489 f.22009.0.1 -5.017950 f.22009.0.2 2.911442 f.22009.0.3 0.674452 f.22009.0.4 -7.901879 f.22009.0.5 1.472670 f.22009.0.6 8.281493 f.22009.0.7 -11.450389 f.22009.0.8 2.329061 f.22009.0.9 4.489103 f.22009.0.10 -1.424144 dtype: float64	rs3737882	5.993629802182632e-40	True
2	FAST_R_Postcentral_Gyrus	80.80239709954806	9.220117308158251e-35	2.0	0.3535703887708098	0.3130167690942201	0.3465439799531011	0.3060883113736807	const 25149.959026 Prob_Class_0 97728.559597 Prob_Class_2 -17168.283185 Age_c -41.283442 Age2 -0.467893 age_sex -3.856831 Sex_num -441.671104 date_c -0.039465 date_c2 -0.000012 head_volume -5295.057075 Table_position -0.295377 X_brain_position -1.610358 Y_brain_position -3.856978 Z_brain_position 7.539488 rfMRI_head_motion -1432.077192 tfMRI_head_motion -1623.674292 Assessment_centre_11026.0 205.504956 Assessment_centre_11027.0 118.031541 Assessment_centre_11028.0 804.201435 f.22009.0.1 12.183267 f.22009.0.2 -2.936600 f.22009.0.3 -10.329412 f.22009.0.4 6.126044 f.22009.0.5 -2.299641 f.22009.0.6 -17.024395 f.22009.0.7 -19.907859 f.22009.0.8 -5.031128 f.22009.0.9 4.599079 f.22009.0.10 -10.706790 dtype: float64	const 19408.041765 Age_c -61.718246 Age2 -0.708989 age_sex 0.534944 Sex_num -487.990582 date_c -0.006062 date_c2 -0.000036 head_volume -5853.607099 Table_position -0.166003 X_brain_position -6.548009 Y_brain_position -9.794891 Z_brain_position 5.821913 rfMRI_head_motion -942.098789 tfMRI_head_motion -1911.631773 Assessment_centre_11026.0 168.525223 Assessment_centre_11027.0 142.998847 Assessment_centre_11028.0 856.784147 f.22009.0.1 19.163574 f.22009.0.2 -9.979670 f.22009.0.3 -12.724363 f.22009.0.4 8.882600 f.22009.0.5 -0.260700 f.22009.0.6 -9.086207 f.22009.0.7 -20.907118 f.22009.0.8 -8.574137 f.22009.0.9 4.656572 f.22009.0.10 -8.801405 dtype: float64	rs3737882	1.649562805677767e-33	True
2	FAST_L_Superior_Parietal_Lobule	30.160521593932067	1.1283932340089453e-13	2.0	0.159065910089267	0.1393741315350541	0.1499253221554547	0.1306944292153921	const 12274.559603 Prob_Class_0 37356.993971 Prob_Class_2 -8147.107059 Age_c -11.079058 Age2 -0.240455 age_sex -2.061024 Sex_num -45.013937 date_c -0.034108 date_c2 0.000037 head_volume -2363.231853 Table_position 0.502183 X_brain_position 11.932973 Y_brain_position 6.934729 Z_brain_position 1.149730 rfMRI_head_motion -486.366114 tfMRI_head_motion -396.340428 Assessment_centre_11026.0 -13.476635 Assessment_centre_11027.0 -112.547967 Assessment_centre_11028.0 420.686270 f.22009.0.1 21.140623 f.22009.0.2 16.914936 f.22009.0.3 -9.734062 f.22009.0.4 -0.676765 f.22009.0.5 4.863858 f.22009.0.6 8.769563 f.22009.0.7 -3.981349 f.22009.0.8 2.892961 f.22009.0.9 -4.933875 f.22009.0.10 -0.810510 dtype: float64	const 8821.038592 Age_c -19.917474 Age2 -0.345718 age_sex -0.197321 Sex_num -67.344195 date_c -0.019671 date_c2 0.000023 head_volume -2593.558055 Table_position 0.284098 X_brain_position 9.656879 Y_brain_position 4.534611 Z_brain_position 0.108849 rfMRI_head_motion -286.926790 tfMRI_head_motion -521.974746 Assessment_centre_11026.0 -33.088756 Assessment_centre_11027.0 -104.749005 Assessment_centre_11028.0 435.141431 f.22009.0.1 24.200669 f.22009.0.2 13.852944 f.22009.0.3 -10.883264 f.22009.0.4 0.527694 f.22009.0.5 5.773492 f.22009.0.6 12.177358 f.22009.0.7 -4.388467 f.22009.0.8 1.390482 f.22009.0.9 -4.899044 f.22009.0.10 0.177750 dtype: float64	rs3737882	5.472345698692963e-13	True
2	FAST_R_Superior_Parietal_Lobule	6.954442299679816	0.0009724084157038	2.0	0.1360875564453535	0.1314229374696732	0.1266972037980204	0.1226630446745651	const 7568.515336 Prob_Class_0 9055.444063 Prob_Class_2 -4523.852518 Age_c -12.190240 Age2 -0.002114 age_sex -9.941685 Sex_num -64.461399 date_c -0.016514 date_c2 -0.000001 head_volume -2317.991096 Table_position -2.325565 X_brain_position 6.917841 Y_brain_position 3.617601 Z_brain_position -0.955356 rfMRI_head_motion -1106.676419 tfMRI_head_motion 474.506443 Assessment_centre_11026.0 44.900310 Assessment_centre_11027.0 -50.455247 Assessment_centre_11028.0 629.773189 f.22009.0.1 5.622262 f.22009.0.2 4.066816 f.22009.0.3 -10.073024 f.22009.0.4 -8.993996 f.22009.0.5 7.127962 f.22009.0.6 11.780045 f.22009.0.7 -2.938615 f.22009.0.8 -9.130967 f.22009.0.9 -0.011099 f.22009.0.10 -0.122069 dtype: float64	const 4706.562917 Age_c -15.985094 Age2 -0.048709 age_sex -9.192410 Sex_num -77.313799 date_c -0.010330 date_c2 -0.000011 head_volume -2400.879657 Table_position -2.808820 X_brain_position 5.740864 Y_brain_position 2.826134 Z_brain_position -1.825948 rfMRI_head_motion -1038.795939 tfMRI_head_motion 419.017942 Assessment_centre_11026.0 31.336171 Assessment_centre_11027.0 -51.371712 Assessment_centre_11028.0 624.196484 f.22009.0.1 6.994325 f.22009.0.2 2.729746 f.22009.0.3 -10.727590 f.22009.0.4 -8.459505 f.22009.0.5 7.557985 f.22009.0.6 13.206799 f.22009.0.7 -3.077758 f.22009.0.8 -9.733510 f.22009.0.9 0.018021 f.22009.0.10 0.535624 dtype: float64	rs3737882	0.0015051909407779443	True
2	FAST_L_Supramarginal_Gyrus_anter_divis	34.71694012076041	1.325086585695774e-15	2.0	0.2019663555021359	0.1804560400903466	0.1932920767575938	0.1721906626824136	const 9807.903124 Prob_Class_0 19270.525777 Prob_Class_2 -6926.194789 Age_c -3.493581 Age2 0.188964 age_sex -0.642973 Sex_num -75.954318 date_c 0.015056 date_c2 -0.000006 head_volume -2250.500185 Table_position -0.473332 X_brain_position -0.898890 Y_brain_position -8.008881 Z_brain_position 1.611276 rfMRI_head_motion -740.802987 tfMRI_head_motion 199.078256 Assessment_centre_11026.0 39.719033 Assessment_centre_11027.0 152.723933 Assessment_centre_11028.0 -99.258569 f.22009.0.1 -7.507050 f.22009.0.2 -10.119777 f.22009.0.3 -2.065876 f.22009.0.4 7.795340 f.22009.0.5 -5.284766 f.22009.0.6 -1.442508 f.22009.0.7 -1.692908 f.22009.0.8 -9.371215 f.22009.0.9 -3.892931 f.22009.0.10 -6.341369 dtype: float64	const 5862.941146 Age_c -9.818415 Age2 0.112143 age_sex 0.636296 Sex_num -95.422280 date_c 0.025371 date_c2 -0.000020 head_volume -2398.223173 Table_position -1.045695 X_brain_position -2.741071 Y_brain_position -9.471007 Z_brain_position 0.413719 rfMRI_head_motion -617.048991 tfMRI_head_motion 107.521295 Assessment_centre_11026.0 20.188731 Assessment_centre_11027.0 153.747832 Assessment_centre_11028.0 -101.504441 f.22009.0.1 -5.255069 f.22009.0.2 -12.334869 f.22009.0.3 -3.060434 f.22009.0.4 8.675793 f.22009.0.5 -4.591660 f.22009.0.6 0.957227 f.22009.0.7 -1.946146 f.22009.0.8 -10.400926 f.22009.0.9 -3.852870 f.22009.0.10 -5.384807 dtype: float64	rs3737882	7.699351640535232e-15	True
2	FAST_R_Supramarginal_Gyrus_anter_divis	29.2340284381548	2.791020467070375e-13	2.0	0.1610163982989764	0.141973797001404	0.1518970113239652	0.1333203131852814	const 7785.993969 Prob_Class_0 15624.407498 Prob_Class_2 -6357.075410 Age_c -2.772135 Age2 0.134334 age_sex -2.791482 Sex_num -167.917241 date_c 0.005597 date_c2 0.000030 head_volume -2026.763769 Table_position -1.571594 X_brain_position -3.032775 Y_brain_position -1.903302 Z_brain_position -0.120883 rfMRI_head_motion -308.707139 tfMRI_head_motion -391.738633 Assessment_centre_11026.0 56.652327 Assessment_centre_11027.0 93.159044 Assessment_centre_11028.0 330.763798 f.22009.0.1 2.935409 f.22009.0.2 1.040393 f.22009.0.3 -1.395125 f.22009.0.4 5.215411 f.22009.0.5 -3.236958 f.22009.0.6 0.030610 f.22009.0.7 9.130550 f.22009.0.8 5.067668 f.22009.0.9 1.792889 f.22009.0.10 -8.556902 dtype: float64	const 3998.532968 Age_c -8.380864 Age2 0.065917 age_sex -1.667730 Sex_num -185.865493 date_c 0.014742 date_c2 0.000017 head_volume -2154.405980 Table_position -2.160839 X_brain_position -4.708255 Y_brain_position -3.149765 Z_brain_position -1.271679 rfMRI_head_motion -202.686296 tfMRI_head_motion -473.253597 Assessment_centre_11026.0 38.254886 Assessment_centre_11027.0 93.172814 Assessment_centre_11028.0 326.301756 f.22009.0.1 4.944621 f.22009.0.2 -0.928595 f.22009.0.3 -2.310864 f.22009.0.4 5.999815 f.22009.0.5 -2.614052 f.22009.0.6 2.151010 f.22009.0.7 8.913460 f.22009.0.8 4.163466 f.22009.0.9 1.831385 f.22009.0.10 -7.659714 dtype: float64	rs3737882	1.3028292882339891e-12	True
2	FAST_L_Supramarginal_Gyrus_poster_divis	10.061465333978331	4.43955977327912e-05	2.0	0.1748481126254257	0.168402276359831	0.1658790703713543	0.1600153326768812	const 10890.439983 Prob_Class_0 9667.350327 Prob_Class_2 -5322.769919 Age_c -11.158657 Age2 -0.279995 age_sex -2.672026 Sex_num 20.951685 date_c 0.011067 date_c2 0.000015 head_volume -2651.218899 Table_position -0.151206 X_brain_position 3.477119 Y_brain_position 3.070655 Z_brain_position 1.542612 rfMRI_head_motion -534.320590 tfMRI_head_motion -174.567992 Assessment_centre_11026.0 -25.065992 Assessment_centre_11027.0 -21.863631 Assessment_centre_11028.0 320.825524 f.22009.0.1 -3.739167 f.22009.0.2 -18.512145 f.22009.0.3 11.899352 f.22009.0.4 5.547831 f.22009.0.5 -3.687558 f.22009.0.6 -3.220075 f.22009.0.7 2.337307 f.22009.0.8 -12.193425 f.22009.0.9 -0.373833 f.22009.0.10 3.690096 dtype: float64	const 7443.295437 Age_c -15.529682 Age2 -0.333816 age_sex -1.814553 Sex_num 5.791267 date_c 0.018188 date_c2 0.000004 head_volume -2744.944009 Table_position -0.750396 X_brain_position 2.099624 Y_brain_position 2.185135 Z_brain_position 0.493554 rfMRI_head_motion -458.073022 tfMRI_head_motion -238.650188 Assessment_centre_11026.0 -41.251460 Assessment_centre_11027.0 -23.385170 Assessment_centre_11028.0 313.114871 f.22009.0.1 -2.152426 f.22009.0.2 -20.054666 f.22009.0.3 11.127799 f.22009.0.4 6.165368 f.22009.0.5 -3.187935 f.22009.0.6 -1.580676 f.22009.0.7 2.180933 f.22009.0.8 -12.882803 f.22009.0.9 -0.338743 f.22009.0.10 4.473142 dtype: float64	rs3737882	8.272941609519277e-05	True
2	FAST_R_Supramarginal_Gyrus_poster_divis	38.48194234262144	3.406456059607192e-17	2.0	0.1899879025091523	0.1657869406827015	0.1811834231885996	0.1573736204568481	const 13493.774650 Prob_Class_0 33725.482173 Prob_Class_2 -11284.821146 Age_c -19.342730 Age2 -0.014706 age_sex -0.398800 Sex_num 15.265672 date_c -0.016840 date_c2 0.000048 head_volume -2711.972718 Table_position -1.405782 X_brain_position -5.636089 Y_brain_position -2.781237 Z_brain_position 0.315893 rfMRI_head_motion -90.026466 tfMRI_head_motion -467.244696 Assessment_centre_11026.0 58.389117 Assessment_centre_11027.0 125.435844 Assessment_centre_11028.0 876.229868 f.22009.0.1 -9.632034 f.22009.0.2 -10.836405 f.22009.0.3 14.507586 f.22009.0.4 -22.553738 f.22009.0.5 2.840203 f.22009.0.6 -8.252471 f.22009.0.7 2.218216 f.22009.0.8 -6.088839 f.22009.0.9 -2.137228 f.22009.0.10 -4.307496 dtype: float64	const 7254.361387 Age_c -29.869427 Age2 -0.142232 age_sex 1.742394 Sex_num -16.363156 date_c 0.000332 date_c2 0.000026 head_volume -2961.621701 Table_position -2.266192 X_brain_position -8.654852 Y_brain_position -5.271283 Z_brain_position -1.576994 rfMRI_head_motion 120.143170 tfMRI_head_motion -619.261036 Assessment_centre_11026.0 27.101128 Assessment_centre_11027.0 128.149226 Assessment_centre_11028.0 875.280304 f.22009.0.1 -5.897737 f.22009.0.2 -14.517783 f.22009.0.3 12.890432 f.22009.0.4 -21.092466 f.22009.0.5 3.984431 f.22009.0.6 -4.249871 f.22009.0.7 1.788303 f.22009.0.8 -7.812703 f.22009.0.9 -2.073905 f.22009.0.10 -2.770673 dtype: float64	rs3737882	2.2316596289304104e-16	True
2	FAST_L_Angular_Gyrus	20.22736665460074	1.9214608173762046e-09	2.0	0.15115784530242	0.1378272230237327	0.1419313001426637	0.1291319196096974	const 11348.725946 Prob_Class_0 2580.981729 Prob_Class_2 -7731.094125 Age_c -5.926668 Age2 -0.228142 age_sex 3.037220 Sex_num -82.665805 date_c -0.028363 date_c2 0.000012 head_volume -2443.629170 Table_position -0.469169 X_brain_position -5.154377 Y_brain_position 4.547639 Z_brain_position 1.003435 rfMRI_head_motion 11.711222 tfMRI_head_motion -217.830687 Assessment_centre_11026.0 50.179878 Assessment_centre_11027.0 -5.145666 Assessment_centre_11028.0 283.101139 f.22009.0.1 -7.728334 f.22009.0.2 -14.733958 f.22009.0.3 18.538953 f.22009.0.4 3.261007 f.22009.0.5 -5.932898 f.22009.0.6 7.772149 f.22009.0.7 -9.914957 f.22009.0.8 -4.806058 f.22009.0.9 -0.063680 f.22009.0.10 1.631470 dtype: float64	const 5415.956066 Age_c -11.184181 Age2 -0.294691 age_sex 4.002634 Sex_num -105.129901 date_c -0.019816 date_c2 -0.000008 head_volume -2535.631512 Table_position -1.694580 X_brain_position -7.069947 Y_brain_position 3.792179 Z_brain_position -0.807205 rfMRI_head_motion 80.429010 tfMRI_head_motion -296.912392 Assessment_centre_11026.0 24.049110 Assessment_centre_11027.0 -12.500559 Assessment_centre_11028.0 258.563158 f.22009.0.1 -5.744390 f.22009.0.2 -16.618304 f.22009.0.3 17.402179 f.22009.0.4 4.026255 f.22009.0.5 -5.280827 f.22009.0.6 9.696865 f.22009.0.7 -10.056857 f.22009.0.8 -5.580118 f.22009.0.9 -0.003124 f.22009.0.10 2.875632 dtype: float64	rs3737882	6.0824109515785276e-09	True
2	FAST_R_Angular_Gyrus	43.85761573347112	1.8620323916261631e-19	2.0	0.2127493198191621	0.185942691079034	0.2041922472085008	0.177732648397907	const 18307.065335 Prob_Class_0 33301.433345 Prob_Class_2 -13310.232186 Age_c -12.911757 Age2 -0.310394 age_sex 0.267639 Sex_num -17.572869 date_c -0.027081 date_c2 0.000067 head_volume -3664.613837 Table_position 0.922393 X_brain_position -7.146242 Y_brain_position 0.956225 Z_brain_position 1.684512 rfMRI_head_motion -217.944554 tfMRI_head_motion 599.344354 Assessment_centre_11026.0 121.369932 Assessment_centre_11027.0 100.104714 Assessment_centre_11028.0 -62.813950 f.22009.0.1 7.812981 f.22009.0.2 16.624143 f.22009.0.3 3.866034 f.22009.0.4 -13.388260 f.22009.0.5 3.996851 f.22009.0.6 -16.973297 f.22009.0.7 -3.829428 f.22009.0.8 -4.230870 f.22009.0.9 -3.092053 f.22009.0.10 5.930653 dtype: float64	const 10424.478530 Age_c -24.711072 Age2 -0.454238 age_sex 2.634871 Sex_num -55.129544 date_c -0.007843 date_c2 0.000039 head_volume -3934.129327 Table_position -0.293144 X_brain_position -10.658672 Y_brain_position -1.680789 Z_brain_position -0.710276 rfMRI_head_motion 6.193127 tfMRI_head_motion 427.953531 Assessment_centre_11026.0 82.984415 Assessment_centre_11027.0 100.397322 Assessment_centre_11028.0 -71.472562 f.22009.0.1 12.036245 f.22009.0.2 12.483285 f.22009.0.3 1.949518 f.22009.0.4 -11.739150 f.22009.0.5 5.304843 f.22009.0.6 -12.510273 f.22009.0.7 -4.288334 f.22009.0.8 -6.135710 f.22009.0.9 -3.011945 f.22009.0.10 7.803680 dtype: float64	rs3737882	1.4553136404766834e-18	True
2	FAST_L_Lateral_Occipit_Cortex_super_divis	109.7855936034889	1.754648814916101e-46	2.0	0.3815942479781259	0.3288830347999167	0.3748724463257142	0.3221145937234224	const 50786.397041 Prob_Class_0 132640.847018 Prob_Class_2 -34152.448009 Age_c -50.961112 Age2 -0.820114 age_sex -8.591398 Sex_num -623.589341 date_c -0.182239 date_c2 -0.000013 head_volume -9611.722011 Table_position 4.685461 X_brain_position 2.471331 Y_brain_position 6.657168 Z_brain_position 1.737494 rfMRI_head_motion -2731.385140 tfMRI_head_motion 242.798399 Assessment_centre_11026.0 105.325516 Assessment_centre_11027.0 19.265213 Assessment_centre_11028.0 692.123163 f.22009.0.1 29.994308 f.22009.0.2 -27.542259 f.22009.0.3 -36.786567 f.22009.0.4 -15.798874 f.22009.0.5 3.648966 f.22009.0.6 27.330383 f.22009.0.7 1.269425 f.22009.0.8 22.109412 f.22009.0.9 -5.455507 f.22009.0.10 -16.423863 dtype: float64	const 34373.603168 Age_c -85.730276 Age2 -1.237070 age_sex -1.364221 Sex_num -718.125875 date_c -0.125476 date_c2 -0.000074 head_volume -10484.988331 Table_position 3.028873 X_brain_position -6.891914 Y_brain_position -2.294563 Z_brain_position -3.225689 rfMRI_head_motion -1983.203872 tfMRI_head_motion -254.600055 Assessment_centre_11026.0 17.630464 Assessment_centre_11027.0 41.202508 Assessment_centre_11028.0 724.833763 f.22009.0.1 42.151435 f.22009.0.2 -39.633598 f.22009.0.3 -41.637706 f.22009.0.4 -11.025134 f.22009.0.5 7.308241 f.22009.0.6 40.661556 f.22009.0.7 -0.259030 f.22009.0.8 16.286098 f.22009.0.9 -5.289450 f.22009.0.10 -12.057788 dtype: float64	rs3737882	4.843126041731959e-45	True
2	FAST_R_Lateral_Occipit_Cortex_super_divis	72.78268729048915	1.7852087812497643e-31	2.0	0.3548388520111463	0.3183818938698064	0.3478262308373544	0.3115075452432023	const 38730.281008 Prob_Class_0 121501.819387 Prob_Class_2 -27676.905283 Age_c -48.625710 Age2 -1.041000 age_sex -14.694688 Sex_num -201.968014 date_c -0.077873 date_c2 -0.000028 head_volume -9254.561932 Table_position -0.659612 X_brain_position -13.247312 Y_brain_position 20.957241 Z_brain_position 2.002946 rfMRI_head_motion -3422.504112 tfMRI_head_motion 308.841244 Assessment_centre_11026.0 -63.639449 Assessment_centre_11027.0 13.135303 Assessment_centre_11028.0 -1261.770799 f.22009.0.1 -2.263914 f.22009.0.2 35.192519 f.22009.0.3 -4.914669 f.22009.0.4 8.028036 f.22009.0.5 -8.079476 f.22009.0.6 -4.817139 f.22009.0.7 -24.368834 f.22009.0.8 37.287490 f.22009.0.9 -7.804635 f.22009.0.10 7.511665 dtype: float64	const 26561.448773 Age_c -78.136425 Age2 -1.393109 age_sex -8.495492 Sex_num -278.036667 date_c -0.029677 date_c2 -0.000074 head_volume -10016.199868 Table_position -1.567967 X_brain_position -20.939358 Y_brain_position 13.054006 Z_brain_position -1.668409 rfMRI_head_motion -2764.802531 tfMRI_head_motion -111.356064 Assessment_centre_11026.0 -131.501369 Assessment_centre_11027.0 37.202905 Assessment_centre_11028.0 -1218.955664 f.22009.0.1 7.980234 f.22009.0.2 24.958444 f.22009.0.3 -8.826282 f.22009.0.4 12.057645 f.22009.0.5 -5.024034 f.22009.0.6 6.544358 f.22009.0.7 -25.711675 f.22009.0.8 32.290522 f.22009.0.9 -7.681787 f.22009.0.10 10.919309 dtype: float64	rs3737882	2.7949808126487954e-30	True
2	FAST_L_Lateral_Occipit_Cortex_infer_divis	53.74986844596879	1.3510160853673317e-23	2.0	0.2838809026417498	0.2539963473042872	0.2760969994095948	0.2464726487123211	const 15712.884217 Prob_Class_0 74228.010573 Prob_Class_2 -11057.627177 Age_c -14.161082 Age2 0.232381 age_sex 4.176397 Sex_num -67.434920 date_c -0.071195 date_c2 -0.000071 head_volume -4334.843489 Table_position -1.492027 X_brain_position 14.872703 Y_brain_position -1.056157 Z_brain_position 3.282836 rfMRI_head_motion -1004.149608 tfMRI_head_motion -529.696884 Assessment_centre_11026.0 13.637812 Assessment_centre_11027.0 51.038690 Assessment_centre_11028.0 705.139479 f.22009.0.1 -0.786323 f.22009.0.2 0.490403 f.22009.0.3 1.576629 f.22009.0.4 -22.899112 f.22009.0.5 4.585415 f.22009.0.6 -4.687687 f.22009.0.7 26.954161 f.22009.0.8 21.647504 f.22009.0.9 0.545103 f.22009.0.10 20.872648 dtype: float64	const 12926.331580 Age_c -28.396969 Age2 0.065652 age_sex 7.280732 Sex_num -96.830654 date_c -0.047912 date_c2 -0.000084 head_volume -4738.039249 Table_position -1.059065 X_brain_position 11.608627 Y_brain_position -5.403141 Z_brain_position 2.459095 rfMRI_head_motion -647.187402 tfMRI_head_motion -728.941611 Assessment_centre_11026.0 -7.598198 Assessment_centre_11027.0 72.185035 Assessment_centre_11028.0 752.139465 f.22009.0.1 4.025287 f.22009.0.2 -4.396455 f.22009.0.3 0.049984 f.22009.0.4 -20.994022 f.22009.0.5 5.971117 f.22009.0.6 0.874486 f.22009.0.7 26.226653 f.22009.0.8 19.141821 f.22009.0.9 0.572690 f.22009.0.10 21.994681 dtype: float64	rs3737882	1.406772304763444e-22	True
2	FAST_R_Lateral_Occipit_Cortex_infer_divis	61.54835917684891	7.742942505289288e-27	2.0	0.3415828513087998	0.3101197339517791	0.3344261431708519	0.3031620586541632	const 23115.645796 Prob_Class_0 51472.514911 Prob_Class_2 -16795.141294 Age_c -15.164246 Age2 0.067608 age_sex -7.971601 Sex_num 253.142946 date_c -0.105159 date_c2 -0.000050 head_volume -4867.309000 Table_position 0.135971 X_brain_position -1.059894 Y_brain_position 0.318528 Z_brain_position 1.273716 rfMRI_head_motion -1514.461935 tfMRI_head_motion -228.616285 Assessment_centre_11026.0 -35.359696 Assessment_centre_11027.0 9.747959 Assessment_centre_11028.0 1549.772132 f.22009.0.1 6.203549 f.22009.0.2 -22.872362 f.22009.0.3 14.697194 f.22009.0.4 -1.833930 f.22009.0.5 8.201598 f.22009.0.6 -18.121963 f.22009.0.7 -1.922250 f.22009.0.8 8.343969 f.22009.0.9 -5.673584 f.22009.0.10 4.622851 dtype: float64	const 13932.899719 Age_c -30.952861 Age2 -0.123485 age_sex -4.753621 Sex_num 206.119504 date_c -0.079401 date_c2 -0.000082 head_volume -5243.785400 Table_position -1.104939 X_brain_position -5.562210 Y_brain_position -3.446627 Z_brain_position -1.511434 rfMRI_head_motion -1196.976909 tfMRI_head_motion -456.423341 Assessment_centre_11026.0 -81.632811 Assessment_centre_11027.0 14.360476 Assessment_centre_11028.0 1549.847568 f.22009.0.1 11.797078 f.22009.0.2 -28.391082 f.22009.0.3 12.292193 f.22009.0.4 0.355571 f.22009.0.5 9.912761 f.22009.0.6 -12.113972 f.22009.0.7 -2.571598 f.22009.0.8 5.752991 f.22009.0.9 -5.580411 f.22009.0.10 6.898176 dtype: float64	rs3737882	9.626096557428502e-26	True
2	FAST_L_Intracalcarine_Cortex	54.46420637492835	6.806667472641806e-24	2.0	0.2217393242571396	0.1888298909829545	0.2132799690860215	0.1806489666872045	const 9652.654720 Prob_Class_0 24451.540680 Prob_Class_2 -7897.978936 Age_c -6.771744 Age2 -0.004576 age_sex 1.693372 Sex_num 63.383154 date_c -0.025032 date_c2 -0.000009 head_volume -1546.956650 Table_position 0.326332 X_brain_position 4.129477 Y_brain_position -10.404030 Z_brain_position -1.714560 rfMRI_head_motion -881.396810 tfMRI_head_motion 101.682600 Assessment_centre_11026.0 -51.333180 Assessment_centre_11027.0 -21.559007 Assessment_centre_11028.0 220.799027 f.22009.0.1 -7.272893 f.22009.0.2 -2.412241 f.22009.0.3 5.655238 f.22009.0.4 -3.396294 f.22009.0.5 3.585374 f.22009.0.6 -15.419774 f.22009.0.7 -8.111880 f.22009.0.8 10.794352 f.22009.0.9 -0.225625 f.22009.0.10 8.645048 dtype: float64	const 5354.340930 Age_c -14.219861 Age2 -0.094688 age_sex 3.212660 Sex_num 41.279753 date_c -0.012881 date_c2 -0.000024 head_volume -1724.944872 Table_position -0.249576 X_brain_position 2.010414 Y_brain_position -12.186019 Z_brain_position -3.018118 rfMRI_head_motion -731.194673 tfMRI_head_motion -5.745419 Assessment_centre_11026.0 -73.036915 Assessment_centre_11027.0 -19.279340 Assessment_centre_11028.0 221.121277 f.22009.0.1 -4.635619 f.22009.0.2 -5.015096 f.22009.0.3 4.524624 f.22009.0.4 -2.363842 f.22009.0.5 4.391638 f.22009.0.6 -12.584680 f.22009.0.7 -8.419071 f.22009.0.8 9.571049 f.22009.0.9 -0.182016 f.22009.0.10 9.712732 dtype: float64	rs3737882	7.22130543728252e-23	True
2	FAST_R_Intracalcarine_Cortex	40.92947512087086	3.1705935701348775e-18	2.0	0.2417632714765145	0.2176683713865825	0.233521567905607	0.2097782928978513	const 8859.038631 Prob_Class_0 26773.636311 Prob_Class_2 -5840.347704 Age_c -9.386053 Age2 -0.205816 age_sex 2.872326 Sex_num 38.633407 date_c -0.016502 date_c2 -0.000014 head_volume -1686.848175 Table_position 0.513502 X_brain_position 2.606846 Y_brain_position -11.537946 Z_brain_position -1.350680 rfMRI_head_motion -874.296400 tfMRI_head_motion -26.736668 Assessment_centre_11026.0 -56.058462 Assessment_centre_11027.0 -15.056353 Assessment_centre_11028.0 238.352637 f.22009.0.1 -8.346502 f.22009.0.2 -4.624582 f.22009.0.3 3.646728 f.22009.0.4 -3.588511 f.22009.0.5 4.970871 f.22009.0.6 -8.790500 f.22009.0.7 -1.882180 f.22009.0.8 10.228994 f.22009.0.9 0.079810 f.22009.0.10 1.461393 dtype: float64	const 6382.844882 Age_c -15.721388 Age2 -0.281269 age_sex 4.208193 Sex_num 22.625466 date_c -0.006154 date_c2 -0.000024 head_volume -1851.936467 Table_position 0.356975 X_brain_position 0.975248 Y_brain_position -13.258213 Z_brain_position -2.097002 rfMRI_head_motion -731.348594 tfMRI_head_motion -116.791562 Assessment_centre_11026.0 -70.119045 Assessment_centre_11027.0 -9.468341 Assessment_centre_11028.0 248.707821 f.22009.0.1 -6.153045 f.22009.0.2 -6.819415 f.22009.0.3 2.822901 f.22009.0.4 -2.725151 f.22009.0.5 5.622913 f.22009.0.6 -6.347827 f.22009.0.7 -2.173981 f.22009.0.8 9.152046 f.22009.0.9 0.104784 f.22009.0.10 2.169896 dtype: float64	rs3737882	2.2526094389983535e-17	True
2	FAST_L_Frontal_Medial_Cortex	17.17748628566453	3.883475065467456e-08	2.0	0.1990202593640748	0.1883379468564128	0.1903139578354235	0.1801520611381298	const 5316.305717 Prob_Class_0 6274.218138 Prob_Class_2 -2436.385747 Age_c -7.559293 Age2 -0.093706 age_sex 0.772337 Sex_num 58.022595 date_c -0.017818 date_c2 0.000012 head_volume -750.327256 Table_position 1.049530 X_brain_position 0.142458 Y_brain_position -0.809296 Z_brain_position 0.520685 rfMRI_head_motion -226.463315 tfMRI_head_motion -192.318181 Assessment_centre_11026.0 -37.330897 Assessment_centre_11027.0 -29.216820 Assessment_centre_11028.0 -112.250944 f.22009.0.1 -2.596212 f.22009.0.2 1.367352 f.22009.0.3 0.357317 f.22009.0.4 -5.012272 f.22009.0.5 0.816828 f.22009.0.6 1.701038 f.22009.0.7 1.015230 f.22009.0.8 2.469820 f.22009.0.9 -1.978367 f.22009.0.10 5.781368 dtype: float64	const 3887.852724 Age_c -9.736109 Age2 -0.120217 age_sex 1.210012 Sex_num 51.154913 date_c -0.014269 date_c2 0.000007 head_volume -800.348420 Table_position 0.832562 X_brain_position -0.501805 Y_brain_position -1.300258 Z_brain_position 0.086798 rfMRI_head_motion -184.781105 tfMRI_head_motion -223.908600 Assessment_centre_11026.0 -44.316371 Assessment_centre_11027.0 -29.083116 Assessment_centre_11028.0 -113.628091 f.22009.0.1 -1.818164 f.22009.0.2 0.603837 f.22009.0.3 0.006757 f.22009.0.4 -4.708357 f.22009.0.5 1.057397 f.22009.0.6 2.525087 f.22009.0.7 0.929901 f.22009.0.8 2.117607 f.22009.0.9 -1.963853 f.22009.0.10 6.122554 dtype: float64	rs3737882	1.0562021736926414e-07	True
2	FAST_R_Frontal_Medial_Cortex	11.155733022612552	1.4996425279539905e-05	2.0	0.197852447336431	0.1909048200520701	0.1891334521987835	0.1827448221162103	const 5539.373915 Prob_Class_0 6843.192379 Prob_Class_2 -1835.305740 Age_c -8.159055 Age2 -0.134285 age_sex 0.856847 Sex_num 28.103748 date_c -0.003866 date_c2 0.000011 head_volume -890.366187 Table_position 1.453086 X_brain_position -0.065137 Y_brain_position -1.286485 Z_brain_position 1.137794 rfMRI_head_motion -188.174003 tfMRI_head_motion -195.873019 Assessment_centre_11026.0 -10.718803 Assessment_centre_11027.0 -6.556035 Assessment_centre_11028.0 111.994169 f.22009.0.1 -5.236577 f.22009.0.2 2.596270 f.22009.0.3 -3.487941 f.22009.0.4 -3.225230 f.22009.0.5 0.815347 f.22009.0.6 -2.398280 f.22009.0.7 -0.766026 f.22009.0.8 2.284278 f.22009.0.9 -2.167632 f.22009.0.10 7.018373 dtype: float64	const 4634.367017 Age_c -10.000390 Age2 -0.156402 age_sex 1.238268 Sex_num 23.012447 date_c -0.000860 date_c2 0.000007 head_volume -936.197888 Table_position 1.355240 X_brain_position -0.566189 Y_brain_position -1.754353 Z_brain_position 0.863950 rfMRI_head_motion -149.012005 tfMRI_head_motion -222.254814 Assessment_centre_11026.0 -15.496563 Assessment_centre_11027.0 -5.504985 Assessment_centre_11028.0 113.420582 f.22009.0.1 -4.591239 f.22009.0.2 1.955346 f.22009.0.3 -3.749035 f.22009.0.4 -2.971968 f.22009.0.5 1.010163 f.22009.0.6 -1.693222 f.22009.0.7 -0.846045 f.22009.0.8 1.976986 f.22009.0.9 -2.158470 f.22009.0.10 7.255654 dtype: float64	rs3737882	2.97539721243417e-05	True
2	FAST_L_Juxtapositional_Lobule_Cortex	25.10102790884909	1.5981795761261922e-11	2.0	0.2114439048323417	0.1960762273847514	0.2028726429283454	0.1879683848370412	const 6654.979195 Prob_Class_0 28573.447024 Prob_Class_2 -3484.122035 Age_c -7.799125 Age2 -0.243376 age_sex -8.242217 Sex_num -39.935822 date_c -0.014209 date_c2 -0.000010 head_volume -1715.937488 Table_position 0.371913 X_brain_position -3.525606 Y_brain_position 0.177720 Z_brain_position -0.108368 rfMRI_head_motion -738.292612 tfMRI_head_motion 29.833255 Assessment_centre_11026.0 -60.994928 Assessment_centre_11027.0 -33.260677 Assessment_centre_11028.0 261.179786 f.22009.0.1 -1.048413 f.22009.0.2 4.333923 f.22009.0.3 3.439040 f.22009.0.4 0.364101 f.22009.0.5 0.660886 f.22009.0.6 1.399658 f.22009.0.7 -3.775936 f.22009.0.8 -1.651409 f.22009.0.9 -0.882949 f.22009.0.10 -1.030309 dtype: float64	const 6195.900216 Age_c -12.778382 Age2 -0.301169 age_sex -7.137383 Sex_num -48.997065 date_c -0.006060 date_c2 -0.000013 head_volume -1862.945228 Table_position 0.669000 X_brain_position -4.592615 Y_brain_position -1.432077 Z_brain_position -0.238102 rfMRI_head_motion -606.802985 tfMRI_head_motion -39.278117 Assessment_centre_11026.0 -66.499812 Assessment_centre_11027.0 -24.269974 Assessment_centre_11028.0 282.023767 f.22009.0.1 0.612775 f.22009.0.2 2.633022 f.22009.0.3 2.965310 f.22009.0.4 1.023956 f.22009.0.5 1.130808 f.22009.0.6 3.358740 f.22009.0.7 -4.043724 f.22009.0.8 -2.543727 f.22009.0.9 -0.878596 f.22009.0.10 -0.725100 dtype: float64	rs3737882	6.323316055119313e-11	True
2	FAST_R_Juxtapositional_Lobule_Cortex	22.342670591723184	2.3982873857419416e-10	2.0	0.2032207205823053	0.1893991546084388	0.1945600762408086	0.1812239715284618	const 5373.182176 Prob_Class_0 32640.037777 Prob_Class_2 -2690.349863 Age_c -10.563619 Age2 -0.343081 age_sex -6.583742 Sex_num -38.245009 date_c -0.001188 date_c2 0.000003 head_volume -1627.682748 Table_position 0.026220 X_brain_position -3.039933 Y_brain_position 2.021820 Z_brain_position -0.435792 rfMRI_head_motion -751.398161 tfMRI_head_motion 21.025091 Assessment_centre_11026.0 -88.318487 Assessment_centre_11027.0 -55.380414 Assessment_centre_11028.0 160.689923 f.22009.0.1 4.022551 f.22009.0.2 0.763706 f.22009.0.3 -5.647481 f.22009.0.4 -2.215305 f.22009.0.5 2.044767 f.22009.0.6 2.100566 f.22009.0.7 -10.228107 f.22009.0.8 -3.677993 f.22009.0.9 0.134428 f.22009.0.10 -4.282693 dtype: float64	const 5873.205485 Age_c -15.415507 Age2 -0.398436 age_sex -5.472190 Sex_num -44.831897 date_c 0.006763 date_c2 0.000003 head_volume -1781.923501 Table_position 0.583341 X_brain_position -3.942461 Y_brain_position 0.288997 Z_brain_position -0.271176 rfMRI_head_motion -611.078861 tfMRI_head_motion -45.256276 Assessment_centre_11026.0 -90.149415 Assessment_centre_11027.0 -43.689988 Assessment_centre_11028.0 189.094741 f.22009.0.1 5.601265 f.22009.0.2 -0.878316 f.22009.0.3 -5.998400 f.22009.0.4 -1.584243 f.22009.0.5 2.475562 f.22009.0.6 4.034548 f.22009.0.7 -10.513539 f.22009.0.8 -4.576720 f.22009.0.9 0.128939 f.22009.0.10 -4.145600 dtype: float64	rs3737882	8.371460757609331e-10	True
2	FAST_L_Subcallosal_Cortex	24.03110686797812	4.566566490146619e-11	2.0	0.5094843815956205	0.5003324924292478	0.504152690091225	0.4952931769921493	const 6673.408092 Prob_Class_0 11877.728105 Prob_Class_2 -2453.430637 Age_c -7.448721 Age2 0.013958 age_sex -1.773300 Sex_num 1.561031 date_c -0.004447 date_c2 -0.000012 head_volume -2296.352348 Table_position -0.404944 X_brain_position 2.536270 Y_brain_position -1.581216 Z_brain_position -0.688757 rfMRI_head_motion -642.322701 tfMRI_head_motion 142.947851 Assessment_centre_11026.0 -14.616736 Assessment_centre_11027.0 27.125092 Assessment_centre_11028.0 -11.685755 f.22009.0.1 -2.841525 f.22009.0.2 -2.098023 f.22009.0.3 -0.677401 f.22009.0.4 0.506589 f.22009.0.5 -0.242786 f.22009.0.6 0.769016 f.22009.0.7 3.222210 f.22009.0.8 -0.398856 f.22009.0.9 0.227876 f.22009.0.10 1.469248 dtype: float64	const 5.684149e+03 Age_c -1.017013e+01 Age2 -1.837789e-02 age_sex -1.196717e+00 Sex_num -5.139190e+00 date_c -8.122857e-07 date_c2 -1.602650e-05 head_volume -2.368131e+03 Table_position -4.511592e-01 X_brain_position 1.846177e+00 Y_brain_position -2.333072e+00 Z_brain_position -9.864867e-01 rfMRI_head_motion -5.799603e+02 tfMRI_head_motion 1.043473e+02 Assessment_centre_11026.0 -2.037908e+01 Assessment_centre_11027.0 2.975561e+01 Assessment_centre_11028.0 -6.601798e+00 f.22009.0.1 -1.902444e+00 f.22009.0.2 -3.039628e+00 f.22009.0.3 -1.022590e+00 f.22009.0.4 8.765177e-01 f.22009.0.5 3.517644e-02 f.22009.0.6 1.820255e+00 f.22009.0.7 3.094940e+00 f.22009.0.8 -8.637664e-01 f.22009.0.9 2.378393e-01 f.22009.0.10 1.761000e+00 dtype: float64	rs3737882	1.7213183015913705e-10	True
2	FAST_R_Subcallosal_Cortex	8.5640869886321	0.0001963246910061	2.0	0.484733834610902	0.4813077598727878	0.4791331154218901	0.4760765735875637	const 6043.763847 Prob_Class_0 5986.106761 Prob_Class_2 -1358.352558 Age_c -2.385295 Age2 0.089083 age_sex -2.790704 Sex_num 26.308349 date_c 0.005904 date_c2 -0.000009 head_volume -1976.239075 Table_position -0.046362 X_brain_position 2.800679 Y_brain_position -2.643666 Z_brain_position -0.281716 rfMRI_head_motion -444.697039 tfMRI_head_motion 138.516227 Assessment_centre_11026.0 -5.734606 Assessment_centre_11027.0 20.656375 Assessment_centre_11028.0 -140.910316 f.22009.0.1 -1.001455 f.22009.0.2 -4.078368 f.22009.0.3 4.947338 f.22009.0.4 2.563534 f.22009.0.5 -1.421438 f.22009.0.6 2.690284 f.22009.0.7 3.586933 f.22009.0.8 -0.418053 f.22009.0.9 -1.011413 f.22009.0.10 -0.783649 dtype: float64	const 5448.383267 Age_c -3.835832 Age2 0.071779 age_sex -2.485894 Sex_num 22.575871 date_c 0.008273 date_c2 -0.000012 head_volume -2013.707731 Table_position -0.090232 X_brain_position 2.422991 Y_brain_position -3.032610 Z_brain_position -0.461328 rfMRI_head_motion -412.333671 tfMRI_head_motion 117.865398 Assessment_centre_11026.0 -9.059949 Assessment_centre_11027.0 21.847880 Assessment_centre_11028.0 -138.782309 f.22009.0.1 -0.498041 f.22009.0.2 -4.581358 f.22009.0.3 4.755392 f.22009.0.4 2.761567 f.22009.0.5 -1.271333 f.22009.0.6 3.248807 f.22009.0.7 3.520857 f.22009.0.8 -0.663754 f.22009.0.9 -1.005403 f.22009.0.10 -0.616620 dtype: float64	rs3737882	0.0003355919325110786	True
2	FAST_L_Paracingulate_Gyrus	64.7013106691302	3.8332790051257422e-28	2.0	0.4066442589103994	0.3768376640800033	0.4001947399855124	0.370552861623091	const 17371.987438 Prob_Class_0 38688.109676 Prob_Class_2 -9536.696304 Age_c -22.928569 Age2 0.097313 age_sex -5.500911 Sex_num -10.901692 date_c 0.013188 date_c2 0.000030 head_volume -3546.029615 Table_position 2.414614 X_brain_position -4.125800 Y_brain_position -1.110685 Z_brain_position 0.837474 rfMRI_head_motion -607.903523 tfMRI_head_motion -86.414981 Assessment_centre_11026.0 -57.750002 Assessment_centre_11027.0 -31.151488 Assessment_centre_11028.0 632.386913 f.22009.0.1 -14.402509 f.22009.0.2 -0.973491 f.22009.0.3 -3.477667 f.22009.0.4 -2.400557 f.22009.0.5 1.791849 f.22009.0.6 1.973696 f.22009.0.7 -0.570748 f.22009.0.8 3.663805 f.22009.0.9 -0.337196 f.22009.0.10 10.361464 dtype: float64	const 12922.174370 Age_c -32.794545 Age2 -0.020791 age_sex -3.442494 Sex_num -37.236037 date_c 0.029297 date_c2 0.000014 head_volume -3796.231609 Table_position 2.003145 X_brain_position -6.752645 Y_brain_position -3.686749 Z_brain_position -0.507141 rfMRI_head_motion -392.932549 tfMRI_head_motion -227.322463 Assessment_centre_11026.0 -81.860463 Assessment_centre_11027.0 -24.285181 Assessment_centre_11028.0 643.440940 f.22009.0.1 -10.961599 f.22009.0.2 -4.401122 f.22009.0.3 -4.829973 f.22009.0.4 -1.048586 f.22009.0.5 2.824257 f.22009.0.6 5.761979 f.22009.0.7 -1.009820 f.22009.0.8 2.005001 f.22009.0.9 -0.292207 f.22009.0.10 11.565266 dtype: float64	rs3737882	5.076644066007712e-27	True
2	FAST_R_Paracingulate_Gyrus	73.49819036565945	9.070838431829487e-32	2.0	0.3775256130456608	0.342004851407371	0.3707595871005049	0.3353687482795943	const 14160.518681 Prob_Class_0 56296.193240 Prob_Class_2 -9238.820895 Age_c -24.818082 Age2 -0.012484 age_sex -6.396985 Sex_num -35.441868 date_c -0.024691 date_c2 0.000003 head_volume -3195.555893 Table_position 0.792609 X_brain_position -4.141585 Y_brain_position 0.561137 Z_brain_position -0.796098 rfMRI_head_motion -539.204392 tfMRI_head_motion -358.298672 Assessment_centre_11026.0 4.014855 Assessment_centre_11027.0 -33.234623 Assessment_centre_11028.0 299.100606 f.22009.0.1 -12.302252 f.22009.0.2 3.709636 f.22009.0.3 -8.929282 f.22009.0.4 1.892438 f.22009.0.5 -0.166833 f.22009.0.6 1.100602 f.22009.0.7 -4.653756 f.22009.0.8 1.620956 f.22009.0.9 1.863402 f.22009.0.10 10.266995 dtype: float64	const 11369.965237 Age_c -36.167521 Age2 -0.145984 age_sex -3.943091 Sex_num -60.224285 date_c -0.006135 date_c2 -0.000009 head_volume -3510.397407 Table_position 0.977039 X_brain_position -6.826238 Y_brain_position -2.805835 Z_brain_position -1.627616 rfMRI_head_motion -261.942744 tfMRI_head_motion -517.782756 Assessment_centre_11026.0 -15.037430 Assessment_centre_11027.0 -18.135507 Assessment_centre_11028.0 331.709546 f.22009.0.1 -8.442225 f.22009.0.2 -0.195601 f.22009.0.3 -10.212871 f.22009.0.4 3.418411 f.22009.0.5 0.954187 f.22009.0.6 5.519973 f.22009.0.7 -5.219044 f.22009.0.8 -0.359120 f.22009.0.9 1.891240 f.22009.0.10 11.257810 dtype: float64	rs3737882	1.4396298414387445e-30	True
2	FAST_L_Cingulate_Gyrus_anter_division	20.05132474734717	2.2851174163754883e-09	2.0	0.216147445496309	0.2039445867040799	0.2076273090343123	0.1959160992154476	const 27335.879734 Prob_Class_0 -22493.448446 Prob_Class_2 -11470.831799 Age_c 9.047960 Age2 0.740867 age_sex -2.613220 Sex_num -128.940649 date_c -0.058731 date_c2 -0.000022 head_volume -4182.428563 Table_position 7.897417 X_brain_position 5.908503 Y_brain_position -0.863814 Z_brain_position 6.219794 rfMRI_head_motion 224.773027 tfMRI_head_motion -111.234635 Assessment_centre_11026.0 33.658989 Assessment_centre_11027.0 -3.695840 Assessment_centre_11028.0 -920.134055 f.22009.0.1 7.206186 f.22009.0.2 8.414150 f.22009.0.3 4.403917 f.22009.0.4 -6.672805 f.22009.0.5 8.796784 f.22009.0.6 0.087185 f.22009.0.7 -3.730474 f.22009.0.8 2.174258 f.22009.0.9 10.467562 f.22009.0.10 3.836333 dtype: float64	const 16406.519771 Age_c 3.753598 Age2 0.668826 age_sex -1.823997 Sex_num -163.291588 date_c -0.050177 date_c2 -0.000056 head_volume -4217.576285 Table_position 5.263601 X_brain_position 3.261970 Y_brain_position -0.765727 Z_brain_position 2.874269 rfMRI_head_motion 230.198118 tfMRI_head_motion -196.425996 Assessment_centre_11026.0 -11.134449 Assessment_centre_11027.0 -26.425624 Assessment_centre_11028.0 -987.178495 f.22009.0.1 9.413150 f.22009.0.2 6.436203 f.22009.0.3 2.680213 f.22009.0.4 -5.839875 f.22009.0.5 9.595205 f.22009.0.6 1.894563 f.22009.0.7 -3.745262 f.22009.0.8 1.547681 f.22009.0.9 10.579439 f.22009.0.10 5.927683 dtype: float64	rs3737882	7.183883507071822e-09	True
2	FAST_R_Cingulate_Gyrus_anter_division	19.14498500435804	5.579912274945459e-09	2.0	0.2165200239724924	0.2048742845375069	0.2080039372765413	0.1968551733652707	const 28649.841324 Prob_Class_0 -51444.543173 Prob_Class_2 -12786.129721 Age_c 8.898807 Age2 0.925266 age_sex 0.233154 Sex_num -112.887870 date_c -0.050382 date_c2 -0.000015 head_volume -4495.334895 Table_position 6.163650 X_brain_position 5.832457 Y_brain_position -5.238253 Z_brain_position 3.743722 rfMRI_head_motion 241.863910 tfMRI_head_motion 330.811625 Assessment_centre_11026.0 80.124311 Assessment_centre_11027.0 -23.863358 Assessment_centre_11028.0 -463.057277 f.22009.0.1 13.963589 f.22009.0.2 0.775513 f.22009.0.3 9.629114 f.22009.0.4 -1.915235 f.22009.0.5 5.354723 f.22009.0.6 -8.166174 f.22009.0.7 4.897390 f.22009.0.8 -4.853935 f.22009.0.9 5.008913 f.22009.0.10 -8.826473 dtype: float64	const 14336.564216 Age_c 5.508384 Age2 0.871714 age_sex 0.468489 Sex_num -152.199899 date_c -0.044982 date_c2 -0.000059 head_volume -4432.965618 Table_position 2.410671 X_brain_position 3.078475 Y_brain_position -3.907667 Z_brain_position -0.645674 rfMRI_head_motion 151.198135 tfMRI_head_motion 268.055923 Assessment_centre_11026.0 24.160932 Assessment_centre_11027.0 -61.038560 Assessment_centre_11028.0 -568.483118 f.22009.0.1 15.685578 f.22009.0.2 -0.609804 f.22009.0.3 7.670652 f.22009.0.4 -1.289850 f.22009.0.5 6.075307 f.22009.0.6 -7.201880 f.22009.0.7 5.077024 f.22009.0.8 -5.029470 f.22009.0.9 5.155686 f.22009.0.10 -6.249509 dtype: float64	rs3737882	1.6721893341088264e-08	True
2	FAST_L_Cingulate_Gyrus_post_division	31.76358277005867	2.358320190604521e-14	2.0	0.490827530991881	0.4782707438307206	0.4852930476330971	0.4730089282138078	const 16641.080754 Prob_Class_0 18326.210131 Prob_Class_2 -6119.973440 Age_c -4.500608 Age2 0.407824 age_sex -2.132097 Sex_num 44.700864 date_c -0.052448 date_c2 -0.000022 head_volume -4171.648256 Table_position 2.352455 X_brain_position 2.225508 Y_brain_position -3.075771 Z_brain_position 2.729414 rfMRI_head_motion -225.584636 tfMRI_head_motion -161.835655 Assessment_centre_11026.0 83.112075 Assessment_centre_11027.0 18.962393 Assessment_centre_11028.0 72.782720 f.22009.0.1 6.511538 f.22009.0.2 -12.454243 f.22009.0.3 4.743371 f.22009.0.4 -2.097230 f.22009.0.5 0.749224 f.22009.0.6 8.678762 f.22009.0.7 -4.285839 f.22009.0.8 -1.891089 f.22009.0.9 2.759780 f.22009.0.10 -1.308302 dtype: float64	const 13260.256005 Age_c -10.212887 Age2 0.338628 age_sex -0.970002 Sex_num 27.549353 date_c -0.043130 date_c2 -0.000034 head_volume -4307.177195 Table_position 1.886961 X_brain_position 0.588107 Y_brain_position -4.427849 Z_brain_position 1.703773 rfMRI_head_motion -111.472741 tfMRI_head_motion -244.321265 Assessment_centre_11026.0 66.152293 Assessment_centre_11027.0 20.450181 Assessment_centre_11028.0 72.309931 f.22009.0.1 8.537733 f.22009.0.2 -14.451850 f.22009.0.3 3.866408 f.22009.0.4 -1.304338 f.22009.0.5 1.369994 f.22009.0.6 10.850892 f.22009.0.7 -4.519259 f.22009.0.8 -2.826692 f.22009.0.9 2.794091 f.22009.0.10 -0.475191 dtype: float64	rs3737882	1.2220047749103995e-13	True
2	FAST_R_Cingulate_Gyrus_post_division	37.22460112142912	1.155498031942491e-16	2.0	0.4836741312098884	0.4687517519285319	0.4780618935056481	0.4633939340659025	const 17534.529476 Prob_Class_0 14526.412302 Prob_Class_2 -7273.489635 Age_c -1.024674 Age2 0.330185 age_sex -4.187034 Sex_num 34.838779 date_c -0.037112 date_c2 -0.000006 head_volume -4215.139858 Table_position 1.844581 X_brain_position 3.471250 Y_brain_position -7.968806 Z_brain_position 2.280145 rfMRI_head_motion -421.236807 tfMRI_head_motion -128.749445 Assessment_centre_11026.0 127.535396 Assessment_centre_11027.0 48.287207 Assessment_centre_11028.0 -74.347857 f.22009.0.1 1.047815 f.22009.0.2 -12.600478 f.22009.0.3 2.515714 f.22009.0.4 -1.246317 f.22009.0.5 1.367095 f.22009.0.6 3.656253 f.22009.0.7 -2.511081 f.22009.0.8 -1.399014 f.22009.0.9 4.358350 f.22009.0.10 0.167407 dtype: float64	const 12930.390333 Age_c -7.122932 Age2 0.255304 age_sex -2.983150 Sex_num 14.173298 date_c -0.027175 date_c2 -0.000022 head_volume -4348.281704 Table_position 1.066577 X_brain_position 1.579141 Y_brain_position -9.239804 Z_brain_position 0.879573 rfMRI_head_motion -312.219034 tfMRI_head_motion -217.924033 Assessment_centre_11026.0 105.719303 Assessment_centre_11027.0 46.798888 Assessment_centre_11028.0 -83.352552 f.22009.0.1 3.252906 f.22009.0.2 -14.749205 f.22009.0.3 1.463250 f.22009.0.4 -0.387337 f.22009.0.5 2.058277 f.22009.0.6 5.948886 f.22009.0.7 -2.734551 f.22009.0.8 -2.367134 f.22009.0.9 4.405198 f.22009.0.10 1.225159 dtype: float64	rs3737882	7.29554099089773e-16	True
2	FAST_L_Precuneous_Cortex	130.49463866152092	1.0412515934282471e-54	2.0	0.4839345151379174	0.4316489724572031	0.4783251076937643	0.4259169605424968	const 33759.985178 Prob_Class_0 55882.571138 Prob_Class_2 -23323.339473 Age_c -23.886576 Age2 0.561474 age_sex 1.930806 Sex_num -62.338294 date_c -0.076451 date_c2 -0.000007 head_volume -6862.884255 Table_position 1.885042 X_brain_position -0.909184 Y_brain_position -2.727924 Z_brain_position 2.887912 rfMRI_head_motion -1129.048592 tfMRI_head_motion -272.485149 Assessment_centre_11026.0 21.241090 Assessment_centre_11027.0 -67.783516 Assessment_centre_11028.0 20.693095 f.22009.0.1 -16.113747 f.22009.0.2 15.457646 f.22009.0.3 14.241789 f.22009.0.4 -6.734966 f.22009.0.5 4.703847 f.22009.0.6 -0.938531 f.22009.0.7 -0.581582 f.22009.0.8 8.950419 f.22009.0.9 2.329880 f.22009.0.10 -9.627325 dtype: float64	const 19747.785266 Age_c -44.327071 Age2 0.311924 age_sex 6.018495 Sex_num -128.244133 date_c -0.043127 date_c2 -0.000056 head_volume -7325.637496 Table_position -0.321496 X_brain_position -7.045602 Y_brain_position -7.234295 Z_brain_position -1.370309 rfMRI_head_motion -745.357292 tfMRI_head_motion -569.793403 Assessment_centre_11026.0 -46.586697 Assessment_centre_11027.0 -68.380124 Assessment_centre_11028.0 2.644682 f.22009.0.1 -8.782533 f.22009.0.2 8.278458 f.22009.0.3 10.880026 f.22009.0.4 -3.873650 f.22009.0.5 6.979952 f.22009.0.6 6.783548 f.22009.0.7 -1.367340 f.22009.0.8 5.661590 f.22009.0.9 2.472321 f.22009.0.10 -6.322212 dtype: float64	rs3737882	3.633303432387926e-53	True
2	FAST_R_Precuneous_Cortex	161.5798250589706	7.794001078521131e-67	2.0	0.51543886271542	0.4546505833731697	0.510171893831892	0.4491505504669255	const 35169.775234 Prob_Class_0 86585.218494 Prob_Class_2 -24592.577054 Age_c -28.909139 Age2 0.332428 age_sex -0.520091 Sex_num -87.923028 date_c -0.070587 date_c2 0.000011 head_volume -7342.762821 Table_position 2.266966 X_brain_position 0.769754 Y_brain_position -5.458152 Z_brain_position 2.454468 rfMRI_head_motion -1264.899845 tfMRI_head_motion 158.661922 Assessment_centre_11026.0 15.123516 Assessment_centre_11027.0 -3.232285 Assessment_centre_11028.0 248.529705 f.22009.0.1 -0.248886 f.22009.0.2 10.779845 f.22009.0.3 15.199237 f.22009.0.4 -0.924942 f.22009.0.5 -0.883872 f.22009.0.6 17.506618 f.22009.0.7 -7.528399 f.22009.0.8 18.661372 f.22009.0.9 -2.951088 f.22009.0.10 -2.793696 dtype: float64	const 22629.947708 Age_c -53.095801 Age2 0.041240 age_sex 4.465942 Sex_num -156.343165 date_c -0.031113 date_c2 -0.000034 head_volume -7937.211902 Table_position 0.797471 X_brain_position -5.906202 Y_brain_position -11.490731 Z_brain_position -1.342936 rfMRI_head_motion -758.885870 tfMRI_head_motion -188.604582 Assessment_centre_11026.0 -50.066616 Assessment_centre_11027.0 8.556728 Assessment_centre_11028.0 261.693913 f.22009.0.1 8.255415 f.22009.0.2 2.350469 f.22009.0.3 11.693455 f.22009.0.4 2.409959 f.22009.0.5 1.693768 f.22009.0.6 26.750616 f.22009.0.7 -8.562626 f.22009.0.8 14.645108 f.22009.0.9 -2.824043 f.22009.0.10 0.433447 dtype: float64	rs3737882	4.057829132944335e-65	True
2	FAST_L_Cuneal_Cortex	55.89082542272674	1.733060198401376e-24	2.0	0.2229117277705933	0.1891911493845514	0.2144651161159257	0.1810138685016957	const 6931.605659 Prob_Class_0 7429.480193 Prob_Class_2 -5891.616017 Age_c -9.157244 Age2 0.015454 age_sex 3.699410 Sex_num 0.543531 date_c -0.020493 date_c2 0.000016 head_volume -1085.748731 Table_position -0.069011 X_brain_position -4.777910 Y_brain_position -2.985819 Z_brain_position 0.160146 rfMRI_head_motion 14.953154 tfMRI_head_motion -212.641373 Assessment_centre_11026.0 10.921184 Assessment_centre_11027.0 -37.198610 Assessment_centre_11028.0 102.291578 f.22009.0.1 -1.114672 f.22009.0.2 4.905427 f.22009.0.3 -1.225799 f.22009.0.4 -3.329398 f.22009.0.5 1.643803 f.22009.0.6 -2.544700 f.22009.0.7 -2.037440 f.22009.0.8 5.353799 f.22009.0.9 -0.537891 f.22009.0.10 -3.732057 dtype: float64	const 2851.782666 Age_c -13.683949 Age2 -0.040802 age_sex 4.568596 Sex_num -16.363882 date_c -0.013123 date_c2 0.000002 head_volume -1176.894924 Table_position -0.833592 X_brain_position -6.278306 Y_brain_position -3.814498 Z_brain_position -1.082920 rfMRI_head_motion 87.353589 tfMRI_head_motion -279.577637 Assessment_centre_11026.0 -7.742419 Assessment_centre_11027.0 -40.351215 Assessment_centre_11028.0 89.949799 f.22009.0.1 0.550102 f.22009.0.2 3.299694 f.22009.0.3 -2.084410 f.22009.0.4 -2.683454 f.22009.0.5 2.175811 f.22009.0.6 -0.860375 f.22009.0.7 -2.186200 f.22009.0.8 4.655603 f.22009.0.9 -0.496314 f.22009.0.10 -2.834838 dtype: float64	rs3737882	1.901149649082446e-23	True
2	FAST_R_Cuneal_Cortex	78.19110135862782	1.078651329474768e-33	2.0	0.2953031751548843	0.2525228794572386	0.2876434270587418	0.2449843204447824	const 8077.886778 Prob_Class_0 25797.867770 Prob_Class_2 -6469.731552 Age_c -9.664679 Age2 0.055028 age_sex 3.036413 Sex_num 8.859298 date_c -0.018042 date_c2 0.000026 head_volume -1568.744007 Table_position 0.475611 X_brain_position 2.108581 Y_brain_position -1.915701 Z_brain_position 0.045817 rfMRI_head_motion 252.308737 tfMRI_head_motion -261.175850 Assessment_centre_11026.0 -22.219241 Assessment_centre_11027.0 -40.409787 Assessment_centre_11028.0 292.252642 f.22009.0.1 -0.555797 f.22009.0.2 -2.854566 f.22009.0.3 -1.360169 f.22009.0.4 -3.657819 f.22009.0.5 -0.356350 f.22009.0.6 -7.731272 f.22009.0.7 -2.551334 f.22009.0.8 8.412823 f.22009.0.9 -4.090730 f.22009.0.10 -5.611529 dtype: float64	const 5022.896609 Age_c -16.315111 Age2 -0.024639 age_sex 4.421897 Sex_num -9.023401 date_c -0.007184 date_c2 0.000015 head_volume -1736.755807 Table_position 0.182578 X_brain_position 0.329851 Y_brain_position -3.642553 Z_brain_position -0.877598 rfMRI_head_motion 396.501855 tfMRI_head_motion -356.220594 Assessment_centre_11026.0 -38.678437 Assessment_centre_11027.0 -35.952911 Assessment_centre_11028.0 299.229974 f.22009.0.1 1.765984 f.22009.0.2 -5.165954 f.22009.0.3 -2.278210 f.22009.0.4 -2.745788 f.22009.0.5 0.341161 f.22009.0.6 -5.179140 f.22009.0.7 -2.845868 f.22009.0.8 7.296372 f.22009.0.9 -4.059834 f.22009.0.10 -4.790686 dtype: float64	rs3737882	1.833148373407896e-32	True
2	FAST_L_Frontal_Orbital_Cortex	35.22072492063869	8.114026070796201e-16	2.0	0.4467325713661481	0.4316033167765036	0.4407187949679539	0.42587084440885	const 13132.976315 Prob_Class_0 48706.501124 Prob_Class_2 -4265.177223 Age_c -25.949408 Age2 0.135993 age_sex -3.034833 Sex_num 110.402822 date_c -0.038517 date_c2 -0.000068 head_volume -3517.357141 Table_position 0.594460 X_brain_position -6.165765 Y_brain_position -6.690148 Z_brain_position 1.177853 rfMRI_head_motion -1608.901654 tfMRI_head_motion 160.901050 Assessment_centre_11026.0 -9.373671 Assessment_centre_11027.0 24.171258 Assessment_centre_11028.0 -22.754074 f.22009.0.1 -1.537206 f.22009.0.2 0.575480 f.22009.0.3 -0.112413 f.22009.0.4 6.171606 f.22009.0.5 0.226770 f.22009.0.6 2.347799 f.22009.0.7 12.172853 f.22009.0.8 5.960172 f.22009.0.9 -0.055179 f.22009.0.10 1.840989 dtype: float64	const 13680.097842 Age_c -33.351972 Age2 0.051320 age_sex -1.346897 Sex_num 99.842392 date_c -0.026389 date_c2 -0.000068 head_volume -3750.179650 Table_position 1.383509 X_brain_position -7.574004 Y_brain_position -9.296531 Z_brain_position 1.362726 rfMRI_head_motion -1397.592461 tfMRI_head_motion 59.533127 Assessment_centre_11026.0 -12.971832 Assessment_centre_11027.0 41.340174 Assessment_centre_11028.0 18.739911 f.22009.0.1 0.880556 f.22009.0.2 -1.933266 f.22009.0.3 -0.673025 f.22009.0.4 7.137135 f.22009.0.5 0.890210 f.22009.0.6 5.292795 f.22009.0.7 11.742946 f.22009.0.8 4.595635 f.22009.0.9 -0.061337 f.22009.0.10 2.086664 dtype: float64	rs3737882	4.795316308506584e-15	True
2	FAST_R_Frontal_Orbital_Cortex	43.282960503742366	3.246315073312034e-19	2.0	0.4330237070266144	0.4139705917352128	0.4268609212334254	0.408060287384986	const 11413.788407 Prob_Class_0 56335.392507 Prob_Class_2 -3146.420202 Age_c -23.935948 Age2 0.196143 age_sex 1.061997 Sex_num 111.973655 date_c -0.004940 date_c2 -0.000043 head_volume -3000.487917 Table_position 1.051489 X_brain_position -5.161646 Y_brain_position -7.166641 Z_brain_position 0.673686 rfMRI_head_motion -883.499454 tfMRI_head_motion 95.775166 Assessment_centre_11026.0 -45.026407 Assessment_centre_11027.0 31.190406 Assessment_centre_11028.0 82.899083 f.22009.0.1 5.849917 f.22009.0.2 -5.032720 f.22009.0.3 1.187840 f.22009.0.4 -4.668219 f.22009.0.5 -0.650479 f.22009.0.6 1.426322 f.22009.0.7 5.040672 f.22009.0.8 8.757331 f.22009.0.9 -2.971743 f.22009.0.10 6.067606 dtype: float64	const 13465.983031 Age_c -31.339655 Age2 0.112983 age_sex 2.805764 Sex_num 104.974174 date_c 0.007206 date_c2 -0.000039 head_volume -3250.810728 Table_position 2.265828 X_brain_position -6.352165 Y_brain_position -10.034284 Z_brain_position 1.320925 rfMRI_head_motion -652.787407 tfMRI_head_motion -3.921066 Assessment_centre_11026.0 -43.012323 Assessment_centre_11027.0 53.016143 Assessment_centre_11028.0 137.257758 f.22009.0.1 8.204537 f.22009.0.2 -7.517436 f.22009.0.3 0.802991 f.22009.0.4 -3.721469 f.22009.0.5 -0.030000 f.22009.0.6 4.411510 f.22009.0.7 4.571789 f.22009.0.8 7.346141 f.22009.0.9 -2.993361 f.22009.0.10 6.058650 dtype: float64	rs3737882	2.4897693157747793e-18	True
2	FAST_L_Parahippocampal_Gyrus_anter_divis	7.354717624086103	0.0006530879037364	2.0	0.3603263069698833	0.3566736521688018	0.3533733320456429	0.3501854888469976	const 5037.278147 Prob_Class_0 16914.366320 Prob_Class_2 -339.757516 Age_c -10.037071 Age2 -0.521277 age_sex -0.856834 Sex_num 146.847638 date_c 0.006520 date_c2 -0.000009 head_volume -1515.543145 Table_position 0.440011 X_brain_position -3.476529 Y_brain_position -2.204284 Z_brain_position 1.270709 rfMRI_head_motion -537.419800 tfMRI_head_motion -239.851221 Assessment_centre_11026.0 50.687670 Assessment_centre_11027.0 40.332652 Assessment_centre_11028.0 225.680376 f.22009.0.1 -5.741553 f.22009.0.2 5.050768 f.22009.0.3 2.336862 f.22009.0.4 3.821165 f.22009.0.5 -2.382288 f.22009.0.6 2.063018 f.22009.0.7 -0.175221 f.22009.0.8 4.752207 f.22009.0.9 -3.227919 f.22009.0.10 -1.450302 dtype: float64	const 6133.976808 Age_c -11.867834 Age2 -0.541243 age_sex -0.403885 Sex_num 146.511667 date_c 0.009530 date_c2 -0.000006 head_volume -1584.279797 Table_position 0.906751 X_brain_position -3.685589 Y_brain_position -3.015516 Z_brain_position 1.611772 rfMRI_head_motion -472.786232 tfMRI_head_motion -263.843117 Assessment_centre_11026.0 53.383252 Assessment_centre_11027.0 47.551862 Assessment_centre_11028.0 244.156325 f.22009.0.1 -5.184178 f.22009.0.2 4.445916 f.22009.0.3 2.310547 f.22009.0.4 4.047863 f.22009.0.5 -2.245719 f.22009.0.6 2.816742 f.22009.0.7 -0.306399 f.22009.0.8 4.385070 f.22009.0.9 -3.239317 f.22009.0.10 -1.552225 dtype: float64	rs3737882	0.001036179453848142	True
2	FAST_R_Parahippocampal_Gyrus_anter_divis	6.704630691359014	0.0012467181314757	2.0	0.3765257456548003	0.373280276228593	0.3697488515858307	0.3669595963146843	const 3786.223829 Prob_Class_0 20374.851223 Prob_Class_2 338.168725 Age_c -10.547221 Age2 -0.587938 age_sex -0.367461 Sex_num 168.356656 date_c 0.011263 date_c2 -0.000004 head_volume -1700.440523 Table_position -0.483907 X_brain_position -0.701529 Y_brain_position -2.635447 Z_brain_position 0.267419 rfMRI_head_motion -642.833300 tfMRI_head_motion -65.806104 Assessment_centre_11026.0 46.825425 Assessment_centre_11027.0 30.655228 Assessment_centre_11028.0 449.069662 f.22009.0.1 -8.032319 f.22009.0.2 -0.941407 f.22009.0.3 4.780152 f.22009.0.4 1.794421 f.22009.0.5 -2.697291 f.22009.0.6 1.926215 f.22009.0.7 -1.267731 f.22009.0.8 4.652667 f.22009.0.9 -3.214235 f.22009.0.10 -6.931237 dtype: float64	const 5.701031e+03 Age_c -1.226800e+01 Age2 -6.058082e-01 age_sex 9.091866e-02 Sex_num 1.701334e+02 date_c 1.410105e-02 date_c2 8.839542e-07 head_volume -1.775306e+03 Table_position 2.045274e-01 X_brain_position -7.700182e-01 Y_brain_position -3.551166e+00 Z_brain_position 8.595585e-01 rfMRI_head_motion -5.707049e+02 tfMRI_head_motion -8.736561e+01 Assessment_centre_11026.0 5.265589e+01 Assessment_centre_11027.0 4.017449e+01 Assessment_centre_11028.0 4.739883e+02 f.22009.0.1 -7.545735e+00 f.22009.0.2 -1.495580e+00 f.22009.0.3 4.858707e+00 f.22009.0.4 1.996383e+00 f.22009.0.5 -2.594220e+00 f.22009.0.6 2.658000e+00 f.22009.0.7 -1.413883e+00 f.22009.0.8 4.280305e+00 f.22009.0.9 -3.234028e+00 f.22009.0.10 -7.176623e+00 dtype: float64	rs3737882	0.0019024124081136525	True
2	FAST_L_Parahippocampal_Gyrus_poster_divis	18.015194918547284	1.6994625458015008e-08	2.0	0.2033144745566101	0.1921712718938399	0.1946548492800515	0.1840240465521951	const 4959.932565 Prob_Class_0 -5831.948816 Prob_Class_2 -2317.029370 Age_c -5.441575 Age2 -0.146543 age_sex 0.294442 Sex_num 11.559698 date_c 0.001280 date_c2 0.000005 head_volume -660.307994 Table_position 0.602988 X_brain_position 2.480153 Y_brain_position -0.324344 Z_brain_position 0.528123 rfMRI_head_motion 178.471936 tfMRI_head_motion -259.313598 Assessment_centre_11026.0 -18.611200 Assessment_centre_11027.0 -8.992200 Assessment_centre_11028.0 -18.225866 f.22009.0.1 1.023949 f.22009.0.2 -0.124587 f.22009.0.3 1.423770 f.22009.0.4 -1.165340 f.22009.0.5 -0.662665 f.22009.0.6 -0.053989 f.22009.0.7 -1.447776 f.22009.0.8 4.781613 f.22009.0.9 -1.774650 f.22009.0.10 0.421715 dtype: float64	const 2648.178878 Age_c -6.388321 Age2 -0.159788 age_sex 0.422377 Sex_num 4.571100 date_c 0.002806 date_c2 -0.000002 head_volume -662.446398 Table_position 0.031052 X_brain_position 1.955148 Y_brain_position -0.244865 Z_brain_position -0.179908 rfMRI_head_motion 174.842755 tfMRI_head_motion -274.948305 Assessment_centre_11026.0 -27.953951 Assessment_centre_11027.0 -14.161873 Assessment_centre_11028.0 -33.267960 f.22009.0.1 1.433683 f.22009.0.2 -0.484084 f.22009.0.3 1.073781 f.22009.0.4 -1.011900 f.22009.0.5 -0.509665 f.22009.0.6 0.259774 f.22009.0.7 -1.441181 f.22009.0.8 4.680595 f.22009.0.9 -1.750973 f.22009.0.10 0.856163 dtype: float64	rs3737882	4.822699769484287e-08	True
2	FAST_R_Parahippocampal_Gyrus_poster_divis	22.233588909908075	2.6697399885689486e-10	2.0	0.2089951884548407	0.195340781773432	0.2003973100684802	0.1872255220085402	const 3492.867935 Prob_Class_0 74.991676 Prob_Class_2 -1820.511833 Age_c -3.839801 Age2 -0.153357 age_sex -0.402846 Sex_num 4.715006 date_c 0.003148 date_c2 0.000006 head_volume -543.598004 Table_position 0.192171 X_brain_position 3.284897 Y_brain_position -0.357127 Z_brain_position 0.246031 rfMRI_head_motion 77.604844 tfMRI_head_motion -173.973566 Assessment_centre_11026.0 4.597479 Assessment_centre_11027.0 -5.629818 Assessment_centre_11028.0 156.294167 f.22009.0.1 1.134320 f.22009.0.2 0.677968 f.22009.0.3 -0.246471 f.22009.0.4 -0.959487 f.22009.0.5 -0.616956 f.22009.0.6 -0.865380 f.22009.0.7 -1.717836 f.22009.0.8 2.776195 f.22009.0.9 -0.500142 f.22009.0.10 -0.309962 dtype: float64	const 2052.778634 Age_c -5.027107 Age2 -0.168488 age_sex -0.188529 Sex_num -0.595473 date_c 0.005077 date_c2 0.000002 head_volume -563.211144 Table_position -0.112896 X_brain_position 2.837780 Y_brain_position -0.510350 Z_brain_position -0.193676 rfMRI_head_motion 91.832619 tfMRI_head_motion -191.945062 Assessment_centre_11026.0 -1.677669 Assessment_centre_11027.0 -7.600921 Assessment_centre_11028.0 149.895895 f.22009.0.1 1.586587 f.22009.0.2 0.250799 f.22009.0.3 -0.514907 f.22009.0.4 -0.785409 f.22009.0.5 -0.466829 f.22009.0.6 -0.433368 f.22009.0.7 -1.747288 f.22009.0.8 2.604484 f.22009.0.9 -0.485436 f.22009.0.10 -0.012022 dtype: float64	rs3737882	9.286052134152865e-10	True
2	FAST_L_Lingual_Gyrus	16.537157348651714	7.306665342170251e-08	2.0	0.4389488961944814	0.4317453322315415	0.4328505146313779	0.426014292137678	const 21147.557920 Prob_Class_0 -22160.514826 Prob_Class_2 -7778.463697 Age_c -18.304515 Age2 -0.651380 age_sex -3.528027 Sex_num 335.274898 date_c -0.020027 date_c2 -0.000008 head_volume -3722.800851 Table_position 3.064907 X_brain_position -7.691524 Y_brain_position -12.874255 Z_brain_position -0.690971 rfMRI_head_motion -1233.487876 tfMRI_head_motion 317.943775 Assessment_centre_11026.0 -5.326595 Assessment_centre_11027.0 6.311411 Assessment_centre_11028.0 -138.462224 f.22009.0.1 -2.395934 f.22009.0.2 14.130961 f.22009.0.3 1.954721 f.22009.0.4 -4.926360 f.22009.0.5 5.404533 f.22009.0.6 1.993885 f.22009.0.7 0.540008 f.22009.0.8 15.744709 f.22009.0.9 1.579566 f.22009.0.10 3.822959 dtype: float64	const 13178.179794 Age_c -21.236961 Age2 -0.693225 age_sex -3.161630 Sex_num 311.713493 date_c -0.015310 date_c2 -0.000033 head_volume -3720.036795 Table_position 1.064859 X_brain_position -9.434818 Y_brain_position -12.487862 Z_brain_position -3.132538 rfMRI_head_motion -1255.140860 tfMRI_head_motion 268.609963 Assessment_centre_11026.0 -37.281786 Assessment_centre_11027.0 -12.202830 Assessment_centre_11028.0 -191.965148 f.22009.0.1 -1.092686 f.22009.0.2 13.004331 f.22009.0.3 0.776144 f.22009.0.4 -4.440921 f.22009.0.5 5.901582 f.22009.0.6 2.944373 f.22009.0.7 0.581349 f.22009.0.8 15.456780 f.22009.0.9 1.661211 f.22009.0.10 5.305504 dtype: float64	rs3737882	1.9211112082018778e-07	True
2	FAST_R_Lingual_Gyrus	13.642282885016668	1.2775828970051273e-06	2.0	0.4699706471794912	0.4643566639741032	0.464209458561877	0.4589545201662391	const 22380.480333 Prob_Class_0 -21306.562086 Prob_Class_2 -7117.396456 Age_c -20.119939 Age2 -0.332013 age_sex -10.690541 Sex_num 261.960573 date_c -0.002135 date_c2 0.000030 head_volume -4171.199622 Table_position 3.545291 X_brain_position 8.064866 Y_brain_position -14.234981 Z_brain_position -0.518771 rfMRI_head_motion -992.663037 tfMRI_head_motion -156.885063 Assessment_centre_11026.0 -17.027075 Assessment_centre_11027.0 74.050970 Assessment_centre_11028.0 64.934705 f.22009.0.1 -0.238733 f.22009.0.2 10.362911 f.22009.0.3 9.465350 f.22009.0.4 2.593968 f.22009.0.5 1.825483 f.22009.0.6 -9.889535 f.22009.0.7 0.512738 f.22009.0.8 14.722111 f.22009.0.9 -3.470001 f.22009.0.10 6.985046 dtype: float64	const 15005.224700 Age_c -22.705151 Age2 -0.369258 age_sex -10.380436 Sex_num 240.361675 date_c 0.002020 date_c2 0.000007 head_volume -4164.706684 Table_position 1.683324 X_brain_position 6.477381 Y_brain_position -13.833756 Z_brain_position -2.778610 rfMRI_head_motion -1016.250893 tfMRI_head_motion -200.769095 Assessment_centre_11026.0 -46.502014 Assessment_centre_11027.0 56.648068 Assessment_centre_11028.0 14.780727 f.22009.0.1 0.924948 f.22009.0.2 9.364015 f.22009.0.3 8.385487 f.22009.0.4 3.026322 f.22009.0.5 2.273677 f.22009.0.6 -9.060824 f.22009.0.7 0.558221 f.22009.0.8 14.479063 f.22009.0.9 -3.394434 f.22009.0.10 8.351189 dtype: float64	rs3737882	2.8993117404359896e-06	True
2	FAST_L_Temporal_Fusiform_Cortex_anter_divis	9.35323171815316	8.966460415136177e-05	2.0	0.2979257042683984	0.2928273629863045	0.2902944619234896	0.2856952882918296	const 2186.224911 Prob_Class_0 9603.251212 Prob_Class_2 -559.569779 Age_c -4.857891 Age2 -0.071507 age_sex -3.018198 Sex_num 55.654816 date_c -0.004602 date_c2 -0.000008 head_volume -779.064476 Table_position -0.293787 X_brain_position -0.860277 Y_brain_position 0.402886 Z_brain_position 0.285016 rfMRI_head_motion -604.557006 tfMRI_head_motion -101.385627 Assessment_centre_11026.0 9.413407 Assessment_centre_11027.0 19.970192 Assessment_centre_11028.0 96.567475 f.22009.0.1 -0.786088 f.22009.0.2 6.425030 f.22009.0.3 -0.700273 f.22009.0.4 -0.489572 f.22009.0.5 0.310068 f.22009.0.6 -0.235027 f.22009.0.7 -2.592664 f.22009.0.8 1.477896 f.22009.0.9 -1.637645 f.22009.0.10 0.741015 dtype: float64	const 2517.614025 Age_c -6.135017 Age2 -0.085875 age_sex -2.718236 Sex_num 54.393894 date_c -0.002507 date_c2 -0.000007 head_volume -821.982328 Table_position -0.090704 X_brain_position -1.068913 Y_brain_position -0.087858 Z_brain_position 0.389717 rfMRI_head_motion -565.050610 tfMRI_head_motion -118.608398 Assessment_centre_11026.0 9.676507 Assessment_centre_11027.0 23.665169 Assessment_centre_11028.0 105.751068 f.22009.0.1 -0.378966 f.22009.0.2 5.996054 f.22009.0.3 -0.769301 f.22009.0.4 -0.325975 f.22009.0.5 0.417746 f.22009.0.6 0.279315 f.22009.0.7 -2.672961 f.22009.0.8 1.235165 f.22009.0.9 -1.641141 f.22009.0.10 0.743296 dtype: float64	rs3737882	0.00016104767816909734	True
2	FAST_R_Temporal_Fusiform_Cortex_anter_divis	14.338504627529453	6.416125551062848e-07	2.0	0.308514958288934	0.3008170844764795	0.3009988165312051	0.2937655888195315	const 579.791179 Prob_Class_0 15178.606505 Prob_Class_2 175.706948 Age_c -3.074110 Age2 -0.057191 age_sex -2.563771 Sex_num 61.984302 date_c -0.013968 date_c2 -0.000013 head_volume -729.098838 Table_position -0.919622 X_brain_position -0.415631 Y_brain_position 1.001862 Z_brain_position -0.202019 rfMRI_head_motion -355.409054 tfMRI_head_motion -127.959646 Assessment_centre_11026.0 1.054516 Assessment_centre_11027.0 -0.825951 Assessment_centre_11028.0 63.060526 f.22009.0.1 -1.294248 f.22009.0.2 3.310963 f.22009.0.3 4.394187 f.22009.0.4 1.437719 f.22009.0.5 -1.476026 f.22009.0.6 -0.122739 f.22009.0.7 1.065492 f.22009.0.8 4.605497 f.22009.0.9 -0.604250 f.22009.0.10 -1.693972 dtype: float64	const 1945.715977 Age_c -4.405446 Age2 -0.071134 age_sex -2.213397 Sex_num 63.085493 date_c -0.011774 date_c2 -0.000009 head_volume -785.680246 Table_position -0.419631 X_brain_position -0.485349 Y_brain_position 0.313411 Z_brain_position 0.220619 rfMRI_head_motion -301.091612 tfMRI_head_motion -144.769348 Assessment_centre_11026.0 5.134587 Assessment_centre_11027.0 6.181661 Assessment_centre_11028.0 81.352591 f.22009.0.1 -0.912912 f.22009.0.2 2.880336 f.22009.0.3 4.441464 f.22009.0.4 1.595426 f.22009.0.5 -1.392976 f.22009.0.6 0.440379 f.22009.0.7 0.955403 f.22009.0.8 4.320973 f.22009.0.9 -0.618377 f.22009.0.10 -1.864274 dtype: float64	rs3737882	1.5109411373090445e-06	True
2	FAST_L_Temporal_Fusiform_Cortex_poster_divis	58.95968614501216	9.181417716049048e-26	2.0	0.3865381779332444	0.3584562551917822	0.37987011464991	0.3519860700230414	const 9092.218492 Prob_Class_0 38906.521976 Prob_Class_2 -4661.089340 Age_c -15.041613 Age2 0.195414 age_sex 3.539626 Sex_num 80.573035 date_c -0.020281 date_c2 0.000003 head_volume -2175.620844 Table_position 0.855336 X_brain_position 0.477762 Y_brain_position 1.334264 Z_brain_position 1.946627 rfMRI_head_motion -362.192226 tfMRI_head_motion -130.935605 Assessment_centre_11026.0 -65.950350 Assessment_centre_11027.0 31.848929 Assessment_centre_11028.0 156.227467 f.22009.0.1 3.171216 f.22009.0.2 -1.915053 f.22009.0.3 0.439677 f.22009.0.4 5.979024 f.22009.0.5 -2.683198 f.22009.0.6 3.342210 f.22009.0.7 -4.333967 f.22009.0.8 0.836128 f.22009.0.9 -4.372234 f.22009.0.10 -6.347240 dtype: float64	const 8.533056e+03 Age_c -2.176772e+01 Age2 1.174072e-01 age_sex 5.034315e+00 Sex_num 6.847721e+01 date_c -9.272504e-03 date_c2 -9.130340e-07 head_volume -2.374910e+03 Table_position 1.273874e+00 X_brain_position -9.547522e-01 Y_brain_position -8.508609e-01 Z_brain_position 1.790110e+00 rfMRI_head_motion -1.837879e+02 tfMRI_head_motion -2.242247e+02 Assessment_centre_11026.0 -7.315909e+01 Assessment_centre_11027.0 4.418236e+01 Assessment_centre_11028.0 1.849050e+02 f.22009.0.1 5.412618e+00 f.22009.0.2 -4.211684e+00 f.22009.0.3 -1.931256e-01 f.22009.0.4 6.869606e+00 f.22009.0.5 -2.050160e+00 f.22009.0.6 5.990198e+00 f.22009.0.7 -4.697279e+00 f.22009.0.8 -3.711193e-01 f.22009.0.9 -4.366979e+00 f.22009.0.10 -5.945274e+00 dtype: float64	rs3737882	1.0839250189072902e-24	True
2	FAST_R_Temporal_Fusiform_Cortex_poster_divis	19.134822556928366	5.636068217726868e-09	2.0	0.3688842785610976	0.3595082790714848	0.3620243250671965	0.3530487039185983	const 7010.494055 Prob_Class_0 16623.566350 Prob_Class_2 -2472.770941 Age_c -12.140654 Age2 0.068557 age_sex 3.622751 Sex_num 56.592673 date_c 0.000425 date_c2 -0.000002 head_volume -1979.691676 Table_position 0.148549 X_brain_position -2.440812 Y_brain_position -0.058573 Z_brain_position 1.102319 rfMRI_head_motion -686.717096 tfMRI_head_motion -52.217679 Assessment_centre_11026.0 -31.805054 Assessment_centre_11027.0 36.371424 Assessment_centre_11028.0 -80.749707 f.22009.0.1 6.056292 f.22009.0.2 0.775341 f.22009.0.3 -0.951247 f.22009.0.4 6.765813 f.22009.0.5 -1.516457 f.22009.0.6 -2.452027 f.22009.0.7 -0.011445 f.22009.0.8 0.411673 f.22009.0.9 -2.131815 f.22009.0.10 -2.137450 dtype: float64	const 6389.309551 Age_c -15.326477 Age2 0.031247 age_sex 4.317553 Sex_num 50.019968 date_c 0.005636 date_c2 -0.000005 head_volume -2069.950099 Table_position 0.246123 X_brain_position -3.170924 Y_brain_position -1.031794 Z_brain_position 0.918717 rfMRI_head_motion -606.802138 tfMRI_head_motion -96.803578 Assessment_centre_11026.0 -36.548422 Assessment_centre_11027.0 41.111187 Assessment_centre_11028.0 -70.211053 f.22009.0.1 7.132972 f.22009.0.2 -0.318240 f.22009.0.3 -1.292610 f.22009.0.4 7.192119 f.22009.0.5 -1.206422 f.22009.0.6 -1.207215 f.22009.0.7 -0.174315 f.22009.0.8 -0.149143 f.22009.0.9 -2.125666 f.22009.0.10 -1.886760 dtype: float64	rs3737882	1.688503920305446e-08	True
2	FAST_L_Temporal_Occipital_Fusiform_Cortex	27.01797419007121	2.4412720160507973e-12	2.0	0.2585673443440179	0.2430145428267902	0.2505082937390616	0.235380089030629	const 11269.252045 Prob_Class_0 -3726.316828 Prob_Class_2 -5391.944878 Age_c -7.643453 Age2 0.038951 age_sex 1.751629 Sex_num 55.117775 date_c -0.021884 date_c2 -0.000007 head_volume -1644.914653 Table_position 2.523786 X_brain_position 2.472291 Y_brain_position -1.631921 Z_brain_position 2.518159 rfMRI_head_motion -331.187669 tfMRI_head_motion -221.981833 Assessment_centre_11026.0 74.313431 Assessment_centre_11027.0 46.451029 Assessment_centre_11028.0 154.613314 f.22009.0.1 8.684968 f.22009.0.2 5.617209 f.22009.0.3 3.487600 f.22009.0.4 5.901731 f.22009.0.5 1.543786 f.22009.0.6 7.268550 f.22009.0.7 4.703014 f.22009.0.8 6.342333 f.22009.0.9 0.509799 f.22009.0.10 2.843081 dtype: float64	const 6685.021308 Age_c -10.784035 Age2 -0.001857 age_sex 2.289909 Sex_num 39.236281 date_c -0.016789 date_c2 -0.000022 head_volume -1687.800598 Table_position 1.497900 X_brain_position 1.177379 Y_brain_position -1.902886 Z_brain_position 1.116993 rfMRI_head_motion -303.528166 tfMRI_head_motion -270.387718 Assessment_centre_11026.0 54.824486 Assessment_centre_11027.0 38.840503 Assessment_centre_11028.0 131.067574 f.22009.0.1 9.913983 f.22009.0.2 4.474714 f.22009.0.3 2.686996 f.22009.0.4 6.371937 f.22009.0.5 1.963067 f.22009.0.6 8.390815 f.22009.0.7 4.645146 f.22009.0.8 5.912050 f.22009.0.9 0.556658 f.22009.0.10 3.762315 dtype: float64	rs3737882	1.051756420225037e-11	True
2	FAST_R_Temporal_Occipital_Fusiform_Cortex	33.347824857942584	5.0296418298152266e-15	2.0	0.305944764233634	0.2879748632677374	0.2984006855839995	0.2807938494760233	const 13389.274468 Prob_Class_0 -14943.999530 Prob_Class_2 -7756.556926 Age_c -12.215718 Age2 -0.134801 age_sex 0.815920 Sex_num 150.252355 date_c -0.002987 date_c2 0.000024 head_volume -2023.118978 Table_position 1.307912 X_brain_position 5.241673 Y_brain_position -8.188786 Z_brain_position 0.003266 rfMRI_head_motion -218.979028 tfMRI_head_motion -272.693284 Assessment_centre_11026.0 47.854292 Assessment_centre_11027.0 63.883548 Assessment_centre_11028.0 133.149989 f.22009.0.1 5.760165 f.22009.0.2 6.402647 f.22009.0.3 0.713411 f.22009.0.4 -2.279401 f.22009.0.5 3.305721 f.22009.0.6 -1.067015 f.22009.0.7 -1.741893 f.22009.0.8 -6.155673 f.22009.0.9 0.566434 f.22009.0.10 4.411911 dtype: float64	const 6020.353827 Age_c -15.821087 Age2 -0.183785 age_sex 1.356092 Sex_num 127.034621 date_c 0.002839 date_c2 0.000001 head_volume -2047.910186 Table_position -0.464827 X_brain_position 3.450114 Y_brain_position -8.134780 Z_brain_position -2.252312 rfMRI_head_motion -214.334978 tfMRI_head_motion -330.624404 Assessment_centre_11026.0 17.625912 Assessment_centre_11027.0 48.633136 Assessment_centre_11028.0 88.124283 f.22009.0.1 7.259956 f.22009.0.2 5.056896 f.22009.0.3 -0.451780 f.22009.0.4 -1.713118 f.22009.0.5 3.847321 f.22009.0.6 0.165726 f.22009.0.7 -1.753871 f.22009.0.8 -6.584639 f.22009.0.9 0.641862 f.22009.0.10 5.823599 dtype: float64	rs3737882	2.774197063081941e-14	True
2	FAST_L_Occipital_Fusiform_Gyrus	79.50608739506401	3.1241657330531997e-34	2.0	0.302742574914	0.2597020393738255	0.2951636898587174	0.2522358846118857	const 11701.347280 Prob_Class_0 25185.760732 Prob_Class_2 -9254.908482 Age_c -15.777042 Age2 -0.362552 age_sex 2.907953 Sex_num 120.491200 date_c -0.039857 date_c2 -0.000003 head_volume -1717.938044 Table_position 0.782333 X_brain_position 6.702991 Y_brain_position 2.165578 Z_brain_position 0.380345 rfMRI_head_motion -740.417138 tfMRI_head_motion -351.095865 Assessment_centre_11026.0 -33.812797 Assessment_centre_11027.0 -22.930349 Assessment_centre_11028.0 701.987132 f.22009.0.1 -6.543110 f.22009.0.2 1.219571 f.22009.0.3 -2.411374 f.22009.0.4 -3.644200 f.22009.0.5 2.805252 f.22009.0.6 -1.902620 f.22009.0.7 12.056222 f.22009.0.8 18.455207 f.22009.0.9 0.406397 f.22009.0.10 10.000381 dtype: float64	const 6384.459156 Age_c -24.174712 Age2 -0.464630 age_sex 4.603557 Sex_num 94.455895 date_c -0.026162 date_c2 -0.000022 head_volume -1913.156984 Table_position 0.000060 X_brain_position 4.245625 Y_brain_position 0.237971 Z_brain_position -1.233969 rfMRI_head_motion -577.122641 tfMRI_head_motion -472.747385 Assessment_centre_11026.0 -60.038555 Assessment_centre_11027.0 -21.815335 Assessment_centre_11028.0 698.329880 f.22009.0.1 -3.549753 f.22009.0.2 -1.722754 f.22009.0.3 -3.741114 f.22009.0.4 -2.474202 f.22009.0.5 3.727771 f.22009.0.6 1.281492 f.22009.0.7 11.722034 f.22009.0.8 17.090469 f.22009.0.9 0.460399 f.22009.0.10 11.283813 dtype: float64	rs3737882	5.474940483213444e-33	True
2	FAST_R_Occipital_Fusiform_Gyrus	48.68851441368178	1.7567618790022078e-21	2.0	0.2914767465542295	0.2646934044441184	0.2837754068428624	0.257277589283353	const 10654.213926 Prob_Class_0 22910.503333 Prob_Class_2 -6805.306594 Age_c -20.847845 Age2 -0.339760 age_sex 2.208121 Sex_num 95.166701 date_c -0.016454 date_c2 0.000011 head_volume -1520.754903 Table_position 1.181644 X_brain_position -4.890757 Y_brain_position -4.695389 Z_brain_position -0.675797 rfMRI_head_motion -749.012096 tfMRI_head_motion -235.962753 Assessment_centre_11026.0 17.470781 Assessment_centre_11027.0 -6.979904 Assessment_centre_11028.0 456.897084 f.22009.0.1 -7.312650 f.22009.0.2 -1.771338 f.22009.0.3 6.246682 f.22009.0.4 5.520963 f.22009.0.5 1.684307 f.22009.0.6 5.105054 f.22009.0.7 7.798731 f.22009.0.8 12.487006 f.22009.0.9 -4.207245 f.22009.0.10 -0.304090 dtype: float64	const 7099.371692 Age_c -27.440894 Age2 -0.419273 age_sex 3.562221 Sex_num 76.192663 date_c -0.005696 date_c2 -0.000001 head_volume -1681.210727 Table_position 0.742482 X_brain_position -6.730340 Y_brain_position -6.316134 Z_brain_position -1.752898 rfMRI_head_motion -612.835819 tfMRI_head_motion -330.777391 Assessment_centre_11026.0 -0.808887 Assessment_centre_11027.0 -4.188790 Assessment_centre_11028.0 459.318380 f.22009.0.1 -4.988694 f.22009.0.2 -4.071321 f.22009.0.3 5.275078 f.22009.0.4 6.431743 f.22009.0.5 2.390856 f.22009.0.6 7.621271 f.22009.0.7 7.520343 f.22009.0.8 11.396427 f.22009.0.9 -4.171211 f.22009.0.10 0.598714 dtype: float64	rs3737882	1.575800992651023e-20	True
2	FAST_L_Frontal_Operculum_Cortex	61.67241241600258	6.87843831353797e-27	2.0	0.2645480572565621	0.2293329209793699	0.2565540144006552	0.2215604834097281	const 1852.486413 Prob_Class_0 25788.587715 Prob_Class_2 -1651.769058 Age_c -5.920006 Age2 0.028894 age_sex -1.329214 Sex_num -10.376946 date_c 0.001974 date_c2 0.000007 head_volume -739.803717 Table_position -0.657324 X_brain_position -1.181117 Y_brain_position -0.530055 Z_brain_position -0.688601 rfMRI_head_motion -264.861757 tfMRI_head_motion -34.861051 Assessment_centre_11026.0 -5.318170 Assessment_centre_11027.0 27.363936 Assessment_centre_11028.0 55.003949 f.22009.0.1 -0.380169 f.22009.0.2 -3.858824 f.22009.0.3 -0.192929 f.22009.0.4 2.650923 f.22009.0.5 -1.370046 f.22009.0.6 -3.991105 f.22009.0.7 -5.125658 f.22009.0.8 3.158679 f.22009.0.9 -0.272662 f.22009.0.10 1.130342 dtype: float64	const 2623.960205 Age_c -9.446258 Age2 -0.010923 age_sex -0.506293 Sex_num -14.198192 date_c 0.007756 date_c2 0.000008 head_volume -856.638052 Table_position -0.137139 X_brain_position -1.777963 Y_brain_position -1.860164 Z_brain_position -0.443602 rfMRI_head_motion -157.628482 tfMRI_head_motion -82.575471 Assessment_centre_11026.0 -5.126980 Assessment_centre_11027.0 37.122243 Assessment_centre_11028.0 79.134420 f.22009.0.1 0.749986 f.22009.0.2 -5.045591 f.22009.0.3 -0.400290 f.22009.0.4 3.104433 f.22009.0.5 -1.068630 f.22009.0.6 -2.574752 f.22009.0.7 -5.343654 f.22009.0.8 2.492910 f.22009.0.9 -0.280843 f.22009.0.10 1.160927 dtype: float64	rs3737882	8.572999747335481e-26	True
2	FAST_R_Frontal_Operculum_Cortex	38.67118251259865	2.8346978853952265e-17	2.0	0.2203102158510054	0.1969006460171277	0.2118353268928641	0.1888011180095424	const 2264.411816 Prob_Class_0 13922.115573 Prob_Class_2 -1945.082706 Age_c -4.915770 Age2 -0.009458 age_sex -0.423775 Sex_num -1.432701 date_c 0.004684 date_c2 0.000013 head_volume -643.351854 Table_position -0.643294 X_brain_position -1.202109 Y_brain_position -1.873198 Z_brain_position -0.671898 rfMRI_head_motion -153.832270 tfMRI_head_motion -109.504226 Assessment_centre_11026.0 21.130595 Assessment_centre_11027.0 -2.184656 Assessment_centre_11028.0 233.238601 f.22009.0.1 -5.017701 f.22009.0.2 -6.080980 f.22009.0.3 -1.277400 f.22009.0.4 0.602670 f.22009.0.5 1.200104 f.22009.0.6 -1.901058 f.22009.0.7 -1.419322 f.22009.0.8 -0.375628 f.22009.0.9 1.064783 f.22009.0.10 -4.890087 dtype: float64	const 1844.140943 Age_c -7.502293 Age2 -0.039664 age_sex 0.143428 Sex_num -6.569999 date_c 0.008915 date_c2 0.000011 head_volume -717.606805 Table_position -0.540328 X_brain_position -1.782703 Y_brain_position -2.677913 Z_brain_position -0.795138 rfMRI_head_motion -87.868575 tfMRI_head_motion -145.608622 Assessment_centre_11026.0 17.593022 Assessment_centre_11027.0 1.923443 Assessment_centre_11028.0 242.512968 f.22009.0.1 -4.147109 f.22009.0.2 -6.967479 f.22009.0.3 -1.544725 f.22009.0.4 0.947725 f.22009.0.5 1.449411 f.22009.0.6 -0.888194 f.22009.0.7 -1.553727 f.22009.0.8 -0.833541 f.22009.0.9 1.068912 f.22009.0.10 -4.700780 dtype: float64	rs3737882	1.8676549844184152e-16	True
2	FAST_L_Cent_Opercular_Cortex	96.03618328045133	5.93913905269095e-41	2.0	0.4217938777046898	0.3786815258920878	0.4155090285493059	0.3724153194038	const 8668.626186 Prob_Class_0 48114.897222 Prob_Class_2 -6077.336563 Age_c -15.187102 Age2 0.147535 age_sex 0.722262 Sex_num -7.793481 date_c -0.003212 date_c2 0.000010 head_volume -2377.018531 Table_position -0.350063 X_brain_position -2.614137 Y_brain_position -3.084894 Z_brain_position -0.647050 rfMRI_head_motion -687.175695 tfMRI_head_motion -219.093525 Assessment_centre_11026.0 20.948897 Assessment_centre_11027.0 98.087709 Assessment_centre_11028.0 -37.561904 f.22009.0.1 -1.513785 f.22009.0.2 0.642611 f.22009.0.3 0.789573 f.22009.0.4 -0.268158 f.22009.0.5 -0.861886 f.22009.0.6 2.880720 f.22009.0.7 -9.083869 f.22009.0.8 -2.103977 f.22009.0.9 -2.537341 f.22009.0.10 -1.460250 dtype: float64	const 7728.435999 Age_c -23.708088 Age2 0.048476 age_sex 2.607253 Sex_num -23.665852 date_c 0.010731 date_c2 0.000005 head_volume -2626.798736 Table_position 0.114675 X_brain_position -4.462490 Y_brain_position -5.812944 Z_brain_position -0.916547 rfMRI_head_motion -464.147330 tfMRI_head_motion -337.536897 Assessment_centre_11026.0 10.951944 Assessment_centre_11027.0 112.995465 Assessment_centre_11028.0 -3.212275 f.22009.0.1 1.335524 f.22009.0.2 -2.270643 f.22009.0.3 -0.039181 f.22009.0.4 0.862994 f.22009.0.5 -0.053287 f.22009.0.6 6.229210 f.22009.0.7 -9.538138 f.22009.0.8 -3.626227 f.22009.0.9 -2.528303 f.22009.0.10 -0.911792 dtype: float64	rs3737882	1.3601887523478977e-39	True
2	FAST_R_Cent_Opercular_Cortex	85.29118669091359	1.3594410544295634e-36	2.0	0.4165246778956293	0.3778870205764174	0.4101825548292774	0.3716128012338987	const 9194.753464 Prob_Class_0 40816.886079 Prob_Class_2 -6900.805149 Age_c -17.089719 Age2 0.037956 age_sex -1.401163 Sex_num -49.032451 date_c -0.005019 date_c2 0.000012 head_volume -2550.688202 Table_position -0.938275 X_brain_position -5.725914 Y_brain_position -5.063897 Z_brain_position -1.153018 rfMRI_head_motion -1078.792833 tfMRI_head_motion 4.383759 Assessment_centre_11026.0 67.640939 Assessment_centre_11027.0 76.430223 Assessment_centre_11028.0 -17.756526 f.22009.0.1 -3.930753 f.22009.0.2 -1.546383 f.22009.0.3 7.075221 f.22009.0.4 1.718336 f.22009.0.5 0.305231 f.22009.0.6 0.124223 f.22009.0.7 -6.606813 f.22009.0.8 -4.206548 f.22009.0.9 -1.613289 f.22009.0.10 -3.741940 dtype: float64	const 7010.789885 Age_c -25.449643 Age2 -0.060510 age_sex 0.401616 Sex_num -67.591108 date_c 0.008648 date_c2 0.000002 head_volume -2781.107759 Table_position -0.838716 X_brain_position -7.722014 Y_brain_position -7.521721 Z_brain_position -1.804972 rfMRI_head_motion -876.217042 tfMRI_head_motion -113.235222 Assessment_centre_11026.0 53.128061 Assessment_centre_11027.0 87.154874 Assessment_centre_11028.0 5.165480 f.22009.0.1 -1.082060 f.22009.0.2 -4.425040 f.22009.0.3 6.114728 f.22009.0.4 2.843973 f.22009.0.5 1.134643 f.22009.0.6 3.376111 f.22009.0.7 -7.019880 f.22009.0.8 -5.661094 f.22009.0.9 -1.591464 f.22009.0.10 -2.990374 dtype: float64	rs3737882	2.6254955791142104e-35	True
2	FAST_L_Parietal_Operculum_Cortex	45.71093183663992	3.105617233230507e-20	2.0	0.2853680406476788	0.2600058568105372	0.2776003019590666	0.2525427661499763	const 3654.077037 Prob_Class_0 37046.969542 Prob_Class_2 -2670.051171 Age_c -4.261601 Age2 0.187356 age_sex -3.363747 Sex_num 84.428279 date_c 0.000082 date_c2 -0.000006 head_volume -1399.865946 Table_position -0.709288 X_brain_position 6.105510 Y_brain_position -3.470263 Z_brain_position -0.411486 rfMRI_head_motion -697.374080 tfMRI_head_motion -94.927245 Assessment_centre_11026.0 15.556099 Assessment_centre_11027.0 22.999591 Assessment_centre_11028.0 18.541211 f.22009.0.1 1.313764 f.22009.0.2 -3.741956 f.22009.0.3 -0.911594 f.22009.0.4 -1.154689 f.22009.0.5 1.082616 f.22009.0.6 -7.694334 f.22009.0.7 -0.210552 f.22009.0.8 1.246767 f.22009.0.9 -1.363884 f.22009.0.10 -0.800949 dtype: float64	const 4526.281224 Age_c -9.519938 Age2 0.127699 age_sex -2.146883 Sex_num 78.071461 date_c 0.008702 date_c2 -0.000005 head_volume -1570.860495 Table_position -0.012186 X_brain_position 5.175206 Y_brain_position -5.405497 Z_brain_position -0.131612 rfMRI_head_motion -541.048932 tfMRI_head_motion -166.390785 Assessment_centre_11026.0 14.803608 Assessment_centre_11027.0 36.690772 Assessment_centre_11028.0 52.147493 f.22009.0.1 3.010790 f.22009.0.2 -5.516174 f.22009.0.3 -1.253318 f.22009.0.4 -0.474917 f.22009.0.5 1.540048 f.22009.0.6 -5.589618 f.22009.0.7 -0.528434 f.22009.0.8 0.262559 f.22009.0.9 -1.373226 f.22009.0.10 -0.708263 dtype: float64	rs3737882	2.5615484974843407e-19	True
2	FAST_R_Parietal_Operculum_Cortex	24.362997105753145	3.296929098238786e-11	2.0	0.3015221792502135	0.2883102125379776	0.2939300290246723	0.2811325808568244	const 5001.607520 Prob_Class_0 17996.987147 Prob_Class_2 -2509.969306 Age_c -4.282779 Age2 0.192423 age_sex -3.072772 Sex_num 79.467812 date_c -0.018434 date_c2 -0.000001 head_volume -1438.208842 Table_position -0.005637 X_brain_position 1.365096 Y_brain_position -3.059188 Z_brain_position -0.328141 rfMRI_head_motion -272.289427 tfMRI_head_motion -102.145673 Assessment_centre_11026.0 25.608298 Assessment_centre_11027.0 38.870505 Assessment_centre_11028.0 129.145666 f.22009.0.1 2.652735 f.22009.0.2 -3.459992 f.22009.0.3 4.440727 f.22009.0.4 -0.878332 f.22009.0.5 0.776375 f.22009.0.6 -1.243614 f.22009.0.7 0.703574 f.22009.0.8 -3.871686 f.22009.0.9 -1.560947 f.22009.0.10 -4.227965 dtype: float64	const 4461.838990 Age_c -7.623487 Age2 0.153413 age_sex -2.340069 Sex_num 72.839778 date_c -0.012969 date_c2 -0.000004 head_volume -1534.150591 Table_position 0.128212 X_brain_position 0.615651 Y_brain_position -4.099071 Z_brain_position -0.486381 rfMRI_head_motion -187.052664 tfMRI_head_motion -148.774066 Assessment_centre_11026.0 21.050590 Assessment_centre_11027.0 44.185873 Assessment_centre_11028.0 141.150302 f.22009.0.1 3.777048 f.22009.0.2 -4.604930 f.22009.0.3 4.095810 f.22009.0.4 -0.432704 f.22009.0.5 1.098289 f.22009.0.6 0.064664 f.22009.0.7 0.529900 f.22009.0.8 -4.463212 f.22009.0.9 -1.555646 f.22009.0.10 -3.983976 dtype: float64	rs3737882	1.2618351741217289e-10	True
2	FAST_L_Planum_Polare	60.0379092964844	3.275817169750483e-26	2.0	0.3684639189041604	0.3390259484427558	0.3615993962835534	0.3323598020732877	const 4424.584941 Prob_Class_0 10999.369362 Prob_Class_2 -2302.517560 Age_c -7.241204 Age2 0.004949 age_sex 1.198793 Sex_num -48.020939 date_c 0.001689 date_c2 0.000009 head_volume -883.078311 Table_position 0.765763 X_brain_position -0.227956 Y_brain_position -0.046811 Z_brain_position 0.317455 rfMRI_head_motion -312.918674 tfMRI_head_motion -117.753297 Assessment_centre_11026.0 18.250344 Assessment_centre_11027.0 30.164373 Assessment_centre_11028.0 182.715111 f.22009.0.1 0.222439 f.22009.0.2 3.235201 f.22009.0.3 1.359607 f.22009.0.4 0.882711 f.22009.0.5 0.324959 f.22009.0.6 3.366899 f.22009.0.7 0.608853 f.22009.0.8 -0.531625 f.22009.0.9 -0.117088 f.22009.0.10 -0.470697 dtype: float64	const 3484.238709 Age_c -9.781147 Age2 -0.025247 age_sex 1.736300 Sex_num -54.314749 date_c 0.005838 date_c2 0.000006 head_volume -949.873083 Table_position 0.717812 X_brain_position -0.874503 Y_brain_position -0.745578 Z_brain_position 0.034340 rfMRI_head_motion -254.934037 tfMRI_head_motion -153.799076 Assessment_centre_11026.0 12.808649 Assessment_centre_11027.0 32.566754 Assessment_centre_11028.0 187.314388 f.22009.0.1 1.099622 f.22009.0.2 2.356105 f.22009.0.3 1.035443 f.22009.0.4 1.228188 f.22009.0.5 0.584875 f.22009.0.6 4.347591 f.22009.0.7 0.490510 f.22009.0.8 -0.965008 f.22009.0.9 -0.107614 f.22009.0.10 -0.195514 dtype: float64	rs3737882	3.9357803358174295e-25	True
2	FAST_R_Planum_Polare	80.75642294699178	9.62774196095608e-35	2.0	0.4093475447445968	0.3723141755743449	0.4029274093613858	0.3659837522093071	const 4233.916947 Prob_Class_0 15401.462670 Prob_Class_2 -2487.706048 Age_c -7.426531 Age2 0.030355 age_sex -0.040623 Sex_num -38.835201 date_c -0.006338 date_c2 0.000008 head_volume -908.243400 Table_position 0.525183 X_brain_position -1.747777 Y_brain_position 0.344963 Z_brain_position -0.122319 rfMRI_head_motion -466.262523 tfMRI_head_motion -104.015485 Assessment_centre_11026.0 14.080905 Assessment_centre_11027.0 8.052185 Assessment_centre_11028.0 103.331912 f.22009.0.1 1.118125 f.22009.0.2 -1.408435 f.22009.0.3 1.560779 f.22009.0.4 1.828443 f.22009.0.5 -0.286652 f.22009.0.6 6.223059 f.22009.0.7 -0.060762 f.22009.0.8 -1.385715 f.22009.0.9 -0.031366 f.22009.0.10 -0.687615 dtype: float64	const 3502.129148 Age_c -10.505672 Age2 -0.005839 age_sex 0.626061 Sex_num -45.498868 date_c -0.001303 date_c2 0.000004 head_volume -993.954543 Table_position 0.582367 X_brain_position -2.472469 Y_brain_position -0.572892 Z_brain_position -0.340140 rfMRI_head_motion -390.714887 tfMRI_head_motion -147.255692 Assessment_centre_11026.0 9.006306 Assessment_centre_11027.0 12.226862 Assessment_centre_11028.0 112.394975 f.22009.0.1 2.164296 f.22009.0.2 -2.467529 f.22009.0.3 1.215493 f.22009.0.4 2.242126 f.22009.0.5 0.016761 f.22009.0.6 7.422717 f.22009.0.7 -0.214780 f.22009.0.8 -1.923697 f.22009.0.9 -0.024074 f.22009.0.10 -0.423084 dtype: float64	rs3737882	1.719364444570015e-33	True
2	FAST_L_Heschls_Gyrus_H1_H2	53.58916236407486	1.576385355412566e-23	2.0	0.3143747842299856	0.2858483238194242	0.3069223362324854	0.2786458631597287	const 2546.258773 Prob_Class_0 22688.252011 Prob_Class_2 -1723.868037 Age_c -7.208910 Age2 0.010701 age_sex -1.918925 Sex_num 26.674361 date_c 0.001187 date_c2 -0.000005 head_volume -759.587209 Table_position -0.038164 X_brain_position 0.283542 Y_brain_position -2.442804 Z_brain_position -0.224698 rfMRI_head_motion -486.290028 tfMRI_head_motion -51.617776 Assessment_centre_11026.0 8.313458 Assessment_centre_11027.0 25.700134 Assessment_centre_11028.0 24.356211 f.22009.0.1 0.572951 f.22009.0.2 -3.780848 f.22009.0.3 -0.969711 f.22009.0.4 3.835589 f.22009.0.5 0.218932 f.22009.0.6 -1.849911 f.22009.0.7 -1.921711 f.22009.0.8 3.360255 f.22009.0.9 -1.376955 f.22009.0.10 -0.967805 dtype: float64	const 3009.969349 Age_c -10.486701 Age2 -0.026567 age_sex -1.163345 Sex_num 22.522506 date_c 0.006560 date_c2 -0.000004 head_volume -865.248757 Table_position 0.373781 X_brain_position -0.307945 Y_brain_position -3.635272 Z_brain_position -0.074808 rfMRI_head_motion -389.873951 tfMRI_head_motion -96.254325 Assessment_centre_11026.0 7.546113 Assessment_centre_11027.0 33.987213 Assessment_centre_11028.0 44.621404 f.22009.0.1 1.634169 f.22009.0.2 -4.888106 f.22009.0.3 -1.192070 f.22009.0.4 4.260331 f.22009.0.5 0.506361 f.22009.0.6 -0.540045 f.22009.0.7 -2.117796 f.22009.0.8 2.749217 f.22009.0.9 -1.381957 f.22009.0.10 -0.896495 dtype: float64	rs3737882	1.632803357606279e-22	True
2	FAST_R_Heschls_Gyrus_H1_H2	41.97400725901538	1.1525244323725942e-18	2.0	0.360825089865352	0.3399953287490692	0.3538775364943232	0.333338958907128	const 3.075236e+03 Prob_Class_0 1.060621e+04 Prob_Class_2 -1.633736e+03 Age_c -6.940312e+00 Age2 2.783326e-02 age_sex -4.192576e-02 Sex_num 2.488576e+00 date_c -8.352351e-03 date_c2 -5.299802e-07 head_volume -7.273236e+02 Table_position 3.775397e-01 X_brain_position 3.480531e-01 Y_brain_position -1.752904e+00 Z_brain_position 7.361137e-02 rfMRI_head_motion -3.417959e+02 tfMRI_head_motion -5.429408e+01 Assessment_centre_11026.0 3.130938e+01 Assessment_centre_11027.0 2.491242e+01 Assessment_centre_11028.0 1.612850e+02 f.22009.0.1 -5.401705e+00 f.22009.0.2 -3.246709e+00 f.22009.0.3 3.581499e-01 f.22009.0.4 1.387958e+00 f.22009.0.5 1.174674e-02 f.22009.0.6 2.506700e+00 f.22009.0.7 2.677328e+00 f.22009.0.8 1.665718e+00 f.22009.0.9 1.487725e-01 f.22009.0.10 -1.532545e+00 dtype: float64	const 2634.380133 Age_c -9.009274 Age2 0.003565 age_sex 0.407916 Sex_num -1.868552 date_c -0.004969 date_c2 -0.000003 head_volume -785.505470 Table_position 0.430329 X_brain_position -0.131524 Y_brain_position -2.378452 Z_brain_position -0.057127 rfMRI_head_motion -290.378813 tfMRI_head_motion -83.291386 Assessment_centre_11026.0 28.089270 Assessment_centre_11027.0 27.874765 Assessment_centre_11028.0 167.809245 f.22009.0.1 -4.700899 f.22009.0.2 -3.957519 f.22009.0.3 0.132084 f.22009.0.4 1.665284 f.22009.0.5 0.214163 f.22009.0.6 3.314127 f.22009.0.7 2.572524 f.22009.0.8 1.302664 f.22009.0.9 0.153150 f.22009.0.10 -1.363405 dtype: float64	rs3737882	8.491831085395977e-18	True
2	FAST_L_Planum_Temporale	42.31134735224662	8.313557202731318e-19	2.0	0.3321993230153746	0.310261786985901	0.324940620004672	0.3033055443410729	const 3370.021404 Prob_Class_0 38795.335510 Prob_Class_2 -2212.045214 Age_c -3.052004 Age2 0.212692 age_sex -4.679990 Sex_num 171.252261 date_c 0.003118 date_c2 -0.000002 head_volume -1412.956005 Table_position -0.766693 X_brain_position 2.819335 Y_brain_position -5.466349 Z_brain_position -0.624475 rfMRI_head_motion -874.406557 tfMRI_head_motion -137.038062 Assessment_centre_11026.0 2.210826 Assessment_centre_11027.0 33.103052 Assessment_centre_11028.0 191.575759 f.22009.0.1 3.235514 f.22009.0.2 -3.268600 f.22009.0.3 -0.177932 f.22009.0.4 4.106210 f.22009.0.5 2.231621 f.22009.0.6 -2.621327 f.22009.0.7 -0.841005 f.22009.0.8 3.162159 f.22009.0.9 -3.075707 f.22009.0.10 -2.219127 dtype: float64	const 4747.307372 Age_c -8.179906 Age2 0.155050 age_sex -3.473863 Sex_num 166.299962 date_c 0.011530 date_c2 0.000001 head_volume -1585.821140 Table_position 0.061918 X_brain_position 1.988382 Y_brain_position -7.444873 Z_brain_position -0.189734 rfMRI_head_motion -715.179921 tfMRI_head_motion -206.138377 Assessment_centre_11026.0 3.441373 Assessment_centre_11027.0 48.083487 Assessment_centre_11028.0 228.848575 f.22009.0.1 4.868215 f.22009.0.2 -4.990261 f.22009.0.3 -0.449635 f.22009.0.4 4.762496 f.22009.0.5 2.662635 f.22009.0.6 -0.554913 f.22009.0.7 -1.164619 f.22009.0.8 2.186111 f.22009.0.9 -3.090226 f.22009.0.10 -2.217869 dtype: float64	rs3737882	6.183083210690112e-18	True
2	FAST_R_Planum_Temporale	24.70700508757241	2.3523479566582555e-11	2.0	0.3415608645433079	0.32893038389922	0.3344039174187786	0.3221624203543711	const 3751.278959 Prob_Class_0 15682.194050 Prob_Class_2 -1637.917547 Age_c -6.221063 Age2 0.043632 age_sex -0.750747 Sex_num 71.764053 date_c -0.006945 date_c2 -0.000004 head_volume -1142.880955 Table_position 0.045484 X_brain_position -0.834931 Y_brain_position -2.135181 Z_brain_position 0.078479 rfMRI_head_motion -442.884359 tfMRI_head_motion -33.825277 Assessment_centre_11026.0 39.652630 Assessment_centre_11027.0 26.137874 Assessment_centre_11028.0 230.707217 f.22009.0.1 0.067712 f.22009.0.2 -7.379153 f.22009.0.3 4.227129 f.22009.0.4 -0.691680 f.22009.0.5 0.898427 f.22009.0.6 -2.276598 f.22009.0.7 0.707157 f.22009.0.8 1.724035 f.22009.0.9 -1.653277 f.22009.0.10 -0.757016 dtype: float64	const 3717.213745 Age_c -8.776049 Age2 0.014181 age_sex -0.176388 Sex_num 67.591479 date_c -0.002761 date_c2 -0.000005 head_volume -1220.652739 Table_position 0.254852 X_brain_position -1.353262 Y_brain_position -2.996136 Z_brain_position 0.073811 rfMRI_head_motion -372.820150 tfMRI_head_motion -69.062213 Assessment_centre_11026.0 37.579418 Assessment_centre_11027.0 31.374377 Assessment_centre_11028.0 243.124381 f.22009.0.1 0.911607 f.22009.0.2 -8.248661 f.22009.0.3 4.007589 f.22009.0.4 -0.355625 f.22009.0.5 1.133790 f.22009.0.6 -1.266021 f.22009.0.7 0.564538 f.22009.0.8 1.259945 f.22009.0.9 -1.653113 f.22009.0.10 -0.634503 dtype: float64	rs3737882	9.132808796021793e-11	True
2	FAST_L_Supracalcarine_Cortex	38.12188459029002	4.832346736337379e-17	2.0	0.2126190891793915	0.189314396469065	0.2040606010182979	0.181138358574649	const 1976.721001 Prob_Class_0 1679.565957 Prob_Class_2 -1443.710420 Age_c -0.585211 Age2 0.037624 age_sex 0.137161 Sex_num 6.275325 date_c -0.000370 date_c2 0.000006 head_volume -358.087785 Table_position 0.038935 X_brain_position 0.342491 Y_brain_position -1.582732 Z_brain_position -0.006327 rfMRI_head_motion 7.935992 tfMRI_head_motion -56.856856 Assessment_centre_11026.0 7.752512 Assessment_centre_11027.0 -7.107611 Assessment_centre_11028.0 101.419422 f.22009.0.1 0.852449 f.22009.0.2 0.884308 f.22009.0.3 0.412230 f.22009.0.4 -1.685865 f.22009.0.5 1.520194 f.22009.0.6 -1.407075 f.22009.0.7 -0.090672 f.22009.0.8 0.549646 f.22009.0.9 0.743002 f.22009.0.10 0.062455 dtype: float64	const 965.589960 Age_c -1.681032 Age2 0.023982 age_sex 0.346706 Sex_num 2.126785 date_c 0.001413 date_c2 0.000002 head_volume -379.879800 Table_position -0.152791 X_brain_position -0.024126 Y_brain_position -1.779267 Z_brain_position -0.314464 rfMRI_head_motion 25.160299 tfMRI_head_motion -73.087075 Assessment_centre_11026.0 3.146833 Assessment_centre_11027.0 -7.943435 Assessment_centre_11028.0 98.231036 f.22009.0.1 1.256448 f.22009.0.2 0.495212 f.22009.0.3 0.201633 f.22009.0.4 -1.529200 f.22009.0.5 1.649655 f.22009.0.6 -0.999955 f.22009.0.7 -0.126077 f.22009.0.8 0.381352 f.22009.0.9 0.753308 f.22009.0.10 0.283628 dtype: float64	rs3737882	3.140706201159829e-16	True
2	FAST_R_Supracalcarine_Cortex	64.2333077374352	5.9859524984493585e-28	2.0	0.2461953732484304	0.2086026988974708	0.2380018446967828	0.2006211900422861	const 2391.882526 Prob_Class_0 6613.928583 Prob_Class_2 -2224.794547 Age_c -1.679827 Age2 -0.022431 age_sex 0.178595 Sex_num 0.708875 date_c 0.001699 date_c2 0.000009 head_volume -526.074184 Table_position -0.271380 X_brain_position -0.289622 Y_brain_position -1.989308 Z_brain_position -0.008825 rfMRI_head_motion -19.024233 tfMRI_head_motion -48.965456 Assessment_centre_11026.0 17.644412 Assessment_centre_11027.0 8.786108 Assessment_centre_11028.0 125.460745 f.22009.0.1 -0.683533 f.22009.0.2 0.655164 f.22009.0.3 -0.727058 f.22009.0.4 -1.546557 f.22009.0.5 0.805705 f.22009.0.6 -1.598658 f.22009.0.7 1.210094 f.22009.0.8 2.176701 f.22009.0.9 -0.576847 f.22009.0.10 -0.057113 dtype: float64	const 1158.956641 Age_c -3.751823 Age2 -0.047537 age_sex 0.599874 Sex_num -5.528084 date_c 0.005079 date_c2 0.000005 head_volume -575.157432 Table_position -0.442095 X_brain_position -0.884509 Y_brain_position -2.478597 Z_brain_position -0.382883 rfMRI_head_motion 22.282111 tfMRI_head_motion -78.892598 Assessment_centre_11026.0 11.467993 Assessment_centre_11027.0 9.305325 Assessment_centre_11028.0 125.232773 f.22009.0.1 0.051700 f.22009.0.2 -0.069529 f.22009.0.3 -1.045928 f.22009.0.4 -1.258871 f.22009.0.5 1.031064 f.22009.0.6 -0.810943 f.22009.0.7 1.125597 f.22009.0.8 1.837537 f.22009.0.9 -0.564333 f.22009.0.10 0.246197 dtype: float64	rs3737882	7.853569677965559e-27	True
2	FAST_L_Occipital_Pole	134.10282654494017	3.9491539589418243e-56	2.0	0.3529000528468849	0.2855258820624795	0.3458663577691336	0.2783201694688505	const 17929.992635 Prob_Class_0 162777.879850 Prob_Class_2 -15925.363872 Age_c -26.446958 Age2 -0.993422 age_sex -9.329304 Sex_num 44.063818 date_c -0.023814 date_c2 0.000027 head_volume -4185.523484 Table_position -0.220078 X_brain_position 6.318927 Y_brain_position -15.120713 Z_brain_position -3.039413 rfMRI_head_motion -217.042999 tfMRI_head_motion -324.872045 Assessment_centre_11026.0 -6.229296 Assessment_centre_11027.0 -40.697076 Assessment_centre_11028.0 816.569269 f.22009.0.1 -31.711845 f.22009.0.2 30.240690 f.22009.0.3 -5.288003 f.22009.0.4 -5.104528 f.22009.0.5 5.837923 f.22009.0.6 -19.722907 f.22009.0.7 -3.623864 f.22009.0.8 10.643194 f.22009.0.9 -4.021836 f.22009.0.10 -4.848837 dtype: float64	const 18431.039673 Age_c -52.269734 Age2 -1.290221 age_sex -3.493151 Sex_num 3.893460 date_c 0.018478 date_c2 0.000021 head_volume -4981.358049 Table_position 2.134778 X_brain_position 1.202666 Y_brain_position -23.968745 Z_brain_position -2.826905 rfMRI_head_motion 501.963043 tfMRI_head_motion -680.057462 Assessment_centre_11026.0 -24.030208 Assessment_centre_11027.0 14.841497 Assessment_centre_11028.0 949.289617 f.22009.0.1 -23.218429 f.22009.0.2 21.466453 f.22009.0.3 -7.408075 f.22009.0.4 -1.718717 f.22009.0.5 8.192511 f.22009.0.6 -9.486877 f.22009.0.7 -5.087141 f.22009.0.8 5.926639 f.22009.0.9 -4.028860 f.22009.0.10 -3.753662 dtype: float64	rs3737882	1.4392472205921315e-54	True
2	FAST_R_Occipital_Pole	136.9795551485834	2.9249052644164524e-57	2.0	0.3562785827444231	0.2878184326083327	0.349281610817732	0.2806358411606277	const 10143.112120 Prob_Class_0 147478.731131 Prob_Class_2 -16843.970045 Age_c -15.030024 Age2 -0.773790 age_sex -12.126323 Sex_num 411.677374 date_c -0.046229 date_c2 0.000030 head_volume -3249.677193 Table_position -6.423244 X_brain_position -5.652560 Y_brain_position -4.363695 Z_brain_position -10.276095 rfMRI_head_motion 72.525160 tfMRI_head_motion -968.532041 Assessment_centre_11026.0 -11.128482 Assessment_centre_11027.0 -52.273886 Assessment_centre_11028.0 1397.731468 f.22009.0.1 -22.296907 f.22009.0.2 22.856307 f.22009.0.3 -2.422068 f.22009.0.4 -10.683297 f.22009.0.5 8.552676 f.22009.0.6 1.030753 f.22009.0.7 -1.319300 f.22009.0.8 3.472029 f.22009.0.9 2.699000 f.22009.0.10 -3.701823 dtype: float64	const 8678.363140 Age_c -39.991580 Age2 -1.062666 age_sex -6.556780 Sex_num 368.232910 date_c -0.005368 date_c2 0.000018 head_volume -3996.351923 Table_position -4.697553 X_brain_position -10.880436 Y_brain_position -12.578804 Z_brain_position -10.669439 rfMRI_head_motion 742.465426 tfMRI_head_motion -1314.056844 Assessment_centre_11026.0 -35.604756 Assessment_centre_11027.0 -4.615130 Assessment_centre_11028.0 1509.372885 f.22009.0.1 -14.004500 f.22009.0.2 14.343078 f.22009.0.3 -4.699171 f.22009.0.4 -7.385894 f.22009.0.5 10.884506 f.22009.0.6 10.873936 f.22009.0.7 -2.683383 f.22009.0.8 -1.027076 f.22009.0.9 2.712230 f.22009.0.10 -2.313356 dtype: float64	rs3737882	1.1069641462253035e-55	True
2	FAST_L_Caudate	10.088819837239992	4.3206810179250605e-05	2.0	0.1716660114927762	0.1651777254872546	0.1626623811829151	0.1567582611205628	const 1.595423e+04 Prob_Class_0 -2.276783e+04 Prob_Class_2 -6.155492e+03 Age_c 2.330775e+01 Age2 1.215334e+00 age_sex -1.007137e+00 Sex_num -8.479394e+01 date_c -2.214025e-02 date_c2 5.585135e-07 head_volume -2.253597e+03 Table_position 4.951824e+00 X_brain_position 4.643538e+00 Y_brain_position 3.124954e+00 Z_brain_position 4.896021e+00 rfMRI_head_motion -1.062674e+02 tfMRI_head_motion 1.464274e+02 Assessment_centre_11026.0 3.642528e+01 Assessment_centre_11027.0 2.543585e+01 Assessment_centre_11028.0 4.939852e+01 f.22009.0.1 2.821404e+00 f.22009.0.2 3.078350e+00 f.22009.0.3 1.476180e+01 f.22009.0.4 1.315781e+00 f.22009.0.5 1.555748e+00 f.22009.0.6 -1.317899e+01 f.22009.0.7 -8.124263e+00 f.22009.0.8 2.551290e+00 f.22009.0.9 2.155180e+00 f.22009.0.10 -1.992151e+00 dtype: float64	const 9225.012244 Age_c 21.485243 Age2 1.187526 age_sex -0.845008 Sex_num -103.642049 date_c -0.019227 date_c2 -0.000020 head_volume -2231.266849 Table_position 3.206994 X_brain_position 3.302863 Y_brain_position 3.672973 Z_brain_position 2.832917 rfMRI_head_motion -142.586402 tfMRI_head_motion 113.774982 Assessment_centre_11026.0 9.940679 Assessment_centre_11027.0 8.436205 Assessment_centre_11028.0 0.970571 f.22009.0.1 3.706335 f.22009.0.2 2.349332 f.22009.0.3 13.821769 f.22009.0.4 1.639819 f.22009.0.5 1.915487 f.22009.0.6 -12.635160 f.22009.0.7 -8.052646 f.22009.0.8 2.427157 f.22009.0.9 2.224167 f.22009.0.10 -0.770179 dtype: float64	rs3737882	8.06669219549997e-05	True
2	FAST_R_Caudate	6.637159893877544	0.0013332742415831	2.0	0.2010723016295003	0.1969553677182172	0.1923883049080818	0.1888563915974543	const 14569.410134 Prob_Class_0 -19211.080818 Prob_Class_2 -5264.244611 Age_c 24.980676 Age2 1.242522 age_sex 0.799158 Sex_num -99.400544 date_c -0.012307 date_c2 0.000005 head_volume -2631.571380 Table_position 3.630677 X_brain_position 15.595533 Y_brain_position 2.765186 Z_brain_position 3.384774 rfMRI_head_motion 42.488124 tfMRI_head_motion -110.343692 Assessment_centre_11026.0 60.954805 Assessment_centre_11027.0 33.997941 Assessment_centre_11028.0 -107.941507 f.22009.0.1 4.341844 f.22009.0.2 2.753685 f.22009.0.3 6.179127 f.22009.0.4 -7.700816 f.22009.0.5 5.889474 f.22009.0.6 -8.685383 f.22009.0.7 -5.630859 f.22009.0.8 -1.300268 f.22009.0.9 3.721533 f.22009.0.10 0.698249 dtype: float64	const 8835.534353 Age_c 23.397267 Age2 1.218476 age_sex 0.944171 Sex_num -115.509565 date_c -0.009775 date_c2 -0.000013 head_volume -2613.476424 Table_position 2.146543 X_brain_position 14.447038 Y_brain_position 3.221807 Z_brain_position 1.626900 rfMRI_head_motion 12.382051 tfMRI_head_motion -138.586135 Assessment_centre_11026.0 38.364419 Assessment_centre_11027.0 19.576475 Assessment_centre_11028.0 -149.054758 f.22009.0.1 5.105929 f.22009.0.2 2.122135 f.22009.0.3 5.375570 f.22009.0.4 -7.420704 f.22009.0.5 6.198799 f.22009.0.6 -8.209932 f.22009.0.7 -5.571546 f.22009.0.8 -1.411587 f.22009.0.9 3.780314 f.22009.0.10 1.740868 dtype: float64	rs3737882	0.0020272608417179487	True
2	FAST_L_Putamen	7.831724896139074	0.0004064659271299	2.0	0.0849719533539721	0.0794080962626808	0.0750259963252109	0.0701236162405045	const 4212.389552 Prob_Class_0 -28173.110471 Prob_Class_2 -1866.866243 Age_c 0.107982 Age2 -0.128982 age_sex -2.190206 Sex_num 53.104556 date_c 0.007021 date_c2 0.000036 head_volume -808.698387 Table_position -0.676822 X_brain_position -1.050469 Y_brain_position 2.362471 Z_brain_position -0.519253 rfMRI_head_motion -777.371738 tfMRI_head_motion 77.941191 Assessment_centre_11026.0 130.930552 Assessment_centre_11027.0 77.448153 Assessment_centre_11028.0 107.554982 f.22009.0.1 -0.281104 f.22009.0.2 10.049534 f.22009.0.3 8.300961 f.22009.0.4 0.314411 f.22009.0.5 -0.076221 f.22009.0.6 -2.049445 f.22009.0.7 -2.877494 f.22009.0.8 2.558486 f.22009.0.9 -1.695932 f.22009.0.10 -6.269281 dtype: float64	const 453.183579 Age_c 1.580285 Age2 -0.115844 age_sex -2.660706 Sex_num 46.563804 date_c 0.004570 date_c2 0.000026 head_volume -720.031873 Table_position -1.865011 X_brain_position -1.298997 Y_brain_position 3.513571 Z_brain_position -1.677434 rfMRI_head_motion -866.382196 tfMRI_head_motion 94.009657 Assessment_centre_11026.0 118.032202 Assessment_centre_11027.0 62.744602 Assessment_centre_11028.0 68.114107 f.22009.0.1 -0.607917 f.22009.0.2 10.489274 f.22009.0.3 7.985936 f.22009.0.4 0.168286 f.22009.0.5 -0.103722 f.22009.0.6 -2.731560 f.22009.0.7 -2.697612 f.22009.0.8 2.942528 f.22009.0.9 -1.657212 f.22009.0.10 -5.700438 dtype: float64	rs3737882	0.0006646102896241635	True
2	FAST_R_Putamen	5.278108332835682	0.0051573975359729	2.0	0.1132537117283956	0.1096199050721553	0.1036151651167477	0.1006401213374291	const 8254.616483 Prob_Class_0 -24207.179165 Prob_Class_2 -1148.978554 Age_c -2.364557 Age2 -0.274206 age_sex -4.320394 Sex_num 71.515100 date_c 0.016000 date_c2 0.000046 head_volume -900.214655 Table_position 3.191602 X_brain_position 8.262970 Y_brain_position 3.360382 Z_brain_position 2.447996 rfMRI_head_motion -914.948305 tfMRI_head_motion -155.013580 Assessment_centre_11026.0 120.378867 Assessment_centre_11027.0 50.539863 Assessment_centre_11028.0 74.461182 f.22009.0.1 -2.120400 f.22009.0.2 9.985155 f.22009.0.3 11.581042 f.22009.0.4 3.329081 f.22009.0.5 -1.337085 f.22009.0.6 -5.657627 f.22009.0.7 -2.200111 f.22009.0.8 1.564782 f.22009.0.9 -2.938397 f.22009.0.10 -4.447043 dtype: float64	const 5386.100193 Age_c -0.804494 Age2 -0.259153 age_sex -4.777779 Sex_num 67.223322 date_c 0.013415 date_c2 0.000037 head_volume -819.199056 Table_position 2.247516 X_brain_position 8.161057 Y_brain_position 4.386876 Z_brain_position 1.563238 rfMRI_head_motion -994.916643 tfMRI_head_motion -136.737479 Assessment_centre_11026.0 110.869159 Assessment_centre_11027.0 38.407281 Assessment_centre_11028.0 42.193652 f.22009.0.1 -2.513740 f.22009.0.2 10.469194 f.22009.0.3 11.377493 f.22009.0.4 3.160226 f.22009.0.5 -1.398123 f.22009.0.6 -6.350968 f.22009.0.7 -2.038328 f.22009.0.8 1.937315 f.22009.0.9 -2.908820 f.22009.0.10 -4.032930 dtype: float64	rs3737882	0.007212733336266818	True
2	FAST_L_Pallidum	5.2920518977503965	0.0050862738782801	2.0	0.0784636414599738	0.0746772918985936	0.0684469419106257	0.0653451001178966	const 301.789387 Prob_Class_0 -1768.280162 Prob_Class_2 -7.975526 Age_c 0.976503 Age2 0.031667 age_sex -0.040731 Sex_num -5.217116 date_c 0.000973 date_c2 0.000002 head_volume -60.251970 Table_position 0.111447 X_brain_position 0.257804 Y_brain_position 0.283928 Z_brain_position 0.094532 rfMRI_head_motion -40.933489 tfMRI_head_motion 5.134152 Assessment_centre_11026.0 2.992505 Assessment_centre_11027.0 0.053165 Assessment_centre_11028.0 20.913434 f.22009.0.1 -0.135735 f.22009.0.2 -0.795712 f.22009.0.3 0.187033 f.22009.0.4 -0.102359 f.22009.0.5 0.226964 f.22009.0.6 -0.405769 f.22009.0.7 -0.422845 f.22009.0.8 -0.866153 f.22009.0.9 -0.245043 f.22009.0.10 -0.646917 dtype: float64	const 152.586412 Age_c 1.139700 Age2 0.033394 age_sex -0.083007 Sex_num -5.308937 date_c 0.000704 date_c2 0.000002 head_volume -53.527717 Table_position 0.055309 X_brain_position 0.268990 Y_brain_position 0.365159 Z_brain_position 0.048326 rfMRI_head_motion -47.357129 tfMRI_head_motion 7.215160 Assessment_centre_11026.0 2.560368 Assessment_centre_11027.0 -0.749451 Assessment_centre_11028.0 18.826952 f.22009.0.1 -0.183250 f.22009.0.2 -0.742629 f.22009.0.3 0.183368 f.22009.0.4 -0.121920 f.22009.0.5 0.216262 f.22009.0.6 -0.474315 f.22009.0.7 -0.409821 f.22009.0.8 -0.831838 f.22009.0.9 -0.243499 f.22009.0.10 -0.629126 dtype: float64	rs3737882	0.007119336409996612	True
2	FAST_R_Pallidum	7.314710075395364	0.0006795920862803	2.0	0.1015949299681779	0.0964927773148022	0.091829657467832	0.0873806020666193	const 430.735322 Prob_Class_0 -2252.359165 Prob_Class_2 10.827893 Age_c 1.226474 Age2 0.042680 age_sex 0.024496 Sex_num -6.551791 date_c 0.000949 date_c2 0.000003 head_volume -79.226451 Table_position 0.191833 X_brain_position 0.963841 Y_brain_position 0.501022 Z_brain_position 0.195456 rfMRI_head_motion -21.355828 tfMRI_head_motion -19.747009 Assessment_centre_11026.0 2.825862 Assessment_centre_11027.0 -0.001026 Assessment_centre_11028.0 15.747074 f.22009.0.1 0.306603 f.22009.0.2 -0.518582 f.22009.0.3 0.219822 f.22009.0.4 -0.047010 f.22009.0.5 0.142767 f.22009.0.6 -0.152417 f.22009.0.7 -0.480778 f.22009.0.8 -0.472441 f.22009.0.9 -0.099804 f.22009.0.10 -0.481021 dtype: float64	const 257.358123 Age_c 1.447953 Age2 0.045054 age_sex -0.031804 Sex_num -6.607497 date_c 0.000584 date_c2 0.000003 head_volume -70.438616 Table_position 0.123870 X_brain_position 0.983238 Y_brain_position 0.606217 Z_brain_position 0.141691 rfMRI_head_motion -29.698831 tfMRI_head_motion -16.890191 Assessment_centre_11026.0 2.347962 Assessment_centre_11027.0 -1.000252 Assessment_centre_11028.0 13.164168 f.22009.0.1 0.240892 f.22009.0.2 -0.446070 f.22009.0.3 0.218249 f.22009.0.4 -0.073923 f.22009.0.5 0.127410 f.22009.0.6 -0.244675 f.22009.0.7 -0.463856 f.22009.0.8 -0.426770 f.22009.0.9 -0.098007 f.22009.0.10 -0.461803 dtype: float64	rs3737882	0.0010747647266149392	True
2	FAST_L_Hippocampus	8.087221676528001	0.0003153151214451	2.0	0.3954052998687929	0.3916091109212657	0.3888336183456276	0.3854732834906811	const 5833.647476 Prob_Class_0 15285.934988 Prob_Class_2 -617.212243 Age_c -12.629833 Age2 -0.586620 age_sex -1.178753 Sex_num 28.533349 date_c 0.001159 date_c2 0.000018 head_volume -1851.176629 Table_position -0.727413 X_brain_position 0.677819 Y_brain_position -1.925630 Z_brain_position -1.175291 rfMRI_head_motion -501.825484 tfMRI_head_motion -185.866279 Assessment_centre_11026.0 7.875536 Assessment_centre_11027.0 44.293777 Assessment_centre_11028.0 186.699874 f.22009.0.1 3.243183 f.22009.0.2 -3.365440 f.22009.0.3 1.143514 f.22009.0.4 2.224515 f.22009.0.5 -2.009337 f.22009.0.6 -0.193608 f.22009.0.7 0.627450 f.22009.0.8 5.313158 f.22009.0.9 -0.581091 f.22009.0.10 -1.925690 dtype: float64	const 6578.377743 Age_c -14.485407 Age2 -0.607229 age_sex -0.733210 Sex_num 27.324469 date_c 0.004206 date_c2 0.000020 head_volume -1916.587997 Table_position -0.357979 X_brain_position 0.412805 Y_brain_position -2.684274 Z_brain_position -0.942298 rfMRI_head_motion -441.037351 tfMRI_head_motion -210.594599 Assessment_centre_11026.0 9.239566 Assessment_centre_11027.0 50.476401 Assessment_centre_11028.0 202.292090 f.22009.0.1 3.823592 f.22009.0.2 -3.984440 f.22009.0.3 1.073980 f.22009.0.4 2.458899 f.22009.0.5 -1.860420 f.22009.0.6 0.560645 f.22009.0.7 0.503978 f.22009.0.8 4.952365 f.22009.0.9 -0.588875 f.22009.0.10 -1.966921 dtype: float64	rs3737882	0.000523839404865741	True
2	FAST_R_Hippocampus	9.052203139516044	0.0001209006444477	2.0	0.4013034835474801	0.3970957797541192	0.3947959127164744	0.391015287230305	const 6547.020698 Prob_Class_0 13807.847468 Prob_Class_2 -1112.874326 Age_c -12.231233 Age2 -0.717344 age_sex -2.932102 Sex_num 37.142621 date_c 0.012242 date_c2 0.000022 head_volume -1953.858541 Table_position -0.634189 X_brain_position 0.613304 Y_brain_position -1.631446 Z_brain_position -0.674859 rfMRI_head_motion -288.242456 tfMRI_head_motion -174.781348 Assessment_centre_11026.0 22.719511 Assessment_centre_11027.0 49.321737 Assessment_centre_11028.0 324.333215 f.22009.0.1 0.619725 f.22009.0.2 -3.627027 f.22009.0.3 3.110972 f.22009.0.4 0.165217 f.22009.0.5 -2.209815 f.22009.0.6 1.077928 f.22009.0.7 -0.910727 f.22009.0.8 3.424062 f.22009.0.9 0.029433 f.22009.0.10 -2.081227 dtype: float64	const 6778.593572 Age_c -14.267387 Age2 -0.740552 age_sex -2.464824 Sex_num 34.429795 date_c 0.015579 date_c2 0.000023 head_volume -2018.839764 Table_position -0.394246 X_brain_position 0.237694 Y_brain_position -2.362413 Z_brain_position -0.599100 rfMRI_head_motion -229.076022 tfMRI_head_motion -202.572778 Assessment_centre_11026.0 22.032188 Assessment_centre_11027.0 54.294975 Assessment_centre_11028.0 336.439321 f.22009.0.1 1.281334 f.22009.0.2 -4.315769 f.22009.0.3 2.966243 f.22009.0.4 0.429777 f.22009.0.5 -2.029648 f.22009.0.6 1.890122 f.22009.0.7 -1.031074 f.22009.0.8 3.046229 f.22009.0.9 0.026907 f.22009.0.10 -2.027372 dtype: float64	rs3737882	0.00021295307283010256	True
2	FAST_L_Amygdala	10.897599400717269	1.937055903100957e-05	2.0	0.4026998485329807	0.3976461701380464	0.3962074555822522	0.3915712284869947	const 4093.000737 Prob_Class_0 3940.179840 Prob_Class_2 -1181.070321 Age_c -9.715372 Age2 -0.336819 age_sex -0.331345 Sex_num 49.950748 date_c 0.002467 date_c2 -0.000004 head_volume -890.112186 Table_position 0.338906 X_brain_position -1.092783 Y_brain_position -1.117048 Z_brain_position 0.387549 rfMRI_head_motion -751.634110 tfMRI_head_motion 9.303945 Assessment_centre_11026.0 48.392249 Assessment_centre_11027.0 46.118091 Assessment_centre_11028.0 196.910392 f.22009.0.1 1.843826 f.22009.0.2 0.896154 f.22009.0.3 2.257499 f.22009.0.4 2.671320 f.22009.0.5 -1.168046 f.22009.0.6 -1.288788 f.22009.0.7 -2.258087 f.22009.0.8 0.523747 f.22009.0.9 -0.837220 f.22009.0.10 -2.688707 dtype: float64	const 3473.146833 Age_c -10.856180 Age2 -0.350582 age_sex -0.097218 Sex_num 46.656383 date_c 0.004329 date_c2 -0.000007 head_volume -917.821011 Table_position 0.261574 X_brain_position -1.411778 Y_brain_position -1.396665 Z_brain_position 0.199716 rfMRI_head_motion -728.132440 tfMRI_head_motion -7.107341 Assessment_centre_11026.0 45.211558 Assessment_centre_11027.0 46.586345 Assessment_centre_11028.0 197.288747 f.22009.0.1 2.246145 f.22009.0.2 0.498106 f.22009.0.3 2.088825 f.22009.0.4 2.828974 f.22009.0.5 -1.045655 f.22009.0.6 -0.853527 f.22009.0.7 -2.306134 f.22009.0.8 0.335189 f.22009.0.9 -0.830936 f.22009.0.10 -2.531689 dtype: float64	rs3737882	3.789013037772272e-05	True
2	FAST_R_Amygdala	29.23791234128759	2.7804411095685493e-13	2.0	0.4320946905621476	0.4192031023203032	0.4259218067639101	0.4133455696051472	const 5.312391e+03 Prob_Class_0 1.207405e+04 Prob_Class_2 -1.525279e+03 Age_c -1.012691e+01 Age2 -3.817146e-01 age_sex -1.600886e+00 Sex_num 2.206781e+01 date_c 4.721858e-03 date_c2 -5.448903e-07 head_volume -1.050158e+03 Table_position 1.139518e+00 X_brain_position 2.322515e+00 Y_brain_position -6.528451e-01 Z_brain_position 8.470374e-01 rfMRI_head_motion -7.706534e+02 tfMRI_head_motion 2.947708e+01 Assessment_centre_11026.0 2.975434e+01 Assessment_centre_11027.0 1.787095e+01 Assessment_centre_11028.0 1.576397e+02 f.22009.0.1 1.707526e+00 f.22009.0.2 1.374955e+00 f.22009.0.3 1.383683e+00 f.22009.0.4 2.282284e+00 f.22009.0.5 -1.131062e+00 f.22009.0.6 -2.493262e+00 f.22009.0.7 -4.953673e-01 f.22009.0.8 8.243984e-01 f.22009.0.9 -9.220535e-01 f.22009.0.10 -3.595594e+00 dtype: float64	const 5076.283154 Age_c -12.265331 Age2 -0.406574 age_sex -1.127838 Sex_num 18.084130 date_c 0.008221 date_c2 -0.000002 head_volume -1112.840898 Table_position 1.256104 X_brain_position 1.858632 Y_brain_position -1.337446 Z_brain_position 0.779356 rfMRI_head_motion -714.684517 tfMRI_head_motion -0.247498 Assessment_centre_11026.0 27.244928 Assessment_centre_11027.0 21.611695 Assessment_centre_11028.0 166.258732 f.22009.0.1 2.422591 f.22009.0.2 0.643846 f.22009.0.3 1.175681 f.22009.0.4 2.566159 f.22009.0.5 -0.928132 f.22009.0.6 -1.652933 f.22009.0.7 -0.609366 f.22009.0.8 0.442381 f.22009.0.9 -0.919784 f.22009.0.10 -3.457927 dtype: float64	rs3737882	1.298506906414548e-12	True
2	Brain_Stem	139.76911385661262	2.355860861449489e-58	2.0	0.3614338831584455	0.2921389916290959	0.3544929471058199	0.2849999744771783	const 10749.682859 Prob_Class_0 85890.991695 Prob_Class_2 -10222.522292 Age_c -32.458538 Age2 -0.521982 age_sex 7.198703 Sex_num 70.716950 date_c -0.040887 date_c2 0.000034 head_volume -1917.140227 Table_position 0.553980 X_brain_position -0.541582 Y_brain_position 1.271593 Z_brain_position -2.337879 rfMRI_head_motion -107.285063 tfMRI_head_motion 449.267883 Assessment_centre_11026.0 -61.911857 Assessment_centre_11027.0 117.394864 Assessment_centre_11028.0 -63.925391 f.22009.0.1 -2.690517 f.22009.0.2 -5.826765 f.22009.0.3 3.839935 f.22009.0.4 6.554256 f.22009.0.5 -5.164537 f.22009.0.6 -4.456601 f.22009.0.7 -3.553987 f.22009.0.8 -0.981535 f.22009.0.9 0.358505 f.22009.0.10 4.663620 dtype: float64	const 9568.813114 Age_c -47.263557 Age2 -0.693635 age_sex 10.490546 Sex_num 44.210664 date_c -0.016655 date_c2 0.000026 head_volume -2356.380803 Table_position 1.489337 X_brain_position -3.687499 Y_brain_position -3.546797 Z_brain_position -2.667057 rfMRI_head_motion 286.048071 tfMRI_head_motion 243.982757 Assessment_centre_11026.0 -77.593046 Assessment_centre_11027.0 144.696691 Assessment_centre_11028.0 -0.376015 f.22009.0.1 2.240988 f.22009.0.2 -10.881134 f.22009.0.3 2.452888 f.22009.0.4 8.513913 f.22009.0.5 -3.772569 f.22009.0.6 1.373277 f.22009.0.7 -4.354973 f.22009.0.8 -3.640380 f.22009.0.9 0.369558 f.22009.0.10 5.539951 dtype: float64	rs3737882	9.366331667338574e-57	True
2	FAST_L_V_Cerebellum	4.877389229673075	0.0076873616262175	2.0	0.2785060919103259	0.275773943916078	0.2706637668223947	0.268469879735247	const 4867.991310 Prob_Class_0 -11362.173423 Prob_Class_2 549.959938 Age_c -13.594029 Age2 -0.462149 age_sex -3.199395 Sex_num 64.256502 date_c 0.033224 date_c2 0.000008 head_volume -1025.212990 Table_position 0.166613 X_brain_position -3.592441 Y_brain_position -8.391165 Z_brain_position -3.342870 rfMRI_head_motion -793.342713 tfMRI_head_motion 30.475170 Assessment_centre_11026.0 1.907506 Assessment_centre_11027.0 68.277537 Assessment_centre_11028.0 -12.792817 f.22009.0.1 11.727152 f.22009.0.2 8.314371 f.22009.0.3 4.323196 f.22009.0.4 5.411197 f.22009.0.5 -3.504373 f.22009.0.6 3.130965 f.22009.0.7 -3.775117 f.22009.0.8 8.460076 f.22009.0.9 -3.600880 f.22009.0.10 2.221780 dtype: float64	const 4386.857053 Age_c -12.155656 Age2 -0.446077 age_sex -3.541214 Sex_num 65.421195 date_c 0.030864 date_c2 0.000007 head_volume -975.624267 Table_position -0.092595 X_brain_position -3.373088 Y_brain_position -7.819758 Z_brain_position -3.493939 rfMRI_head_motion -839.225906 tfMRI_head_motion 49.751470 Assessment_centre_11026.0 1.208762 Assessment_centre_11027.0 63.782346 Assessment_centre_11028.0 -24.057823 f.22009.0.1 11.273182 f.22009.0.2 8.795758 f.22009.0.3 4.388331 f.22009.0.4 5.228302 f.22009.0.5 -3.622559 f.22009.0.6 2.548834 f.22009.0.7 -3.681892 f.22009.0.8 8.736783 f.22009.0.9 -3.595834 f.22009.0.10 2.237470 dtype: float64	rs3737882	0.010486398891242837	True
2	FAST_R_V_Cerebellum	9.81314425289004	5.6801355689880246e-05	2.0	0.2826759464806502	0.2772107256629069	0.2748789458989181	0.2699211519108648	const 5324.981929 Prob_Class_0 -19057.714506 Prob_Class_2 226.127373 Age_c -12.847524 Age2 -0.342474 age_sex -3.987013 Sex_num 63.750220 date_c 0.024303 date_c2 0.000009 head_volume -1090.657619 Table_position 0.146754 X_brain_position 1.069041 Y_brain_position -7.837181 Z_brain_position -3.241667 rfMRI_head_motion -745.171179 tfMRI_head_motion -46.454133 Assessment_centre_11026.0 24.338732 Assessment_centre_11027.0 73.446001 Assessment_centre_11028.0 -121.151776 f.22009.0.1 5.326285 f.22009.0.2 6.123864 f.22009.0.3 5.188611 f.22009.0.4 5.950668 f.22009.0.5 -3.669074 f.22009.0.6 -1.598918 f.22009.0.7 -0.301720 f.22009.0.8 8.545485 f.22009.0.9 -3.210990 f.22009.0.10 0.741824 dtype: float64	const 3964.848643 Age_c -10.886343 Age2 -0.321274 age_sex -4.479072 Sex_num 63.671466 date_c 0.021077 date_c2 0.000005 head_volume -1014.873986 Table_position -0.405586 X_brain_position 1.266158 Y_brain_position -6.936040 Z_brain_position -3.663954 rfMRI_head_motion -816.794106 tfMRI_head_motion -20.960887 Assessment_centre_11026.0 20.760021 Assessment_centre_11027.0 65.139447 Assessment_centre_11028.0 -142.527136 f.22009.0.1 4.737025 f.22009.0.2 6.768797 f.22009.0.3 5.195149 f.22009.0.4 5.710151 f.22009.0.5 -3.810070 f.22009.0.6 -2.411228 f.22009.0.7 -0.156407 f.22009.0.8 8.944495 f.22009.0.9 -3.196877 f.22009.0.10 0.882365 dtype: float64	rs3737882	0.00010440372466394351	True
2	FAST_L_VI_Cerebellum	10.573708089377869	2.670813736150091e-05	2.0	0.3589174595080399	0.3536545560574508	0.3519491710244316	0.3471359441325065	const 24600.664771 Prob_Class_0 -49479.575978 Prob_Class_2 -8115.390054 Age_c -47.727475 Age2 -1.248933 age_sex -7.441539 Sex_num 91.953620 date_c 0.038682 date_c2 0.000041 head_volume -3375.212396 Table_position 4.184775 X_brain_position -13.281217 Y_brain_position -24.369023 Z_brain_position -6.565526 rfMRI_head_motion -2578.049249 tfMRI_head_motion 55.348713 Assessment_centre_11026.0 143.870151 Assessment_centre_11027.0 208.278989 Assessment_centre_11028.0 317.967671 f.22009.0.1 28.075701 f.22009.0.2 10.456555 f.22009.0.3 1.669739 f.22009.0.4 14.295692 f.22009.0.5 -5.771134 f.22009.0.6 7.455150 f.22009.0.7 -7.847317 f.22009.0.8 16.458445 f.22009.0.9 -6.291258 f.22009.0.10 0.501473 dtype: float64	const 14156.411717 Age_c -48.277137 Age2 -1.265854 age_sex -7.703345 Sex_num 66.349884 date_c 0.039471 date_c2 0.000010 head_volume -3270.830401 Table_position 1.281330 X_brain_position -14.904103 Y_brain_position -22.745231 Z_brain_position -9.772789 rfMRI_head_motion -2697.306419 tfMRI_head_motion 36.066549 Assessment_centre_11026.0 104.500002 Assessment_centre_11027.0 177.129392 Assessment_centre_11028.0 231.468281 f.22009.0.1 28.697720 f.22009.0.2 10.100159 f.22009.0.3 0.403018 f.22009.0.4 14.499251 f.22009.0.5 -5.421862 f.22009.0.6 7.396990 f.22009.0.7 -7.608163 f.22009.0.8 16.680681 f.22009.0.9 -6.184019 f.22009.0.10 2.293928 dtype: float64	rs3737882	5.11997022476464e-05	True
2	FAST_R_VI_Cerebellum	9.76838121010696	5.938166660460208e-05	2.0	0.3659197042663911	0.3611107461557209	0.3590275271388518	0.3546673324241649	const 22016.182963 Prob_Class_0 -46310.652616 Prob_Class_2 -7540.191125 Age_c -43.878609 Age2 -1.282071 age_sex -12.590203 Sex_num 98.111356 date_c 0.047517 date_c2 0.000034 head_volume -3317.524040 Table_position 2.695961 X_brain_position 4.759556 Y_brain_position -21.935836 Z_brain_position -7.663168 rfMRI_head_motion -2148.540988 tfMRI_head_motion -245.550120 Assessment_centre_11026.0 118.579652 Assessment_centre_11027.0 210.055431 Assessment_centre_11028.0 -422.560873 f.22009.0.1 17.364333 f.22009.0.2 8.113933 f.22009.0.3 3.985687 f.22009.0.4 7.119201 f.22009.0.5 -1.555723 f.22009.0.6 10.558115 f.22009.0.7 -8.372686 f.22009.0.8 3.917218 f.22009.0.9 -4.118164 f.22009.0.10 3.369092 dtype: float64	const 12284.878897 Age_c -44.357123 Age2 -1.297450 age_sex -12.841713 Sex_num 74.309245 date_c 0.048197 date_c2 0.000004 head_volume -3219.238627 Table_position -0.012171 X_brain_position 3.254209 Y_brain_position -20.411479 Z_brain_position -10.651572 rfMRI_head_motion -2260.585289 tfMRI_head_motion -263.052780 Assessment_centre_11026.0 81.922615 Assessment_centre_11027.0 180.961873 Assessment_centre_11028.0 -503.322870 f.22009.0.1 17.932803 f.22009.0.2 7.793302 f.22009.0.3 2.808272 f.22009.0.4 7.304447 f.22009.0.5 -1.233378 f.22009.0.6 10.490613 f.22009.0.7 -8.147968 f.22009.0.8 4.130405 f.22009.0.9 -4.018243 f.22009.0.10 5.037653 dtype: float64	rs3737882	0.00010894296623273692	True
2	FAST_L_Crus_I_Cerebellum	41.65506666250193	1.5696718131425588e-18	2.0	0.2654813132830558	0.2417263250376771	0.2574974145143933	0.2340788791303766	const 43270.125306 Prob_Class_0 -21092.207588 Prob_Class_2 -22911.828873 Age_c -63.291222 Age2 -0.867590 age_sex 9.594665 Sex_num 127.139768 date_c -0.119905 date_c2 0.000017 head_volume -3998.569663 Table_position 10.716737 X_brain_position 7.842817 Y_brain_position -7.187197 Z_brain_position 6.953049 rfMRI_head_motion -3027.928802 tfMRI_head_motion -406.858530 Assessment_centre_11026.0 282.718761 Assessment_centre_11027.0 308.089769 Assessment_centre_11028.0 683.359423 f.22009.0.1 -2.132317 f.22009.0.2 12.064687 f.22009.0.3 3.654972 f.22009.0.4 31.868931 f.22009.0.5 -18.137440 f.22009.0.6 28.856490 f.22009.0.7 7.577867 f.22009.0.8 12.999536 f.22009.0.9 -8.871302 f.22009.0.10 -12.527577 dtype: float64	const 23365.667120 Age_c -76.135753 Age2 -1.035661 age_sex 11.753483 Sex_num 59.451197 date_c -0.099083 date_c2 -0.000047 head_volume -4160.556930 Table_position 6.194544 X_brain_position 2.379469 Y_brain_position -8.095106 Z_brain_position 0.867472 rfMRI_head_motion -2929.678930 tfMRI_head_motion -606.127282 Assessment_centre_11026.0 198.701956 Assessment_centre_11027.0 273.390083 Assessment_centre_11028.0 577.187433 f.22009.0.1 2.942946 f.22009.0.2 7.373298 f.22009.0.3 0.245590 f.22009.0.4 33.806538 f.22009.0.5 -16.389573 f.22009.0.6 33.415881 f.22009.0.7 7.371071 f.22009.0.8 11.275400 f.22009.0.9 -8.667786 f.22009.0.10 -8.572493 dtype: float64	rs3737882	1.1411577865772279e-17	True
2	FAST_vermis_Crus_I_Cerebellum	7.491727085887802	0.0005699150901186	2.0	0.0323071480839609	0.026678506197688	0.021788747519656	0.0168622304650036	const 5.513048e+00 Prob_Class_0 5.774701e+01 Prob_Class_2 -4.550825e+00 Age_c -1.481149e-02 Age2 -6.979284e-04 age_sex -2.265098e-03 Sex_num 6.982822e-02 date_c -6.265357e-05 date_c2 -1.433740e-08 head_volume 6.104984e-02 Table_position 2.680716e-03 X_brain_position -1.620066e-02 Y_brain_position 3.848668e-03 Z_brain_position 7.394446e-03 rfMRI_head_motion -2.834760e-01 tfMRI_head_motion 2.420560e-01 Assessment_centre_11026.0 7.191675e-03 Assessment_centre_11027.0 9.746597e-02 Assessment_centre_11028.0 6.307833e-01 f.22009.0.1 1.627682e-02 f.22009.0.2 5.243348e-03 f.22009.0.3 5.025847e-03 f.22009.0.4 1.224118e-02 f.22009.0.5 5.405041e-03 f.22009.0.6 3.463299e-03 f.22009.0.7 5.424999e-03 f.22009.0.8 9.595759e-04 f.22009.0.9 -4.720356e-03 f.22009.0.10 -6.561086e-03 dtype: float64	const 6.563686e+00 Age_c -2.326003e-02 Age2 -7.941337e-04 age_sex -3.229218e-04 Sex_num 5.878453e-02 date_c -4.880723e-05 date_c2 -1.386456e-08 head_volume -2.096160e-01 Table_position 3.701663e-03 X_brain_position -1.774616e-02 Y_brain_position 8.001321e-04 Z_brain_position 7.736373e-03 rfMRI_head_motion -3.682359e-02 tfMRI_head_motion 1.268428e-01 Assessment_centre_11026.0 4.674628e-03 Assessment_centre_11027.0 1.183789e-01 Assessment_centre_11028.0 6.817817e-01 f.22009.0.1 1.901822e-02 f.22009.0.2 2.387034e-03 f.22009.0.3 4.435822e-03 f.22009.0.4 1.333778e-02 f.22009.0.5 6.150028e-03 f.22009.0.6 6.835671e-03 f.22009.0.7 4.923328e-03 f.22009.0.8 -6.109206e-04 f.22009.0.9 -4.731762e-03 f.22009.0.10 -6.352819e-03 dtype: float64	rs3737882	0.0009120866043371593	True
2	FAST_R_Crus_I_Cerebellum	40.699710942773095	3.9615120343764016e-18	2.0	0.3172099791667401	0.2956343918355881	0.3097883485055089	0.2885306269743488	const 49411.921676 Prob_Class_0 -41059.565504 Prob_Class_2 -24663.692815 Age_c -69.644629 Age2 -0.747056 age_sex 5.334279 Sex_num 309.309218 date_c -0.078151 date_c2 0.000080 head_volume -4869.722027 Table_position 12.437534 X_brain_position 10.888429 Y_brain_position -16.716224 Z_brain_position 5.615732 rfMRI_head_motion -3109.487248 tfMRI_head_motion -572.756437 Assessment_centre_11026.0 320.445336 Assessment_centre_11027.0 252.665630 Assessment_centre_11028.0 585.981239 f.22009.0.1 -9.367877 f.22009.0.2 9.233891 f.22009.0.3 -3.398630 f.22009.0.4 21.381712 f.22009.0.5 -11.267091 f.22009.0.6 35.765981 f.22009.0.7 7.960515 f.22009.0.8 8.049188 f.22009.0.9 -19.183755 f.22009.0.10 -7.510938 dtype: float64	const 26502.591737 Age_c -81.723621 Age2 -0.909361 age_sex 7.209677 Sex_num 235.733623 date_c -0.058615 date_c2 0.000007 head_volume -4973.418995 Table_position 7.000833 X_brain_position 5.143771 Y_brain_position -16.843570 Z_brain_position -1.394688 rfMRI_head_motion -3071.036499 tfMRI_head_motion -764.847714 Assessment_centre_11026.0 225.805092 Assessment_centre_11027.0 207.072838 Assessment_centre_11028.0 450.328598 f.22009.0.1 -4.418222 f.22009.0.2 4.754110 f.22009.0.3 -7.094525 f.22009.0.4 23.256548 f.22009.0.5 -9.503474 f.22009.0.6 39.942969 f.22009.0.7 7.874403 f.22009.0.8 6.557148 f.22009.0.9 -18.949319 f.22009.0.10 -3.082361 dtype: float64	rs3737882	2.7913554184220407e-17	True
2	FAST_L_Crus_II_Cerebellum	5.876681673591547	0.0028418054138566	2.0	0.2185039768136587	0.214938290977134	0.2100094548225027	0.2070206787061508	const 31410.262968 Prob_Class_0 -54327.509227 Prob_Class_2 -6409.671629 Age_c -30.180211 Age2 -0.820111 age_sex -8.630877 Sex_num 45.159833 date_c -0.004201 date_c2 -0.000032 head_volume -3170.534911 Table_position 10.640990 X_brain_position 0.496984 Y_brain_position -14.695984 Z_brain_position 2.177336 rfMRI_head_motion -1463.611037 tfMRI_head_motion -1358.592855 Assessment_centre_11026.0 97.629902 Assessment_centre_11027.0 165.661995 Assessment_centre_11028.0 627.760723 f.22009.0.1 35.247166 f.22009.0.2 -6.857310 f.22009.0.3 1.627135 f.22009.0.4 -1.300045 f.22009.0.5 1.186290 f.22009.0.6 2.518142 f.22009.0.7 -9.839471 f.22009.0.8 4.776145 f.22009.0.9 -9.866048 f.22009.0.10 13.965086 dtype: float64	const 21929.283560 Age_c -29.162524 Age2 -0.818010 age_sex -9.210226 Sex_num 24.346524 date_c -0.005969 date_c2 -0.000060 head_volume -3029.379674 Table_position 7.875335 X_brain_position -0.671467 Y_brain_position -12.707381 Z_brain_position -0.737562 rfMRI_head_motion -1613.719863 tfMRI_head_motion -1355.202465 Assessment_centre_11026.0 63.046118 Assessment_centre_11027.0 134.214375 Assessment_centre_11028.0 541.695512 f.22009.0.1 35.311729 f.22009.0.2 -6.665019 f.22009.0.3 0.605201 f.22009.0.4 -1.314490 f.22009.0.5 1.364215 f.22009.0.6 1.864928 f.22009.0.7 -9.537191 f.22009.0.8 5.253994 f.22009.0.9 -9.768589 f.22009.0.10 15.522920 dtype: float64	rs3737882	0.004123173882681944	True
2	FAST_vermis_Crus_II_Cerebellum	7.986788726645813	0.0003484109478992	2.0	0.0932828198396674	0.0876603364912508	0.0834271983161855	0.0784590830966706	const 1.223520e+03 Prob_Class_0 -3.066714e+03 Prob_Class_2 -5.978872e+02 Age_c -1.058578e+00 Age2 -8.426855e-02 age_sex -2.489673e-01 Sex_num -4.032964e+00 date_c 1.945235e-03 date_c2 5.922081e-07 head_volume -1.006952e+02 Table_position 7.287676e-02 X_brain_position -4.521439e-01 Y_brain_position -1.124758e+00 Z_brain_position -3.361288e-01 rfMRI_head_motion -4.473087e+01 tfMRI_head_motion -7.770815e+01 Assessment_centre_11026.0 -5.709492e-01 Assessment_centre_11027.0 1.240464e+01 Assessment_centre_11028.0 7.586167e+00 f.22009.0.1 2.180042e+00 f.22009.0.2 -1.920591e-02 f.22009.0.3 6.124709e-01 f.22009.0.4 2.015033e+00 f.22009.0.5 -8.484740e-01 f.22009.0.6 6.855848e-01 f.22009.0.7 -1.031506e+00 f.22009.0.8 8.419826e-01 f.22009.0.9 -8.472627e-01 f.22009.0.10 -3.810355e-01 dtype: float64	const 500.806772 Age_c -1.154166 Age2 -0.086102 age_sex -0.254117 Sex_num -5.896846 date_c 0.002094 date_c2 -0.000002 head_volume -95.232990 Table_position -0.123101 X_brain_position -0.576008 Y_brain_position -1.031922 Z_brain_position -0.557932 rfMRI_head_motion -51.395026 tfMRI_head_motion -79.835302 Assessment_centre_11026.0 -3.339094 Assessment_centre_11027.0 10.369498 Assessment_centre_11028.0 1.886907 f.22009.0.1 2.242061 f.22009.0.2 -0.063441 f.22009.0.3 0.519962 f.22009.0.4 2.036679 f.22009.0.5 -0.819026 f.22009.0.6 0.704344 f.22009.0.7 -1.018189 f.22009.0.8 0.846883 f.22009.0.9 -0.839846 f.22009.0.10 -0.254373 dtype: float64	rs3737882	0.0005748430126304708	True
2	FAST_L_VIIb_Cerebellum	5.207164900349549	0.0055349799063888	2.0	0.2619938535845614	0.2590102202756664	0.2539720476452631	0.2515370882846529	const 19497.617003 Prob_Class_0 -26187.648865 Prob_Class_2 -3410.017073 Age_c -15.392019 Age2 -0.731375 age_sex -8.722940 Sex_num 32.238323 date_c 0.002006 date_c2 -0.000015 head_volume -1603.398715 Table_position 8.628976 X_brain_position -4.094421 Y_brain_position -11.416192 Z_brain_position 1.513291 rfMRI_head_motion -1167.463044 tfMRI_head_motion -764.418080 Assessment_centre_11026.0 -15.049592 Assessment_centre_11027.0 82.012802 Assessment_centre_11028.0 147.151777 f.22009.0.1 10.853225 f.22009.0.2 -10.751314 f.22009.0.3 4.041616 f.22009.0.4 -0.251688 f.22009.0.5 -0.620991 f.22009.0.6 3.517697 f.22009.0.7 -1.701612 f.22009.0.8 3.690349 f.22009.0.9 -2.663787 f.22009.0.10 9.485105 dtype: float64	const 14673.002872 Age_c -15.109127 Age2 -0.733011 age_sex -8.964815 Sex_num 21.270659 date_c 0.001491 date_c2 -0.000029 head_volume -1538.757633 Table_position 7.241750 X_brain_position -4.736231 Y_brain_position -10.483971 Z_brain_position 0.030511 rfMRI_head_motion -1237.365261 tfMRI_head_motion -765.930020 Assessment_centre_11026.0 -32.827333 Assessment_centre_11027.0 66.501247 Assessment_centre_11028.0 104.524288 f.22009.0.1 10.963559 f.22009.0.2 -10.733380 f.22009.0.3 3.501756 f.22009.0.4 -0.228171 f.22009.0.5 -0.508893 f.22009.0.6 3.278319 f.22009.0.7 -1.560988 f.22009.0.8 3.890734 f.22009.0.9 -2.614211 f.22009.0.10 10.288582 dtype: float64	rs3737882	0.00770738021352378	True
2	FAST_R_VIIb_Cerebellum	3.28194325852976	0.0377122991509526	2.0	0.257037545604278	0.2551444084780786	0.2489618667521506	0.2476322884704873	const 18911.776416 Prob_Class_0 -22655.265880 Prob_Class_2 -2774.995165 Age_c -15.708048 Age2 -0.706151 age_sex -8.080631 Sex_num 35.596248 date_c -0.005370 date_c2 -0.000023 head_volume -1790.903644 Table_position 8.222609 X_brain_position 2.358444 Y_brain_position -9.005508 Z_brain_position 0.896307 rfMRI_head_motion -1191.583577 tfMRI_head_motion -722.691965 Assessment_centre_11026.0 -41.961701 Assessment_centre_11027.0 28.955838 Assessment_centre_11028.0 208.796512 f.22009.0.1 16.382365 f.22009.0.2 -11.370037 f.22009.0.3 1.774044 f.22009.0.4 -5.828601 f.22009.0.5 -0.318862 f.22009.0.6 4.810318 f.22009.0.7 -4.549766 f.22009.0.8 5.385886 f.22009.0.9 -1.721787 f.22009.0.10 14.869602 dtype: float64	const 14876.998044 Age_c -15.349834 Age2 -0.706119 age_sex -8.310313 Sex_num 26.618899 date_c -0.005999 date_c2 -0.000035 head_volume -1733.123666 Table_position 7.052060 X_brain_position 1.846145 Y_brain_position -8.184632 Z_brain_position -0.344004 rfMRI_head_motion -1253.398514 tfMRI_head_motion -722.280696 Assessment_centre_11026.0 -56.736404 Assessment_centre_11027.0 15.729367 Assessment_centre_11028.0 172.542559 f.22009.0.1 16.434531 f.22009.0.2 -11.313671 f.22009.0.3 1.332827 f.22009.0.4 -5.824912 f.22009.0.5 -0.236275 f.22009.0.6 4.561976 f.22009.0.7 -4.425332 f.22009.0.8 5.575610 f.22009.0.9 -1.680317 f.22009.0.10 15.535984 dtype: float64	rs3737882	0.04662215260322553	True
2	FAST_L_VIIIa_Cerebellum	5.192999709690807	0.0056136221287226	2.0	0.3408287247431222	0.3381710568541117	0.3336638195772865	0.3314962886144712	const 20520.272932 Prob_Class_0 -23043.528422 Prob_Class_2 -3529.729788 Age_c -18.643365 Age2 -0.961528 age_sex -14.919227 Sex_num -15.186067 date_c 0.027845 date_c2 0.000011 head_volume -1722.927740 Table_position 9.423384 X_brain_position -3.303532 Y_brain_position -12.757992 Z_brain_position 0.502036 rfMRI_head_motion -1747.957175 tfMRI_head_motion -597.542027 Assessment_centre_11026.0 -49.222204 Assessment_centre_11027.0 94.772601 Assessment_centre_11028.0 109.356487 f.22009.0.1 12.481815 f.22009.0.2 -8.279010 f.22009.0.3 6.836646 f.22009.0.4 5.826904 f.22009.0.5 -0.680811 f.22009.0.6 8.649556 f.22009.0.7 0.749483 f.22009.0.8 -2.104680 f.22009.0.9 -0.788537 f.22009.0.10 8.448111 dtype: float64	const 15854.591373 Age_c -18.737447 Age2 -0.967344 age_sex -15.070306 Sex_num -26.381252 date_c 0.027949 date_c2 -0.000003 head_volume -1671.664085 Table_position 8.113368 X_brain_position -3.998076 Y_brain_position -11.981219 Z_brain_position -0.931064 rfMRI_head_motion -1805.411543 tfMRI_head_motion -604.069158 Assessment_centre_11026.0 -66.694358 Assessment_centre_11027.0 80.540704 Assessment_centre_11028.0 69.961909 f.22009.0.1 12.709743 f.22009.0.2 -8.386706 f.22009.0.3 6.283552 f.22009.0.4 5.897942 f.22009.0.5 -0.538678 f.22009.0.6 8.563612 f.22009.0.7 0.864826 f.22009.0.8 -1.977828 f.22009.0.9 -0.740620 f.22009.0.10 9.241919 dtype: float64	rs3737882	0.0078097047570522245	True
2	FAST_vermis_VIIIa_Cerebellum	6.736923797174907	0.0012073032201465	2.0	0.2804196574926112	0.276655870277225	0.2725981320305743	0.2693607006213707	const 4338.547647 Prob_Class_0 -7890.031804 Prob_Class_2 -961.972662 Age_c -5.965633 Age2 -0.237395 age_sex -0.955082 Sex_num -13.899968 date_c 0.015206 date_c2 0.000009 head_volume -326.514385 Table_position 1.671642 X_brain_position 0.279876 Y_brain_position -3.551799 Z_brain_position -0.643145 rfMRI_head_motion -402.912623 tfMRI_head_motion -94.253718 Assessment_centre_11026.0 -28.612238 Assessment_centre_11027.0 16.956140 Assessment_centre_11028.0 62.953351 f.22009.0.1 2.032251 f.22009.0.2 -1.942078 f.22009.0.3 0.489884 f.22009.0.4 3.970127 f.22009.0.5 -1.979202 f.22009.0.6 3.391918 f.22009.0.7 -2.121428 f.22009.0.8 0.479917 f.22009.0.9 0.257917 f.22009.0.10 1.701652 dtype: float64	const 2936.919589 Age_c -5.837989 Age2 -0.237347 age_sex -1.035593 Sex_num -17.013444 date_c 0.014982 date_c2 0.000004 head_volume -306.344305 Table_position 1.264734 X_brain_position 0.102555 Y_brain_position -3.265549 Z_brain_position -1.074019 rfMRI_head_motion -424.474777 tfMRI_head_motion -94.066679 Assessment_centre_11026.0 -33.742330 Assessment_centre_11027.0 12.354737 Assessment_centre_11028.0 50.343266 f.22009.0.1 2.049316 f.22009.0.2 -1.921406 f.22009.0.3 0.336882 f.22009.0.4 3.970987 f.22009.0.5 -1.950807 f.22009.0.6 3.304378 f.22009.0.7 -2.078021 f.22009.0.8 0.546408 f.22009.0.9 0.272324 f.22009.0.10 1.932998 dtype: float64	rs3737882	0.001845845818247601	True
2	FAST_R_VIIIa_Cerebellum	7.670146335221715	0.0004772842065352	2.0	0.3371348620841803	0.3331874454628052	0.3299298062372692	0.3264624158204595	const 24561.125359 Prob_Class_0 -33695.716229 Prob_Class_2 -4179.647473 Age_c -17.864586 Age2 -0.948269 age_sex -16.013185 Sex_num -79.058457 date_c 0.061758 date_c2 0.000015 head_volume -1839.718624 Table_position 12.158985 X_brain_position -0.694089 Y_brain_position -12.742065 Z_brain_position 2.601929 rfMRI_head_motion -1897.505282 tfMRI_head_motion -521.904499 Assessment_centre_11026.0 -101.665790 Assessment_centre_11027.0 125.770752 Assessment_centre_11028.0 -149.116379 f.22009.0.1 14.440576 f.22009.0.2 -0.684264 f.22009.0.3 0.096409 f.22009.0.4 -0.726625 f.22009.0.5 -3.067714 f.22009.0.6 6.510707 f.22009.0.7 -4.805812 f.22009.0.8 2.578306 f.22009.0.9 -1.062266 f.22009.0.10 13.153817 dtype: float64	const 18518.533519 Age_c -17.365730 Age2 -0.948654 age_sex -16.348688 Sex_num -92.563416 date_c 0.060877 date_c2 -0.000003 head_volume -1754.336572 Table_position 10.409162 X_brain_position -1.468880 Y_brain_position -11.525461 Z_brain_position 0.744493 rfMRI_head_motion -1989.043033 tfMRI_head_motion -521.806772 Assessment_centre_11026.0 -123.821432 Assessment_centre_11027.0 106.041079 Assessment_centre_11028.0 -203.224174 f.22009.0.1 14.531103 f.22009.0.2 -0.612642 f.22009.0.3 -0.567543 f.22009.0.4 -0.716159 f.22009.0.5 -2.940578 f.22009.0.6 6.153675 f.22009.0.7 -4.621569 f.22009.0.8 2.855595 f.22009.0.9 -1.000163 f.22009.0.10 14.153527 dtype: float64	rs3737882	0.000773082566634793	True
2	FAST_L_VIIIb_Cerebellum	5.163052018044726	0.005783586226861	2.0	0.3089619146544826	0.3061918326815875	0.3014506311181183	0.2991945431741093	const 15615.794636 Prob_Class_0 -20903.939539 Prob_Class_2 -2327.919393 Age_c -12.845387 Age2 -0.706090 age_sex -9.912652 Sex_num 29.412533 date_c 0.041621 date_c2 0.000020 head_volume -1272.453694 Table_position 7.557666 X_brain_position -0.838412 Y_brain_position -10.524874 Z_brain_position 1.313226 rfMRI_head_motion -1223.132916 tfMRI_head_motion -220.749125 Assessment_centre_11026.0 -56.313804 Assessment_centre_11027.0 67.123209 Assessment_centre_11028.0 382.001561 f.22009.0.1 8.291200 f.22009.0.2 7.954323 f.22009.0.3 4.441561 f.22009.0.4 10.497616 f.22009.0.5 -1.358395 f.22009.0.6 3.665838 f.22009.0.7 -4.885209 f.22009.0.8 -6.290382 f.22009.0.9 -1.953853 f.22009.0.10 -0.336570 dtype: float64	const 12077.654687 Age_c -12.364105 Age2 -0.704137 age_sex -10.151722 Sex_num 21.807916 date_c 0.040795 date_c2 0.000009 head_volume -1216.671724 Table_position 6.516871 X_brain_position -1.254063 Y_brain_position -9.748325 Z_brain_position 0.225205 rfMRI_head_motion -1281.951738 tfMRI_head_motion -218.085595 Assessment_centre_11026.0 -69.142570 Assessment_centre_11027.0 55.175285 Assessment_centre_11028.0 349.378649 f.22009.0.1 8.281826 f.22009.0.2 8.060602 f.22009.0.3 4.068756 f.22009.0.4 10.478892 f.22009.0.5 -1.301308 f.22009.0.6 3.381888 f.22009.0.7 -4.766703 f.22009.0.8 -6.093579 f.22009.0.9 -1.917476 f.22009.0.10 0.240149 dtype: float64	rs3737882	0.008027433312971611	True
2	FAST_vermis_VIIIb_Cerebellum	15.43196361954163	2.176782696865964e-07	2.0	0.2335862789169367	0.224403616912844	0.2252556949921208	0.2165814656481945	const 2699.352475 Prob_Class_0 -6175.927618 Prob_Class_2 -749.858444 Age_c -2.439178 Age2 -0.084080 age_sex -0.366341 Sex_num -4.763541 date_c 0.006898 date_c2 0.000005 head_volume -206.505972 Table_position 1.065396 X_brain_position -0.090420 Y_brain_position -1.319178 Z_brain_position 0.113154 rfMRI_head_motion -140.025107 tfMRI_head_motion -54.751626 Assessment_centre_11026.0 -15.865103 Assessment_centre_11027.0 1.577958 Assessment_centre_11028.0 -7.560088 f.22009.0.1 1.406083 f.22009.0.2 0.037315 f.22009.0.3 1.794984 f.22009.0.4 2.279323 f.22009.0.5 -0.750269 f.22009.0.6 1.059268 f.22009.0.7 -0.658007 f.22009.0.8 -0.251298 f.22009.0.9 -0.262344 f.22009.0.10 -0.465559 dtype: float64	const 1604.710598 Age_c -2.337237 Age2 -0.084017 age_sex -0.429725 Sex_num -7.191492 date_c 0.006719 date_c2 0.000002 head_volume -190.684644 Table_position 0.747416 X_brain_position -0.228452 Y_brain_position -1.094859 Z_brain_position -0.223355 rfMRI_head_motion -156.926858 tfMRI_head_motion -54.574516 Assessment_centre_11026.0 -19.869881 Assessment_centre_11027.0 -2.020350 Assessment_centre_11028.0 -17.419503 f.22009.0.1 1.418667 f.22009.0.2 0.054225 f.22009.0.3 1.675682 f.22009.0.4 2.279699 f.22009.0.5 -0.728299 f.22009.0.6 0.990009 f.22009.0.7 -0.623981 f.22009.0.8 -0.198960 f.22009.0.9 -0.251093 f.22009.0.10 -0.284986 dtype: float64	rs3737882	5.418553437177102e-07	True
2	FAST_R_VIIIb_Cerebellum	8.601026531609472	0.0001892511272695	2.0	0.299169037959726	0.2944890180073334	0.2915513101114622	0.2873737016645058	const 18896.333205 Prob_Class_0 -27671.418509 Prob_Class_2 -3358.880852 Age_c -11.847977 Age2 -0.627547 age_sex -12.265697 Sex_num -28.599738 date_c 0.078552 date_c2 0.000041 head_volume -1262.857172 Table_position 9.623920 X_brain_position 1.338094 Y_brain_position -11.492214 Z_brain_position 3.408667 rfMRI_head_motion -1263.913514 tfMRI_head_motion -326.232120 Assessment_centre_11026.0 -79.976778 Assessment_centre_11027.0 144.129694 Assessment_centre_11028.0 61.578028 f.22009.0.1 6.072203 f.22009.0.2 2.472948 f.22009.0.3 2.336609 f.22009.0.4 10.191034 f.22009.0.5 -3.362111 f.22009.0.6 -3.297542 f.22009.0.7 -0.392718 f.22009.0.8 0.615741 f.22009.0.9 -3.090039 f.22009.0.10 -0.946765 dtype: float64	const 13992.459234 Age_c -11.390658 Age2 -0.627255 age_sex -12.549796 Sex_num -39.475670 date_c 0.077751 date_c2 0.000027 head_volume -1191.959909 Table_position 8.199352 X_brain_position 0.719856 Y_brain_position -10.487075 Z_brain_position 1.901143 rfMRI_head_motion -1339.649038 tfMRI_head_motion -325.429923 Assessment_centre_11026.0 -97.917253 Assessment_centre_11027.0 128.008343 Assessment_centre_11028.0 17.405778 f.22009.0.1 6.128369 f.22009.0.2 2.548919 f.22009.0.3 1.802204 f.22009.0.4 10.192634 f.22009.0.5 -3.263748 f.22009.0.6 -3.608065 f.22009.0.7 -0.240248 f.22009.0.8 0.850327 f.22009.0.9 -3.039636 f.22009.0.10 -0.137847 dtype: float64	rs3737882	0.00032414814487935245	True
2	FAST_L_IX_Cerebellum	8.079091083358943	0.0003178731520253	2.0	0.2465696569958479	0.2418437001898721	0.2383801967458028	0.2341974380505922	const 12303.096898 Prob_Class_0 -21226.021759 Prob_Class_2 -2135.498176 Age_c -8.606498 Age2 -0.417297 age_sex -3.035026 Sex_num -82.690305 date_c 0.036812 date_c2 0.000016 head_volume -916.122324 Table_position 5.930019 X_brain_position 2.196056 Y_brain_position -7.284233 Z_brain_position 0.988029 rfMRI_head_motion -852.102537 tfMRI_head_motion -92.554385 Assessment_centre_11026.0 -98.994634 Assessment_centre_11027.0 -2.415996 Assessment_centre_11028.0 96.084890 f.22009.0.1 6.612042 f.22009.0.2 5.053255 f.22009.0.3 3.291469 f.22009.0.4 8.258750 f.22009.0.5 -1.665560 f.22009.0.6 3.857486 f.22009.0.7 -1.400069 f.22009.0.8 -2.472931 f.22009.0.9 -2.837082 f.22009.0.10 -1.212073 dtype: float64	const 8891.786840 Age_c -7.969809 Age2 -0.413426 age_sex -3.304424 Sex_num -89.745802 date_c 0.035733 date_c2 0.000006 head_volume -857.057635 Table_position 4.911735 X_brain_position 1.829998 Y_brain_position -6.476940 Z_brain_position -0.061382 rfMRI_head_motion -913.577276 tfMRI_head_motion -87.607704 Assessment_centre_11026.0 -111.232018 Assessment_centre_11027.0 -14.296616 Assessment_centre_11028.0 63.772611 f.22009.0.1 6.546074 f.22009.0.2 5.214446 f.22009.0.3 2.946594 f.22009.0.4 8.218017 f.22009.0.5 -1.626359 f.22009.0.6 3.515362 f.22009.0.7 -1.276114 f.22009.0.8 -2.251750 f.22009.0.9 -2.801996 f.22009.0.10 -0.663917 dtype: float64	rs3737882	0.000527821771165871	True
2	FAST_vermis_IX_Cerebellum	34.83287496750692	1.1836357094143012e-15	2.0	0.2424345613852522	0.2219468422835658	0.2342001544437875	0.2140999136176902	const 2773.571793 Prob_Class_0 -9934.573856 Prob_Class_2 -243.362947 Age_c -2.286918 Age2 -0.099801 age_sex -0.067274 Sex_num -12.405492 date_c 0.009198 date_c2 0.000005 head_volume -253.063098 Table_position 1.219384 X_brain_position 0.248768 Y_brain_position -1.978700 Z_brain_position 0.024036 rfMRI_head_motion -155.839149 tfMRI_head_motion -12.658793 Assessment_centre_11026.0 -16.360970 Assessment_centre_11027.0 3.074299 Assessment_centre_11028.0 -7.009990 f.22009.0.1 1.641552 f.22009.0.2 0.651526 f.22009.0.3 0.531264 f.22009.0.4 2.251343 f.22009.0.5 -0.704405 f.22009.0.6 0.736624 f.22009.0.7 -1.110059 f.22009.0.8 -0.449136 f.22009.0.9 -0.362805 f.22009.0.10 -0.008066 dtype: float64	const 1777.593113 Age_c -1.498755 Age2 -0.091737 age_sex -0.281615 Sex_num -13.500870 date_c 0.007896 date_c2 0.000002 head_volume -217.392435 Table_position 0.870460 X_brain_position 0.262914 Y_brain_position -1.538660 Z_brain_position -0.283720 rfMRI_head_motion -190.406762 tfMRI_head_motion -2.917326 Assessment_centre_11026.0 -19.475082 Assessment_centre_11027.0 -1.653617 Assessment_centre_11028.0 -19.439642 f.22009.0.1 1.423703 f.22009.0.2 0.903422 f.22009.0.3 0.481386 f.22009.0.4 2.160335 f.22009.0.5 -0.748211 f.22009.0.6 0.398306 f.22009.0.7 -1.040042 f.22009.0.8 -0.274914 f.22009.0.9 -0.352518 f.22009.0.10 0.124456 dtype: float64	rs3737882	6.90395695354874e-15	True
2	FAST_R_IX_Cerebellum	8.316949598656917	0.0002509611810621	2.0	0.2457372531364156	0.2408667832219676	0.2375387450183331	0.2332106685453854	const 13750.428993 Prob_Class_0 -22888.956321 Prob_Class_2 -2623.061220 Age_c -9.849925 Age2 -0.418682 age_sex -3.160246 Sex_num -88.578446 date_c 0.053655 date_c2 0.000028 head_volume -1011.273588 Table_position 6.563971 X_brain_position 2.135618 Y_brain_position -7.757629 Z_brain_position 1.472840 rfMRI_head_motion -1069.911316 tfMRI_head_motion -83.173899 Assessment_centre_11026.0 -91.631111 Assessment_centre_11027.0 35.482083 Assessment_centre_11028.0 -228.310506 f.22009.0.1 5.359344 f.22009.0.2 5.083895 f.22009.0.3 0.846957 f.22009.0.4 10.587898 f.22009.0.5 -2.936694 f.22009.0.6 4.941586 f.22009.0.7 -3.380098 f.22009.0.8 -4.244173 f.22009.0.9 -3.327148 f.22009.0.10 -3.353479 dtype: float64	const 9817.460480 Age_c -9.370967 Age2 -0.417157 age_sex -3.413370 Sex_num -97.121416 date_c 0.052829 date_c2 0.000016 head_volume -950.981016 Table_position 5.411834 X_brain_position 1.662325 Y_brain_position -6.913434 Z_brain_position 0.263532 rfMRI_head_motion -1133.747712 tfMRI_head_motion -80.985059 Assessment_centre_11026.0 -105.934146 Assessment_centre_11027.0 22.318013 Assessment_centre_11028.0 -264.295184 f.22009.0.1 5.367400 f.22009.0.2 5.182978 f.22009.0.3 0.427823 f.22009.0.4 10.574446 f.22009.0.5 -2.868096 f.22009.0.6 4.648132 f.22009.0.7 -3.251515 f.22009.0.8 -4.035609 f.22009.0.9 -3.286715 f.22009.0.10 -2.709842 dtype: float64	rs3737882	0.00042278000713081047	True
2	FAST_L_X_Cerebellum	26.09070036719169	6.056075065297309e-12	2.0	0.2653008562781275	0.2504182357665748	0.2573149960202811	0.2428584507122423	const 9.860709e+02 Prob_Class_0 4.805452e+03 Prob_Class_2 -3.846524e+02 Age_c -2.666752e+00 Age2 -2.471326e-02 age_sex 1.126964e+00 Sex_num 1.931056e+01 date_c 3.811286e-03 date_c2 8.697401e-07 head_volume -2.181350e+02 Table_position 7.907778e-02 X_brain_position -7.031049e-01 Y_brain_position -1.177939e+00 Z_brain_position 2.154082e-01 rfMRI_head_motion -2.010934e+01 tfMRI_head_motion 5.652808e+00 Assessment_centre_11026.0 7.681374e+00 Assessment_centre_11027.0 1.538827e+01 Assessment_centre_11028.0 -1.880307e+01 f.22009.0.1 -3.538756e-01 f.22009.0.2 -4.237577e-01 f.22009.0.3 1.424113e+00 f.22009.0.4 1.260997e+00 f.22009.0.5 -7.934036e-01 f.22009.0.6 2.031592e+00 f.22009.0.7 -3.506104e-01 f.22009.0.8 -5.807812e-02 f.22009.0.9 1.541357e-01 f.22009.0.10 3.428314e-01 dtype: float64	const 1.068772e+03 Age_c -3.373661e+00 Age2 -3.276826e-02 age_sex 1.289278e+00 Sex_num 1.837418e+01 date_c 4.969786e-03 date_c2 8.935982e-07 head_volume -2.407219e+02 Table_position 1.630314e-01 X_brain_position -8.331749e-01 Y_brain_position -1.432115e+00 Z_brain_position 2.424179e-01 rfMRI_head_motion 4.616127e-01 tfMRI_head_motion -3.993192e+00 Assessment_centre_11026.0 7.451342e+00 Assessment_centre_11027.0 1.712200e+01 Assessment_centre_11028.0 -1.458041e+01 f.22009.0.1 -1.242763e-01 f.22009.0.2 -6.628367e-01 f.22009.0.3 1.374136e+00 f.22009.0.4 1.352817e+00 f.22009.0.5 -7.309197e-01 f.22009.0.6 2.313629e+00 f.22009.0.7 -3.924518e-01 f.22009.0.8 -1.893245e-01 f.22009.0.9 1.532348e-01 f.22009.0.10 3.611389e-01 dtype: float64	rs3737882	2.5101844415554137e-11	True
2	FAST_vermis_X_Cerebellum	31.454201558819463	3.189678461681075e-14	2.0	0.1671658463412881	0.1468272335041376	0.1581133011928238	0.1382226982330389	const 805.255581 Prob_Class_0 649.950164 Prob_Class_2 -492.173150 Age_c -0.442392 Age2 -0.028703 age_sex -0.976890 Sex_num -13.681218 date_c 0.000752 date_c2 0.000001 head_volume -67.879650 Table_position 0.165717 X_brain_position 0.283594 Y_brain_position -0.112260 Z_brain_position -0.155008 rfMRI_head_motion -61.231507 tfMRI_head_motion 1.296715 Assessment_centre_11026.0 -4.530179 Assessment_centre_11027.0 0.527435 Assessment_centre_11028.0 21.611473 f.22009.0.1 0.563121 f.22009.0.2 0.143267 f.22009.0.3 0.336031 f.22009.0.4 0.675455 f.22009.0.5 -0.155083 f.22009.0.6 0.669488 f.22009.0.7 0.266142 f.22009.0.8 0.052588 f.22009.0.9 -0.105895 f.22009.0.10 0.613489 dtype: float64	const 4.668036e+02 Age_c -8.233341e-01 Age2 -3.343267e-02 age_sex -9.035639e-01 Sex_num -1.509249e+01 date_c 1.372232e-03 date_c2 9.479445e-08 head_volume -7.560666e+01 Table_position 1.027539e-01 X_brain_position 1.580362e-01 Y_brain_position -1.828428e-01 Z_brain_position -2.581174e-01 rfMRI_head_motion -5.507585e+01 tfMRI_head_motion -4.330787e+00 Assessment_centre_11026.0 -6.082592e+00 Assessment_centre_11027.0 2.772299e-01 Assessment_centre_11028.0 2.061458e+01 f.22009.0.1 7.030128e-01 f.22009.0.2 8.216959e-03 f.22009.0.3 2.643460e-01 f.22009.0.4 7.297529e-01 f.22009.0.5 -1.104516e-01 f.22009.0.6 8.113603e-01 f.22009.0.7 2.534966e-01 f.22009.0.8 -6.318895e-03 f.22009.0.9 -1.024467e-01 f.22009.0.10 6.881677e-01 dtype: float64	rs3737882	1.6291947086915017e-13	True
2	FAST_R_X_Cerebellum	22.02347784659852	3.28229639823919e-10	2.0	0.2503273220197812	0.2375086887777799	0.2421787059547788	0.2298187065854688	const 1.298926e+03 Prob_Class_0 2.775715e+03 Prob_Class_2 -5.495666e+02 Age_c -3.428563e+00 Age2 -5.479474e-02 age_sex 1.872425e+00 Sex_num 1.759238e+01 date_c 3.079198e-03 date_c2 -4.712828e-08 head_volume -2.000598e+02 Table_position 2.893581e-01 X_brain_position -2.544029e-01 Y_brain_position -5.609544e-01 Z_brain_position 5.298816e-01 rfMRI_head_motion -1.869717e+01 tfMRI_head_motion -9.410839e+00 Assessment_centre_11026.0 -9.104389e-01 Assessment_centre_11027.0 1.067547e+01 Assessment_centre_11028.0 -3.837513e+00 f.22009.0.1 -8.611992e-01 f.22009.0.2 -8.833715e-01 f.22009.0.3 7.982625e-01 f.22009.0.4 1.063295e+00 f.22009.0.5 -6.248204e-01 f.22009.0.6 5.941450e-01 f.22009.0.7 -8.333253e-01 f.22009.0.8 8.016446e-01 f.22009.0.9 -5.758677e-01 f.22009.0.10 1.086180e+00 dtype: float64	const 1.086634e+03 Age_c -4.049117e+00 Age2 -6.215470e-02 age_sex 2.004392e+00 Sex_num 1.609600e+01 date_c 4.093146e-03 date_c2 -8.852792e-07 head_volume -2.165814e+02 Table_position 2.825727e-01 X_brain_position -4.098389e-01 Y_brain_position -7.347004e-01 Z_brain_position 4.660724e-01 rfMRI_head_motion -4.305877e+00 tfMRI_head_motion -1.819791e+01 Assessment_centre_11026.0 -2.174861e+00 Assessment_centre_11027.0 1.131638e+01 Assessment_centre_11028.0 -2.564733e+00 f.22009.0.1 -6.476242e-01 f.22009.0.2 -1.097867e+00 f.22009.0.3 7.211025e-01 f.22009.0.4 1.147482e+00 f.22009.0.5 -5.618177e-01 f.22009.0.6 8.342065e-01 f.22009.0.7 -8.626898e-01 f.22009.0.8 6.952226e-01 f.22009.0.9 -5.737323e-01 f.22009.0.10 1.150459e+00 dtype: float64	rs3737882	1.1314694888307455e-09	True
3	Norm_Volume_peripheral_cortical_grey_matter	15.860885418148262	1.4246485308990042e-07	2.0	0.4852144720122572	0.4788850500941685	0.4796276523286693	0.4736375718999192	const 507115.694988 Prob_Class_0 41686.983905 Prob_Class_2 144743.492701 Age_c -3098.013772 Age2 -23.321990 age_sex 301.868887 Sex_num -3882.776494 date_c -1.465838 date_c2 -0.000527 head_volume 87699.903509 Table_position 22.670878 X_brain_position -412.634253 Y_brain_position -421.909405 Z_brain_position -43.089771 rfMRI_head_motion -41300.971710 tfMRI_head_motion -42910.439801 Assessment_centre_11026.0 66.458510 Assessment_centre_11027.0 1385.677773 Assessment_centre_11028.0 23192.646425 f.22009.0.1 386.507561 f.22009.0.2 -708.212776 f.22009.0.3 -247.692957 f.22009.0.4 -69.741072 f.22009.0.5 214.965971 f.22009.0.6 280.617354 f.22009.0.7 -294.613576 f.22009.0.8 -98.797841 f.22009.0.9 -172.604242 f.22009.0.10 81.375316 dtype: float64	const 582687.462839 Age_c -3119.448940 Age2 -22.223807 age_sex 359.844609 Sex_num -3402.582610 date_c -1.162867 date_c2 -0.000767 head_volume 87945.112527 Table_position 31.471339 X_brain_position -399.525391 Y_brain_position -421.477485 Z_brain_position -15.531566 rfMRI_head_motion -47543.945703 tfMRI_head_motion -43432.741448 Assessment_centre_11026.0 -124.564071 Assessment_centre_11027.0 1254.372980 Assessment_centre_11028.0 22450.546975 f.22009.0.1 450.138950 f.22009.0.2 -634.159570 f.22009.0.3 -244.985739 f.22009.0.4 -44.012394 f.22009.0.5 211.074393 f.22009.0.6 257.396135 f.22009.0.7 -269.329139 f.22009.0.8 -35.299465 f.22009.0.9 -173.851754 f.22009.0.10 150.212137 dtype: float64	rs11867479	3.626110073472892e-07	True
3	Volume_peripheral_cortical_grey_matter	15.639371457482063	1.773166921827801e-07	2.0	0.7540917545038003	0.7511104751272322	0.7514229828472524	0.7486042289433855	const 867511.941076 Prob_Class_0 40257.367079 Prob_Class_2 115735.675504 Age_c -2281.213430 Age2 -17.378705 age_sex -67.184675 Sex_num -2603.935060 date_c -0.927084 date_c2 -0.000212 head_volume -300808.534786 Table_position 15.727957 X_brain_position -338.014418 Y_brain_position -327.013990 Z_brain_position -37.748363 rfMRI_head_motion -38316.581057 tfMRI_head_motion -30319.456587 Assessment_centre_11026.0 9.164479 Assessment_centre_11027.0 1627.107186 Assessment_centre_11028.0 17692.548361 f.22009.0.1 306.524789 f.22009.0.2 -546.404097 f.22009.0.3 -221.849719 f.22009.0.4 -22.876797 f.22009.0.5 153.041574 f.22009.0.6 219.426061 f.22009.0.7 -238.787138 f.22009.0.8 -16.607151 f.22009.0.9 -113.851359 f.22009.0.10 91.919788 dtype: float64	const 928773.672966 Age_c -2297.973969 Age2 -16.536721 age_sex -22.783498 Sex_num -2225.392713 date_c -0.684279 date_c2 -0.000412 head_volume -300606.628801 Table_position 22.629445 X_brain_position -327.612441 Y_brain_position -327.000970 Z_brain_position -15.768243 rfMRI_head_motion -43220.051227 tfMRI_head_motion -30753.334802 Assessment_centre_11026.0 -141.902180 Assessment_centre_11027.0 1522.598332 Assessment_centre_11028.0 17134.048910 f.22009.0.1 357.084981 f.22009.0.2 -487.792744 f.22009.0.3 -219.997792 f.22009.0.4 -1.958989 f.22009.0.5 150.010602 f.22009.0.6 201.614513 f.22009.0.7 -218.923282 f.22009.0.8 32.792111 f.22009.0.9 -114.719458 f.22009.0.10 145.850192 dtype: float64	rs11867479	4.460113116253978e-07	True
3	Norm_volume_ventricul_cerebrospinal_fluid	187.23636522057348	1.1755442269215392e-76	2.0	0.3936994348022909	0.3056982611132999	0.3871194286683623	0.2987068415892665	const 47910.398276 Prob_Class_0 73130.970569 Prob_Class_2 273685.769329 Age_c 1285.223176 Age2 23.501515 age_sex -75.615606 Sex_num 2020.461447 date_c -1.229035 date_c2 -0.000469 head_volume -32175.753240 Table_position 79.756968 X_brain_position 143.283897 Y_brain_position -23.636189 Z_brain_position 44.385795 rfMRI_head_motion 19157.463783 tfMRI_head_motion 20934.343030 Assessment_centre_11026.0 1815.236541 Assessment_centre_11027.0 99.444922 Assessment_centre_11028.0 -11327.993224 f.22009.0.1 37.290714 f.22009.0.2 21.015347 f.22009.0.3 68.140001 f.22009.0.4 -94.487320 f.22009.0.5 79.224455 f.22009.0.6 -107.747963 f.22009.0.7 91.387740 f.22009.0.8 38.402410 f.22009.0.9 59.610641 f.22009.0.10 -67.965361 dtype: float64	const 190117.472450 Age_c 1244.381448 Age2 25.607680 age_sex 35.614396 Sex_num 2932.880319 date_c -0.656622 date_c2 -0.000917 head_volume -31716.903506 Table_position 96.508374 X_brain_position 168.136126 Y_brain_position -22.546321 Z_brain_position 96.539123 rfMRI_head_motion 7280.411925 tfMRI_head_motion 19960.115450 Assessment_centre_11026.0 1452.669232 Assessment_centre_11027.0 -149.226179 Assessment_centre_11028.0 -12759.848048 f.22009.0.1 157.869202 f.22009.0.2 161.531579 f.22009.0.3 73.515969 f.22009.0.4 -46.122583 f.22009.0.5 71.799794 f.22009.0.6 -152.276792 f.22009.0.7 139.486854 f.22009.0.8 159.596246 f.22009.0.9 57.145437 f.22009.0.10 63.106754 dtype: float64	rs11867479	7.660500127753607e-75	True
3	Volume_ventricul_cerebrospinal_fluid	183.87370110918616	2.2231995636620714e-75	2.0	0.4663070201466995	0.3902356221144386	0.4605150033110824	0.3840954695873183	const 68797.556580 Prob_Class_0 73646.116450 Prob_Class_2 223864.496002 Age_c 958.703139 Age2 19.037273 age_sex 47.619091 Sex_num 1628.936662 date_c -0.971475 date_c2 -0.000294 head_volume -55209.346917 Table_position 61.241504 X_brain_position 99.717861 Y_brain_position -11.681711 Z_brain_position 32.828910 rfMRI_head_motion 14946.275684 tfMRI_head_motion 15896.982744 Assessment_centre_11026.0 1579.020733 Assessment_centre_11027.0 66.999566 Assessment_centre_11028.0 -8161.909904 f.22009.0.1 52.831481 f.22009.0.2 22.296045 f.22009.0.3 60.078937 f.22009.0.4 -46.788821 f.22009.0.5 57.108244 f.22009.0.6 -85.889147 f.22009.0.7 55.017299 f.22009.0.8 32.147395 f.22009.0.9 37.892208 f.22009.0.10 -64.823794 dtype: float64	const 186785.241002 Age_c 926.052653 Age2 20.687922 age_sex 134.695702 Sex_num 2364.444234 date_c -0.502161 date_c2 -0.000675 head_volume -54822.365940 Table_position 74.673367 X_brain_position 119.886769 Y_brain_position -11.453870 Z_brain_position 75.378136 rfMRI_head_motion 5407.741054 tfMRI_head_motion 15067.652616 Assessment_centre_11026.0 1285.796029 Assessment_centre_11027.0 -135.442704 Assessment_centre_11028.0 -9263.468364 f.22009.0.1 150.823220 f.22009.0.2 136.032916 f.22009.0.3 63.851776 f.22009.0.4 -6.538656 f.22009.0.5 51.196303 f.22009.0.6 -120.802524 f.22009.0.7 93.654917 f.22009.0.8 128.536644 f.22009.0.9 36.134159 f.22009.0.10 40.169813 dtype: float64	rs11867479	1.4113731423506312e-73	True
3	Norm_total_Volume_grey_matter	34.3891717264678	1.822111016842632e-15	2.0	0.5534028392586992	0.5414973303801832	0.5485560483669332	0.5368803399037636	const 737042.302809 Prob_Class_0 94699.741094 Prob_Class_2 242906.614275 Age_c -3627.077934 Age2 -32.535933 age_sex 223.263210 Sex_num -3813.906398 date_c -1.492669 date_c2 -0.000726 head_volume 130856.932424 Table_position 150.817010 X_brain_position -397.728654 Y_brain_position -657.152030 Z_brain_position -103.263589 rfMRI_head_motion -77505.391233 tfMRI_head_motion -49190.474227 Assessment_centre_11026.0 405.814654 Assessment_centre_11027.0 3436.008121 Assessment_centre_11028.0 23006.595517 f.22009.0.1 749.217451 f.22009.0.2 -735.543774 f.22009.0.3 -183.068796 f.22009.0.4 51.268578 f.22009.0.5 230.747185 f.22009.0.6 349.129408 f.22009.0.7 -462.718051 f.22009.0.8 -62.633558 f.22009.0.9 -277.953957 f.22009.0.10 216.952108 dtype: float64	const 866849.818767 Age_c -3661.696614 Age2 -30.822005 age_sex 313.569827 Sex_num -3027.404106 date_c -0.982253 date_c2 -0.001156 head_volume 131289.300469 Table_position 165.102471 X_brain_position -376.014498 Y_brain_position -657.614580 Z_brain_position -57.212953 rfMRI_head_motion -87666.574814 tfMRI_head_motion -50125.053327 Assessment_centre_11026.0 91.221817 Assessment_centre_11027.0 3217.373940 Assessment_centre_11028.0 21885.823860 f.22009.0.1 854.863321 f.22009.0.2 -613.415815 f.22009.0.3 -179.642954 f.22009.0.4 95.680070 f.22009.0.5 224.504721 f.22009.0.6 312.860725 f.22009.0.7 -421.548562 f.22009.0.8 39.021274 f.22009.0.9 -279.585186 f.22009.0.10 328.503954 dtype: float64	rs11867479	1.0451514080869425e-14	True
3	Total_Volume_grey_matter	34.36922780089781	1.857853770979475e-15	2.0	0.7955863168754754	0.7901401614949115	0.7933678738028062	0.7880269330668974	const 1.179383e+06 Prob_Class_0 9.335394e+04 Prob_Class_2 1.976218e+05 Age_c -2.666844e+03 Age2 -2.409882e+01 age_sex -1.766281e+02 Sex_num -2.467620e+03 date_c -8.636071e-01 date_c2 -2.590724e-04 head_volume -3.725561e+05 Table_position 1.155134e+02 X_brain_position -3.340201e+02 Y_brain_position -5.197207e+02 Z_brain_position -8.693865e+01 rfMRI_head_motion -6.743979e+04 tfMRI_head_motion -3.489961e+04 Assessment_centre_11026.0 3.019824e+02 Assessment_centre_11027.0 3.434497e+03 Assessment_centre_11028.0 1.797646e+04 f.22009.0.1 5.945310e+02 f.22009.0.2 -5.701882e+02 f.22009.0.3 -1.598348e+02 f.22009.0.4 8.235151e+01 f.22009.0.5 1.602736e+02 f.22009.0.6 2.634405e+02 f.22009.0.7 -3.714204e+02 f.22009.0.8 1.352734e+01 f.22009.0.9 -1.972416e+02 f.22009.0.10 1.799836e+02 dtype: float64	const 1.286957e+06 Age_c -2.694116e+03 Age2 -2.278948e+01 age_sex -1.077633e+02 Sex_num -1.840501e+03 date_c -4.470465e-01 date_c2 -6.270929e-04 head_volume -3.721906e+05 Table_position 1.268170e+02 X_brain_position -3.165420e+02 Y_brain_position -5.208797e+02 Z_brain_position -4.960317e+01 rfMRI_head_motion -7.549854e+04 tfMRI_head_motion -3.569823e+04 Assessment_centre_11026.0 4.997989e+01 Assessment_centre_11027.0 3.257756e+03 Assessment_centre_11028.0 1.714677e+04 f.22009.0.1 6.797302e+02 f.22009.0.2 -4.722438e+02 f.22009.0.3 -1.577842e+02 f.22009.0.4 1.192968e+02 f.22009.0.5 1.553849e+02 f.22009.0.6 2.357137e+02 f.22009.0.7 -3.387583e+02 f.22009.0.8 9.299595e+01 f.22009.0.9 -1.982640e+02 f.22009.0.10 2.681226e+02 dtype: float64	rs11867479	1.0641025091058228e-14	True
3	Norm_total_Volume_white_matter	66.31144072370283	8.261670733837062e-29	2.0	0.1844274725856987	0.1425036049054553	0.1755762978695745	0.1338688619649215	const 4.368520e+05 Prob_Class_0 1.302943e+06 Prob_Class_2 5.863231e+05 Age_c -1.753159e+03 Age2 -5.522125e+00 age_sex 3.101972e+02 Sex_num 8.533787e+03 date_c -4.478420e+00 date_c2 1.205752e-03 head_volume -1.529708e+04 Table_position 1.047847e+02 X_brain_position -1.945174e+02 Y_brain_position -4.673281e+02 Z_brain_position 1.331415e+02 rfMRI_head_motion 6.881216e+04 tfMRI_head_motion 2.114798e+04 Assessment_centre_11026.0 2.836047e+03 Assessment_centre_11027.0 6.039938e+03 Assessment_centre_11028.0 1.755322e+04 f.22009.0.1 5.854597e+02 f.22009.0.2 -1.286654e+03 f.22009.0.3 2.368689e+02 f.22009.0.4 -6.735428e+01 f.22009.0.5 -6.729306e+01 f.22009.0.6 -4.203966e+02 f.22009.0.7 -9.866579e+02 f.22009.0.8 -3.870755e+02 f.22009.0.9 -1.194828e+02 f.22009.0.10 2.198378e+02 dtype: float64	const 879754.516069 Age_c -1777.945243 Age2 -6.987955 age_sex 224.754278 Sex_num 9591.859654 date_c -3.160656 date_c2 -0.001009 head_volume -13347.545920 Table_position 118.277466 X_brain_position -154.478427 Y_brain_position -520.005698 Z_brain_position 235.735322 rfMRI_head_motion 57993.901355 tfMRI_head_motion 16370.945613 Assessment_centre_11026.0 2336.309143 Assessment_centre_11027.0 5586.883216 Assessment_centre_11028.0 20258.966329 f.22009.0.1 790.984689 f.22009.0.2 -1085.101195 f.22009.0.3 196.617388 f.22009.0.4 93.428862 f.22009.0.5 -69.840537 f.22009.0.6 -390.659359 f.22009.0.7 -942.107316 f.22009.0.8 -354.797198 f.22009.0.9 -103.344055 f.22009.0.10 316.741496 dtype: float64	rs11867479	1.13461046784308e-27	True
3	Total_Volume_white_matter	67.83832039534892	1.9352077299609888e-29	2.0	0.7749766282744825	0.7631431340205621	0.7725345141627328	0.7607580532632169	const 8.683459e+05 Prob_Class_0 1.061112e+06 Prob_Class_2 4.765371e+05 Age_c -1.296445e+03 Age2 -1.256902e+00 age_sex 5.786515e+01 Sex_num 7.144810e+03 date_c -3.118950e+00 date_c2 1.269485e-03 head_volume -4.345084e+05 Table_position 7.716543e+01 X_brain_position -1.608726e+02 Y_brain_position -3.728325e+02 Z_brain_position 9.475941e+01 rfMRI_head_motion 4.982712e+04 tfMRI_head_motion 1.954981e+04 Assessment_centre_11026.0 2.519418e+03 Assessment_centre_11027.0 5.690063e+03 Assessment_centre_11028.0 1.391536e+04 f.22009.0.1 4.683656e+02 f.22009.0.2 -1.025398e+03 f.22009.0.3 1.290732e+02 f.22009.0.4 -1.837940e+01 f.22009.0.5 -7.642670e+01 f.22009.0.6 -3.763933e+02 f.22009.0.7 -8.098060e+02 f.22009.0.8 -2.965922e+02 f.22009.0.9 -9.091928e+01 f.22009.0.10 1.716675e+02 dtype: float64	const 1.228575e+06 Age_c -1.316473e+03 Age2 -2.459416e+00 age_sex -1.218296e+01 Sex_num 8.003092e+03 date_c -2.047759e+00 date_c2 -5.326816e-04 head_volume -4.329221e+05 Table_position 8.808996e+01 X_brain_position -1.283553e+02 Y_brain_position -4.157492e+02 Z_brain_position 1.781260e+02 rfMRI_head_motion 4.106181e+04 tfMRI_head_motion 1.566223e+04 Assessment_centre_11026.0 2.113770e+03 Assessment_centre_11027.0 5.321989e+03 Assessment_centre_11028.0 1.612524e+04 f.22009.0.1 6.353086e+02 f.22009.0.2 -8.617705e+02 f.22009.0.3 9.626200e+01 f.22009.0.4 1.124046e+02 f.22009.0.5 -7.847226e+01 f.22009.0.6 -3.519908e+02 f.22009.0.7 -7.737065e+02 f.22009.0.8 -2.707820e+02 f.22009.0.9 -7.776251e+01 f.22009.0.10 2.500834e+02 dtype: float64	rs11867479	2.720349151830876e-28	True
3	Norm_brain_volume_gray_white_matter	60.548506304158025	2.0071745983149604e-26	2.0	0.4007986625777691	0.3726740533092654	0.3942957023266751	0.3663570608174145	const 1.173902e+06 Prob_Class_0 1.397636e+06 Prob_Class_2 8.292259e+05 Age_c -5.380251e+03 Age2 -3.805825e+01 age_sex 5.334899e+02 Sex_num 4.719764e+03 date_c -5.971068e+00 date_c2 4.797031e-04 head_volume 1.155593e+05 Table_position 2.556041e+02 X_brain_position -5.922809e+02 Y_brain_position -1.124500e+03 Z_brain_position 2.988195e+01 rfMRI_head_motion -8.694192e+03 tfMRI_head_motion -2.804136e+04 Assessment_centre_11026.0 3.241951e+03 Assessment_centre_11027.0 9.476077e+03 Assessment_centre_11028.0 4.055998e+04 f.22009.0.1 1.334687e+03 f.22009.0.2 -2.022170e+03 f.22009.0.3 5.379608e+01 f.22009.0.4 -1.614527e+01 f.22009.0.5 1.634619e+02 f.22009.0.6 -7.124084e+01 f.22009.0.7 -1.449403e+03 f.22009.0.8 -4.497454e+02 f.22009.0.9 -3.974056e+02 f.22009.0.10 4.367884e+02 dtype: float64	const 1.746609e+06 Age_c -5.439656e+03 Age2 -3.781015e+01 age_sex 5.383536e+02 Sex_num 6.564331e+03 date_c -4.142896e+00 date_c2 -2.165178e-03 head_volume 1.179412e+05 Table_position 2.833822e+02 X_brain_position -5.305280e+02 Y_brain_position -1.177640e+03 Z_brain_position 1.785257e+02 rfMRI_head_motion -2.967354e+04 tfMRI_head_motion -3.375294e+04 Assessment_centre_11026.0 2.427624e+03 Assessment_centre_11027.0 8.804391e+03 Assessment_centre_11028.0 4.214494e+04 f.22009.0.1 1.645856e+03 f.22009.0.2 -1.698491e+03 f.22009.0.3 1.697062e+01 f.22009.0.4 1.890484e+02 f.22009.0.5 1.546720e+02 f.22009.0.6 -7.777231e+01 f.22009.0.7 -1.363683e+03 f.22009.0.8 -3.158129e+02 f.22009.0.9 -3.828982e+02 f.22009.0.10 6.452431e+02 dtype: float64	rs11867479	2.4474099191349703e-25	True
3	Brain_volume_gray_white_matter	61.28733580403822	9.912535917684984e-27	2.0	0.8388252285930367	0.831167885695085	0.8370760450273798	0.8294677946912401	const 2.047733e+06 Prob_Class_0 1.154463e+06 Prob_Class_2 6.741608e+05 Age_c -3.963277e+03 Age2 -2.535459e+01 age_sex -1.187880e+02 Sex_num 4.677456e+03 date_c -3.982443e+00 date_c2 1.010412e-03 head_volume -8.070641e+05 Table_position 1.926843e+02 X_brain_position -4.949094e+02 Y_brain_position -8.925406e+02 Z_brain_position 7.828068e+00 rfMRI_head_motion -1.761379e+04 tfMRI_head_motion -1.534900e+04 Assessment_centre_11026.0 2.821185e+03 Assessment_centre_11027.0 9.124774e+03 Assessment_centre_11028.0 3.189066e+04 f.22009.0.1 1.062872e+03 f.22009.0.2 -1.595686e+03 f.22009.0.3 -3.071077e+01 f.22009.0.4 6.403641e+01 f.22009.0.5 8.382815e+01 f.22009.0.6 -1.129216e+02 f.22009.0.7 -1.181222e+03 f.22009.0.8 -2.830524e+02 f.22009.0.9 -2.881520e+02 f.22009.0.10 3.516587e+02 dtype: float64	const 2.515537e+06 Age_c -4.010578e+03 Age2 -2.524772e+01 age_sex -1.199695e+02 Sex_num 6.162865e+03 date_c -2.494688e+00 date_c2 -1.159774e-03 head_volume -8.051122e+05 Table_position 2.149127e+02 X_brain_position -4.449137e+02 Y_brain_position -9.366161e+02 Z_brain_position 1.285305e+02 rfMRI_head_motion -3.443797e+04 tfMRI_head_motion -2.003519e+04 Assessment_centre_11026.0 2.163531e+03 Assessment_centre_11027.0 8.579958e+03 Assessment_centre_11028.0 3.327083e+04 f.22009.0.1 1.315016e+03 f.22009.0.2 -1.334113e+03 f.22009.0.3 -6.147115e+01 f.22009.0.4 2.317659e+02 f.22009.0.5 7.689388e+01 f.22009.0.6 -1.162465e+02 f.22009.0.7 -1.112459e+03 f.22009.0.8 -1.777720e+02 f.22009.0.9 -2.760177e+02 f.22009.0.10 5.182150e+02 dtype: float64	rs11867479	1.2269101060379904e-25	True
3	FIRST_L_thalamus	50.91350919976471	2.0593869173488808e-22	2.0	0.5353934712082602	0.5170564566517415	0.5303512298105204	0.5121933535816197	const 11245.328635 Prob_Class_0 17309.929604 Prob_Class_2 4108.907872 Age_c -32.224732 Age2 -0.164028 age_sex -5.373325 Sex_num 68.800765 date_c -0.028438 date_c2 0.000007 head_volume -3835.683961 Table_position 1.782930 X_brain_position -1.231281 Y_brain_position -10.108726 Z_brain_position -0.725653 rfMRI_head_motion -834.086122 tfMRI_head_motion 38.449908 Assessment_centre_11026.0 41.096049 Assessment_centre_11027.0 125.412073 Assessment_centre_11028.0 489.503024 f.22009.0.1 8.458661 f.22009.0.2 1.680757 f.22009.0.3 8.800988 f.22009.0.4 3.598096 f.22009.0.5 -2.479358 f.22009.0.6 6.692637 f.22009.0.7 -2.883899 f.22009.0.8 -4.231721 f.22009.0.9 -1.557369 f.22009.0.10 2.469146 dtype: float64	const 15335.605685 Age_c -31.950977 Age2 -0.216955 age_sex -8.282038 Sex_num 69.817987 date_c -0.018550 date_c2 -0.000018 head_volume -3815.125358 Table_position 1.717697 X_brain_position -1.044894 Y_brain_position -10.870417 Z_brain_position -0.071868 rfMRI_head_motion -805.537174 tfMRI_head_motion -14.220581 Assessment_centre_11026.0 39.570384 Assessment_centre_11027.0 122.805629 Assessment_centre_11028.0 549.658495 f.22009.0.1 9.522270 f.22009.0.2 2.383412 f.22009.0.3 8.149525 f.22009.0.4 5.132780 f.22009.0.5 -2.401894 f.22009.0.6 7.793890 f.22009.0.7 -2.989059 f.22009.0.8 -5.627785 f.22009.0.9 -1.291432 f.22009.0.10 1.836093 dtype: float64	rs11867479	1.9906058218775037e-21	True
3	FIRST_R_thalamus	48.82078924673144	1.5444328956373508e-21	2.0	0.5494503562470956	0.5323990467875215	0.5445606701908625	0.5276904392028876	const 10653.636095 Prob_Class_0 16383.941022 Prob_Class_2 3972.548811 Age_c -31.882472 Age2 -0.075665 age_sex -3.867322 Sex_num 113.158419 date_c -0.015185 date_c2 0.000008 head_volume -3708.569262 Table_position 1.415696 X_brain_position -2.161918 Y_brain_position -10.548745 Z_brain_position -0.818495 rfMRI_head_motion -580.802808 tfMRI_head_motion -119.024551 Assessment_centre_11026.0 35.227273 Assessment_centre_11027.0 119.681511 Assessment_centre_11028.0 565.269688 f.22009.0.1 5.391904 f.22009.0.2 -1.439321 f.22009.0.3 1.590061 f.22009.0.4 0.911718 f.22009.0.5 -1.635870 f.22009.0.6 5.987244 f.22009.0.7 -5.780115 f.22009.0.8 -4.252142 f.22009.0.9 -2.343930 f.22009.0.10 -2.022566 dtype: float64	const 14565.774270 Age_c -31.637033 Age2 -0.125002 age_sex -6.580224 Sex_num 114.416858 date_c -0.005654 date_c2 -0.000015 head_volume -3688.989335 Table_position 1.359496 X_brain_position -1.977667 Y_brain_position -11.268287 Z_brain_position -0.183605 rfMRI_head_motion -557.686842 tfMRI_head_motion -169.122164 Assessment_centre_11026.0 33.667290 Assessment_centre_11027.0 117.137129 Assessment_centre_11028.0 621.658297 f.22009.0.1 6.436407 f.22009.0.2 -0.729476 f.22009.0.3 0.976093 f.22009.0.4 2.377938 f.22009.0.5 -1.565073 f.22009.0.6 7.013575 f.22009.0.7 -5.863846 f.22009.0.8 -5.532150 f.22009.0.9 -2.093388 f.22009.0.10 -2.578213 dtype: float64	rs11867479	1.3942403388139018e-20	True
3	FIRST_L_caudate	24.79355120722568	2.1600662069671558e-11	2.0	0.354276495349097	0.3418658141256309	0.3472686433606377	0.3352385914948277	const 4821.561596 Prob_Class_0 4249.051965 Prob_Class_2 2978.602972 Age_c -6.091301 Age2 -0.064456 age_sex -2.033303 Sex_num -7.584520 date_c -0.038034 date_c2 -0.000011 head_volume -1935.196947 Table_position 0.597342 X_brain_position -0.631151 Y_brain_position -0.539423 Z_brain_position -0.450233 rfMRI_head_motion -475.942003 tfMRI_head_motion 17.238128 Assessment_centre_11026.0 -13.972478 Assessment_centre_11027.0 -0.380189 Assessment_centre_11028.0 373.336613 f.22009.0.1 1.028664 f.22009.0.2 -3.835545 f.22009.0.3 4.249983 f.22009.0.4 0.129495 f.22009.0.5 0.259871 f.22009.0.6 -1.092813 f.22009.0.7 5.027313 f.22009.0.8 2.199040 f.22009.0.9 2.820116 f.22009.0.10 -0.620262 dtype: float64	const 6785.718624 Age_c -6.346880 Age2 -0.059542 age_sex -1.798000 Sex_num -0.355470 date_c -0.031528 date_c2 -0.000020 head_volume -1927.291494 Table_position 0.712190 X_brain_position -0.400450 Y_brain_position -0.693287 Z_brain_position 0.089846 rfMRI_head_motion -561.142002 tfMRI_head_motion -1.468067 Assessment_centre_11026.0 -17.083949 Assessment_centre_11027.0 -2.846518 Assessment_centre_11028.0 375.145195 f.22009.0.1 2.181916 f.22009.0.2 -2.605945 f.22009.0.3 4.152539 f.22009.0.4 0.828088 f.22009.0.5 0.219309 f.22009.0.6 -1.200472 f.22009.0.7 5.374579 f.22009.0.8 2.833113 f.22009.0.9 2.857814 f.22009.0.10 0.252251 dtype: float64	rs11867479	8.431198523029279e-11	True
3	FIRST_R_caudate	22.43423779374432	2.1912148836602943e-10	2.0	0.3422734158932841	0.3308349704738134	0.3351352979262345	0.3240966704088711	const 4354.337589 Prob_Class_0 6015.087954 Prob_Class_2 3265.688987 Age_c -4.787864 Age2 -0.029808 age_sex -1.496991 Sex_num -17.741910 date_c -0.028457 date_c2 -0.000005 head_volume -2065.778245 Table_position 0.192588 X_brain_position 2.810703 Y_brain_position -0.157260 Z_brain_position -0.819861 rfMRI_head_motion -446.731151 tfMRI_head_motion -198.549778 Assessment_centre_11026.0 -14.999669 Assessment_centre_11027.0 -0.022738 Assessment_centre_11028.0 218.710179 f.22009.0.1 -0.115205 f.22009.0.2 -0.755638 f.22009.0.3 3.279174 f.22009.0.4 -0.666907 f.22009.0.5 0.221211 f.22009.0.6 0.790804 f.22009.0.7 4.477692 f.22009.0.8 3.181412 f.22009.0.9 1.330566 f.22009.0.10 0.674290 dtype: float64	const 6671.409730 Age_c -4.993865 Age2 -0.031495 age_sex -1.622116 Sex_num -10.877168 date_c -0.021217 date_c2 -0.000016 head_volume -2055.967055 Table_position 0.292004 X_brain_position 3.048016 Y_brain_position -0.391055 Z_brain_position -0.238538 rfMRI_head_motion -522.834283 tfMRI_head_motion -222.242186 Assessment_centre_11026.0 -18.083233 Assessment_centre_11027.0 -2.632487 Assessment_centre_11028.0 227.525135 f.22009.0.1 1.086725 f.22009.0.2 0.474752 f.22009.0.3 3.111075 f.22009.0.4 0.166674 f.22009.0.5 0.192548 f.22009.0.6 0.820850 f.22009.0.7 4.789207 f.22009.0.8 3.607542 f.22009.0.9 1.397245 f.22009.0.10 1.413277 dtype: float64	rs11867479	7.675882682526627e-10	True
3	FIRST_L_putamen	6.768629544471341	0.0011697866252762	2.0	0.3870203012338398	0.383803996970871	0.3803678083790133	0.3775990798218557	const 5795.003496 Prob_Class_0 6072.014503 Prob_Class_2 1828.586148 Age_c -23.663701 Age2 -0.576921 age_sex -4.058682 Sex_num 156.206333 date_c -0.017426 date_c2 -0.000001 head_volume -2258.157712 Table_position -0.566300 X_brain_position 4.090928 Y_brain_position -3.722527 Z_brain_position -0.793310 rfMRI_head_motion -309.571302 tfMRI_head_motion -447.049506 Assessment_centre_11026.0 35.823719 Assessment_centre_11027.0 35.929062 Assessment_centre_11028.0 716.779445 f.22009.0.1 2.148680 f.22009.0.2 -5.325258 f.22009.0.3 3.674782 f.22009.0.4 0.326347 f.22009.0.5 -0.199293 f.22009.0.6 -0.201762 f.22009.0.7 4.808987 f.22009.0.8 -1.203878 f.22009.0.9 -2.018242 f.22009.0.10 -2.547627 dtype: float64	const 7418.536957 Age_c -23.631123 Age2 -0.591967 age_sex -4.892396 Sex_num 157.935134 date_c -0.013156 date_c2 -0.000010 head_volume -2250.384118 Table_position -0.563459 X_brain_position 4.192666 Y_brain_position -3.983206 Z_brain_position -0.489354 rfMRI_head_motion -317.682752 tfMRI_head_motion -466.661040 Assessment_centre_11026.0 34.750519 Assessment_centre_11027.0 34.655715 Assessment_centre_11028.0 735.333725 f.22009.0.1 2.697155 f.22009.0.2 -4.870974 f.22009.0.3 3.458541 f.22009.0.4 0.927959 f.22009.0.5 -0.183831 f.22009.0.6 0.110235 f.22009.0.7 4.845437 f.22009.0.8 -1.501583 f.22009.0.9 -1.930378 f.22009.0.10 -2.567628 dtype: float64	rs11867479	0.001791688130238588	True
3	FIRST_R_putamen	3.649004801747371	0.0261513734096686	2.0	0.4097842621276983	0.4081147271962542	0.4033788200112548	0.4021546121331645	const 7104.763601 Prob_Class_0 4232.100872 Prob_Class_2 1529.935651 Age_c -20.236575 Age2 -0.334757 age_sex -5.543651 Sex_num 171.144088 date_c -0.023922 date_c2 0.000001 head_volume -2319.192992 Table_position 0.190655 X_brain_position 8.316396 Y_brain_position -4.406779 Z_brain_position -1.122027 rfMRI_head_motion -459.979099 tfMRI_head_motion -256.179482 Assessment_centre_11026.0 67.781142 Assessment_centre_11027.0 49.273140 Assessment_centre_11028.0 881.361804 f.22009.0.1 5.026674 f.22009.0.2 1.511578 f.22009.0.3 4.480715 f.22009.0.4 2.722339 f.22009.0.5 -1.015979 f.22009.0.6 0.798753 f.22009.0.7 -0.278854 f.22009.0.8 1.131751 f.22009.0.9 -0.261066 f.22009.0.10 2.680023 dtype: float64	const 8360.835536 Age_c -20.255722 Age2 -0.342922 age_sex -6.001646 Sex_num 173.254013 date_c -0.020417 date_c2 -0.000006 head_volume -2313.404210 Table_position 0.209604 X_brain_position 8.411287 Y_brain_position -4.584175 Z_brain_position -0.860954 rfMRI_head_motion -477.588790 tfMRI_head_motion -270.597524 Assessment_centre_11026.0 66.678249 Assessment_centre_11027.0 48.148800 Assessment_centre_11028.0 892.613689 f.22009.0.1 5.524635 f.22009.0.2 1.965278 f.22009.0.3 4.338098 f.22009.0.4 3.183390 f.22009.0.5 -1.012928 f.22009.0.6 0.967199 f.22009.0.7 -0.205073 f.22009.0.8 1.050907 f.22009.0.9 -0.203403 f.22009.0.10 2.799367 dtype: float64	rs11867479	0.03302483500399628	True
3	FIRST_R_pallidum	3.441988131473688	0.0321480233115316	2.0	0.2562172409755981	0.2542326739764069	0.2481451800249458	0.2467230107399183	const 2475.662750 Prob_Class_0 1788.612140 Prob_Class_2 379.655211 Age_c -4.358759 Age2 -0.231014 age_sex -3.832916 Sex_num 23.807107 date_c 0.005320 date_c2 0.000013 head_volume -879.826099 Table_position -0.203105 X_brain_position 0.972909 Y_brain_position -1.691479 Z_brain_position -0.466531 rfMRI_head_motion -594.063933 tfMRI_head_motion 64.588590 Assessment_centre_11026.0 14.245740 Assessment_centre_11027.0 25.229295 Assessment_centre_11028.0 65.990225 f.22009.0.1 1.400187 f.22009.0.2 1.613873 f.22009.0.3 1.689477 f.22009.0.4 2.343370 f.22009.0.5 -0.322879 f.22009.0.6 -0.075948 f.22009.0.7 0.273565 f.22009.0.8 -3.593935 f.22009.0.9 -0.894490 f.22009.0.10 -2.067662 dtype: float64	const 2876.416401 Age_c -4.323113 Age2 -0.236891 age_sex -4.155112 Sex_num 23.753097 date_c 0.006248 date_c2 0.000010 head_volume -877.766985 Table_position -0.212829 X_brain_position 0.987952 Y_brain_position -1.770938 Z_brain_position -0.407631 rfMRI_head_motion -589.011810 tfMRI_head_motion 59.277930 Assessment_centre_11026.0 14.150494 Assessment_centre_11027.0 25.001616 Assessment_centre_11028.0 72.501427 f.22009.0.1 1.489748 f.22009.0.2 1.662377 f.22009.0.3 1.620738 f.22009.0.4 2.494608 f.22009.0.5 -0.313516 f.22009.0.6 0.046461 f.22009.0.7 0.254193 f.22009.0.8 -3.760457 f.22009.0.9 -0.866383 f.22009.0.10 -2.156509 dtype: float64	rs11867479	0.04014932724780695	True
3	FIRST_L_hippocampus	4.806057717660267	0.0082534242422912	2.0	0.2254746124641996	0.2225890204360676	0.2170689105839661	0.2147607146774842	const 7391.647690 Prob_Class_0 -1719.962661 Prob_Class_2 -1553.204268 Age_c -16.275488 Age2 -0.493854 age_sex -5.087583 Sex_num -9.230441 date_c -0.002575 date_c2 0.000006 head_volume -1424.628835 Table_position 0.464170 X_brain_position 1.661041 Y_brain_position -3.867453 Z_brain_position -0.269592 rfMRI_head_motion -267.806401 tfMRI_head_motion -334.566197 Assessment_centre_11026.0 -10.982613 Assessment_centre_11027.0 6.782437 Assessment_centre_11028.0 151.193710 f.22009.0.1 2.366444 f.22009.0.2 -12.205389 f.22009.0.3 -0.473516 f.22009.0.4 4.785259 f.22009.0.5 -2.916544 f.22009.0.6 0.542834 f.22009.0.7 -6.749964 f.22009.0.8 5.651507 f.22009.0.9 -1.058960 f.22009.0.10 4.157838 dtype: float64	const 6427.218106 Age_c -16.115096 Age2 -0.499001 age_sex -5.350285 Sex_num -13.387815 date_c -0.005928 date_c2 0.000010 head_volume -1428.333177 Table_position 0.394597 X_brain_position 1.535031 Y_brain_position -3.811012 Z_brain_position -0.555170 rfMRI_head_motion -217.053208 tfMRI_head_motion -325.975073 Assessment_centre_11026.0 -9.240333 Assessment_centre_11027.0 8.102972 Assessment_centre_11028.0 152.747339 f.22009.0.1 1.742245 f.22009.0.2 -12.889590 f.22009.0.3 -0.445092 f.22009.0.4 4.445699 f.22009.0.5 -2.889615 f.22009.0.6 0.653089 f.22009.0.7 -6.956344 f.22009.0.8 5.222543 f.22009.0.9 -1.069355 f.22009.0.10 3.623335 dtype: float64	rs11867479	0.011209619674830282	True
3	FIRST_R_hippocampus	6.642309974473525	0.0013264254761115	2.0	0.2435214055935325	0.2396262386841513	0.2353115603829197	0.2319694928304673	const 6766.651125 Prob_Class_0 -1063.967676 Prob_Class_2 -1586.235407 Age_c -16.228092 Age2 -0.883238 age_sex -5.272115 Sex_num 47.620082 date_c 0.015252 date_c2 0.000006 head_volume -1471.740614 Table_position -0.166817 X_brain_position 1.728302 Y_brain_position -3.305050 Z_brain_position 0.129084 rfMRI_head_motion -445.391070 tfMRI_head_motion -160.588239 Assessment_centre_11026.0 1.278666 Assessment_centre_11027.0 3.843756 Assessment_centre_11028.0 521.044951 f.22009.0.1 3.263592 f.22009.0.2 -4.926890 f.22009.0.3 -5.411997 f.22009.0.4 1.859374 f.22009.0.5 -2.153978 f.22009.0.6 -0.344664 f.22009.0.7 -3.414143 f.22009.0.8 3.513751 f.22009.0.9 -4.292189 f.22009.0.10 -4.312963 dtype: float64	const 5865.241020 Age_c -16.026399 Age2 -0.892106 age_sex -5.736002 Sex_num 42.832561 date_c 0.011883 date_c2 0.000009 head_volume -1474.939765 Table_position -0.251399 X_brain_position 1.591635 Y_brain_position -3.280646 Z_brain_position -0.168086 rfMRI_head_motion -384.721449 tfMRI_head_motion -153.439651 Assessment_centre_11026.0 3.225359 Assessment_centre_11027.0 5.240515 Assessment_centre_11028.0 526.119783 f.22009.0.1 2.594222 f.22009.0.2 -5.685746 f.22009.0.3 -5.414246 f.22009.0.4 1.547135 f.22009.0.5 -2.118406 f.22009.0.6 -0.156460 f.22009.0.7 -3.660253 f.22009.0.8 2.938296 f.22009.0.9 -4.289862 f.22009.0.10 -4.969942 dtype: float64	rs11867479	0.0020174706986532437	True
3	FIRST_R_amygdala	15.58611639963774	1.868966106656513e-07	2.0	0.1291853141141866	0.1186639039926903	0.1197346120968213	0.1097891020964122	const 3188.063606 Prob_Class_0 -4335.758818 Prob_Class_2 -826.097299 Age_c 0.347423 Age2 -0.008688 age_sex -2.112093 Sex_num 50.883216 date_c 0.014206 date_c2 -0.000001 head_volume -601.440545 Table_position 0.069034 X_brain_position 0.018876 Y_brain_position -2.036206 Z_brain_position 1.289920 rfMRI_head_motion 116.813800 tfMRI_head_motion 31.068496 Assessment_centre_11026.0 4.742782 Assessment_centre_11027.0 12.495195 Assessment_centre_11028.0 -59.137610 f.22009.0.1 3.249625 f.22009.0.2 0.155251 f.22009.0.3 2.290505 f.22009.0.4 3.366372 f.22009.0.5 -0.375892 f.22009.0.6 -0.636071 f.22009.0.7 -2.197601 f.22009.0.8 1.182745 f.22009.0.9 -0.676827 f.22009.0.10 -1.615708 dtype: float64	const 2262.521222 Age_c 0.245577 Age2 0.006415 age_sex -1.285657 Sex_num 51.347952 date_c 0.012150 date_c2 0.000005 head_volume -606.295284 Table_position 0.098864 X_brain_position -0.008743 Y_brain_position -1.842006 Z_brain_position 1.165295 rfMRI_head_motion 100.156844 tfMRI_head_motion 43.665705 Assessment_centre_11026.0 4.842763 Assessment_centre_11027.0 12.959748 Assessment_centre_11028.0 -75.541102 f.22009.0.1 3.075191 f.22009.0.2 0.088234 f.22009.0.3 2.460123 f.22009.0.4 3.015150 f.22009.0.5 -0.401437 f.22009.0.6 -0.950878 f.22009.0.7 -2.132799 f.22009.0.8 1.633127 f.22009.0.9 -0.746281 f.22009.0.10 -1.351172 dtype: float64	rs11867479	4.6894404667178355e-07	True
3	FIRST_L_accumbens	10.850568736246965	2.0293917138529625e-05	2.0	0.2575139484823707	0.2512686803136136	0.2494559603263655	0.2437291705104198	const 788.297116 Prob_Class_0 769.408400 Prob_Class_2 -105.395239 Age_c -5.338904 Age2 -0.157014 age_sex -1.538621 Sex_num 9.849036 date_c 0.000098 date_c2 -0.000002 head_volume -266.123330 Table_position -0.030296 X_brain_position -1.468813 Y_brain_position -0.381210 Z_brain_position 0.162238 rfMRI_head_motion -223.623410 tfMRI_head_motion 1.814764 Assessment_centre_11026.0 -8.652794 Assessment_centre_11027.0 4.915133 Assessment_centre_11028.0 11.804422 f.22009.0.1 -0.735914 f.22009.0.2 0.155123 f.22009.0.3 0.500369 f.22009.0.4 1.748619 f.22009.0.5 0.088342 f.22009.0.6 1.747022 f.22009.0.7 -0.714294 f.22009.0.8 0.179171 f.22009.0.9 0.054648 f.22009.0.10 1.744576 dtype: float64	const 829.726834 Age_c -5.279542 Age2 -0.161985 age_sex -1.806707 Sex_num 8.873802 date_c -0.000059 date_c2 -0.000002 head_volume -265.627528 Table_position -0.052328 X_brain_position -1.487570 Y_brain_position -0.419907 Z_brain_position 0.135798 rfMRI_head_motion -208.872761 tfMRI_head_motion 0.318300 Assessment_centre_11026.0 -8.320437 Assessment_centre_11027.0 5.066335 Assessment_centre_11028.0 16.372814 f.22009.0.1 -0.819082 f.22009.0.2 0.031794 f.22009.0.3 0.462279 f.22009.0.4 1.769772 f.22009.0.5 0.100496 f.22009.0.6 1.851237 f.22009.0.7 -0.773516 f.22009.0.8 -0.025695 f.22009.0.9 0.070501 f.22009.0.10 1.566148 dtype: float64	rs11867479	3.9597887099570004e-05	True
3	FIRST_R_accumbens	17.77193908699478	2.159870144575269e-08	2.0	0.2620907611259738	0.2519248091531058	0.2540824438048604	0.2443919063792795	const 721.756805 Prob_Class_0 688.445133 Prob_Class_2 -228.941915 Age_c -5.615237 Age2 -0.117597 age_sex -1.488690 Sex_num 14.559795 date_c 0.002825 date_c2 0.000002 head_volume -207.591183 Table_position 0.016576 X_brain_position 0.326964 Y_brain_position -0.518115 Z_brain_position 0.325122 rfMRI_head_motion -128.199125 tfMRI_head_motion 6.722061 Assessment_centre_11026.0 -2.911291 Assessment_centre_11027.0 9.824383 Assessment_centre_11028.0 53.227157 f.22009.0.1 0.345263 f.22009.0.2 0.379677 f.22009.0.3 1.816320 f.22009.0.4 1.414725 f.22009.0.5 0.104860 f.22009.0.6 1.742795 f.22009.0.7 0.654276 f.22009.0.8 -1.328596 f.22009.0.9 0.352082 f.22009.0.10 0.813074 dtype: float64	const 693.208485 Age_c -5.540063 Age2 -0.123268 age_sex -1.793445 Sex_num 13.210186 date_c 0.002406 date_c2 0.000001 head_volume -207.342945 Table_position -0.012082 X_brain_position 0.297541 Y_brain_position -0.555003 Z_brain_position 0.275521 rfMRI_head_motion -108.698802 tfMRI_head_motion 5.777906 Assessment_centre_11026.0 -2.426852 Assessment_centre_11027.0 10.084507 Assessment_centre_11028.0 58.200409 f.22009.0.1 0.209873 f.22009.0.2 0.197078 f.22009.0.3 1.777968 f.22009.0.4 1.411655 f.22009.0.5 0.119807 f.22009.0.6 1.861876 f.22009.0.7 0.575788 f.22009.0.8 -1.578660 f.22009.0.9 0.368152 f.22009.0.10 0.583170 dtype: float64	rs11867479	6.055883237675068e-08	True
3	Volume_brain_stem_4th_ventricle	5.8661468516214486	0.0028717051714527	2.0	0.4320084429294329	0.4294255577478383	0.4258441934728532	0.4236800366407289	const 44942.584360 Prob_Class_0 25499.526859 Prob_Class_2 8298.998634 Age_c -3.851629 Age2 -1.662517 age_sex -28.166086 Sex_num 625.102333 date_c 0.029395 date_c2 0.000021 head_volume -13624.343162 Table_position 8.566790 X_brain_position -9.608008 Y_brain_position -30.538137 Z_brain_position 4.180231 rfMRI_head_motion -1545.340802 tfMRI_head_motion 424.798891 Assessment_centre_11026.0 96.257233 Assessment_centre_11027.0 80.659479 Assessment_centre_11028.0 1567.149441 f.22009.0.1 22.941501 f.22009.0.2 -2.768168 f.22009.0.3 22.133505 f.22009.0.4 44.940099 f.22009.0.5 -20.503386 f.22009.0.6 36.278199 f.22009.0.7 -2.533622 f.22009.0.8 17.733523 f.22009.0.9 -16.345524 f.22009.0.10 -13.696354 dtype: float64	const 52062.723828 Age_c -3.816372 Age2 -1.720069 age_sex -31.368603 Sex_num 634.558380 date_c 0.048610 date_c2 -0.000018 head_volume -13590.798308 Table_position 8.619897 X_brain_position -9.122567 Y_brain_position -31.622448 Z_brain_position 5.576131 rfMRI_head_motion -1608.416403 tfMRI_head_motion 340.622232 Assessment_centre_11026.0 90.889178 Assessment_centre_11027.0 74.737356 Assessment_centre_11028.0 1640.991556 f.22009.0.1 25.525535 f.22009.0.2 -0.527793 f.22009.0.3 21.245049 f.22009.0.4 47.567854 f.22009.0.5 -20.457199 f.22009.0.6 37.469512 f.22009.0.7 -2.263165 f.22009.0.8 16.790624 f.22009.0.9 -15.985215 f.22009.0.10 -13.456936 dtype: float64	rs11867479	0.004163968273879161	True
3	FAST_L_Frontal_Pole	17.67445717712624	2.3778788888418447e-08	2.0	0.5147847318284351	0.5081367345579031	0.5095188296932398	0.5031838124426844	const 36162.105756 Prob_Class_0 31358.815339 Prob_Class_2 15432.233489 Age_c -107.993952 Age2 -0.867059 age_sex -3.013626 Sex_num 31.350902 date_c -0.131359 date_c2 0.000041 head_volume -14092.345461 Table_position 3.958953 X_brain_position -47.279769 Y_brain_position -16.425518 Z_brain_position -5.238370 rfMRI_head_motion -1124.878020 tfMRI_head_motion -1831.211817 Assessment_centre_11026.0 132.607980 Assessment_centre_11027.0 136.770694 Assessment_centre_11028.0 1897.918134 f.22009.0.1 2.079095 f.22009.0.2 -17.621919 f.22009.0.3 -28.192097 f.22009.0.4 -2.595354 f.22009.0.5 3.024115 f.22009.0.6 42.249611 f.22009.0.7 -27.424820 f.22009.0.8 0.853047 f.22009.0.9 -2.904593 f.22009.0.10 13.864529 dtype: float64	const 47465.462403 Age_c -108.806905 Age2 -0.890333 age_sex -4.433572 Sex_num 61.495620 date_c -0.096909 date_c2 -0.000015 head_volume -14043.508010 Table_position 4.371429 X_brain_position -46.192122 Y_brain_position -17.671149 Z_brain_position -2.514673 rfMRI_head_motion -1447.069818 tfMRI_head_motion -1950.057274 Assessment_centre_11026.0 118.745420 Assessment_centre_11027.0 124.642102 Assessment_centre_11028.0 1954.351547 f.22009.0.1 7.623767 f.22009.0.2 -12.062265 f.22009.0.3 -29.118973 f.22009.0.4 1.490128 f.22009.0.5 2.922859 f.22009.0.6 42.711895 f.22009.0.7 -26.102457 f.22009.0.8 2.284790 f.22009.0.9 -2.534664 f.22009.0.10 16.885945 dtype: float64	rs11867479	6.628421605156869e-08	True
3	FAST_R_Frontal_Pole	14.2564029715385	6.958014685529619e-07	2.0	0.5242464357148404	0.5189886570112784	0.5190832187381023	0.5141450106450093	const 54050.345668 Prob_Class_0 30047.584831 Prob_Class_2 15357.447063 Age_c -116.770191 Age2 0.042225 age_sex 7.834349 Sex_num -73.546041 date_c -0.021420 date_c2 0.000020 head_volume -16645.922768 Table_position 14.204853 X_brain_position -19.480067 Y_brain_position -17.298631 Z_brain_position 4.125266 rfMRI_head_motion 70.099551 tfMRI_head_motion -2790.834491 Assessment_centre_11026.0 -38.015684 Assessment_centre_11027.0 234.041040 Assessment_centre_11028.0 133.228233 f.22009.0.1 19.563916 f.22009.0.2 0.317654 f.22009.0.3 -35.330653 f.22009.0.4 -11.605051 f.22009.0.5 1.911783 f.22009.0.6 41.420612 f.22009.0.7 -13.632652 f.22009.0.8 23.691670 f.22009.0.9 -1.314604 f.22009.0.10 37.236186 dtype: float64	const 65159.109165 Age_c -117.642625 Age2 0.025109 age_sex 6.748686 Sex_num -42.640626 date_c 0.012770 date_c2 -0.000033 head_volume -16598.299466 Table_position 14.637978 X_brain_position -18.384339 Y_brain_position -18.482589 Z_brain_position 6.845002 rfMRI_head_motion -265.322821 tfMRI_head_motion -2906.383606 Assessment_centre_11026.0 -52.091201 Assessment_centre_11027.0 221.890643 Assessment_centre_11028.0 183.549503 f.22009.0.1 25.135109 f.22009.0.2 5.950972 f.22009.0.3 -36.200682 f.22009.0.4 -7.597186 f.22009.0.5 1.797508 f.22009.0.6 41.754106 f.22009.0.7 -12.257541 f.22009.0.8 25.346408 f.22009.0.9 -0.968130 f.22009.0.10 40.428939 dtype: float64	rs11867479	1.6305516671972242e-06	True
3	FAST_L_Insular_Cortex	33.563879766941646	4.071895730893186e-15	2.0	0.4981019787346072	0.4850433393229657	0.4926550234650604	0.4798578733362876	const 9301.537523 Prob_Class_0 12989.064536 Prob_Class_2 3111.968485 Age_c -16.057446 Age2 -0.003185 age_sex 1.659581 Sex_num -39.321511 date_c 0.007492 date_c2 0.000010 head_volume -3858.871053 Table_position 0.519806 X_brain_position -2.991374 Y_brain_position -4.805882 Z_brain_position -1.301668 rfMRI_head_motion -1002.059278 tfMRI_head_motion -341.418500 Assessment_centre_11026.0 -14.602744 Assessment_centre_11027.0 97.757566 Assessment_centre_11028.0 163.048447 f.22009.0.1 4.572725 f.22009.0.2 -10.825441 f.22009.0.3 0.746753 f.22009.0.4 5.900573 f.22009.0.5 0.823136 f.22009.0.6 5.552562 f.22009.0.7 -3.557111 f.22009.0.8 1.939279 f.22009.0.9 0.107643 f.22009.0.10 -7.084437 dtype: float64	const 12384.804747 Age_c -15.856730 Age2 -0.042639 age_sex -0.509228 Sex_num -38.456466 date_c 0.014971 date_c2 -0.000009 head_volume -3843.402566 Table_position 0.472764 X_brain_position -2.848816 Y_brain_position -5.376959 Z_brain_position -0.805546 rfMRI_head_motion -981.980777 tfMRI_head_motion -381.025717 Assessment_centre_11026.0 -15.787473 Assessment_centre_11027.0 95.775111 Assessment_centre_11028.0 207.999161 f.22009.0.1 5.383844 f.22009.0.2 -10.282771 f.22009.0.3 0.258817 f.22009.0.4 7.056864 f.22009.0.5 0.880396 f.22009.0.6 6.373413 f.22009.0.7 -3.630583 f.22009.0.8 0.905936 f.22009.0.9 0.306795 f.22009.0.10 -7.544484 dtype: float64	rs11867479	2.2605051617483186e-14	True
3	FAST_R_Insular_Cortex	21.48962590899129	5.546990215689096e-10	2.0	0.4902586103106382	0.4817670197875733	0.4847265332132343	0.4765485622021654	const 11117.837299 Prob_Class_0 9785.960822 Prob_Class_2 1992.428302 Age_c -14.742112 Age2 -0.213113 age_sex 0.886444 Sex_num 9.340199 date_c -0.005275 date_c2 0.000009 head_volume -3669.292466 Table_position 1.613558 X_brain_position 0.827048 Y_brain_position -6.116919 Z_brain_position -0.615260 rfMRI_head_motion -958.087713 tfMRI_head_motion -366.898913 Assessment_centre_11026.0 0.099587 Assessment_centre_11027.0 11.495986 Assessment_centre_11028.0 333.665554 f.22009.0.1 -3.005761 f.22009.0.2 -14.699628 f.22009.0.3 1.929714 f.22009.0.4 9.037881 f.22009.0.5 -1.899981 f.22009.0.6 5.280925 f.22009.0.7 1.310836 f.22009.0.8 2.188418 f.22009.0.9 -0.447174 f.22009.0.10 -14.041819 dtype: float64	const 13269.152894 Age_c -14.533198 Age2 -0.246038 age_sex -0.917221 Sex_num 8.744392 date_c -0.000369 date_c2 -0.000004 head_volume -3658.149535 Table_position 1.554726 X_brain_position 0.901392 Y_brain_position -6.553086 Z_brain_position -0.309332 rfMRI_head_motion -926.478769 tfMRI_head_motion -395.706334 Assessment_centre_11026.0 -0.303765 Assessment_centre_11027.0 10.328889 Assessment_centre_11028.0 369.847564 f.22009.0.1 -2.554136 f.22009.0.2 -14.479737 f.22009.0.3 1.550937 f.22009.0.4 9.851496 f.22009.0.5 -1.846192 f.22009.0.6 5.966917 f.22009.0.7 1.188796 f.22009.0.8 1.235305 f.22009.0.9 -0.292203 f.22009.0.10 -14.572153 dtype: float64	rs11867479	1.8646119636171465e-09	True
3	FAST_L_Middle_Frontal_Gyrus	22.1067276562644	3.023478866336445e-10	2.0	0.3181547197874473	0.3064699384592549	0.3107548485293266	0.2994862895049329	const 21216.378277 Prob_Class_0 -1416.704796 Prob_Class_2 7529.876475 Age_c -48.434504 Age2 0.216268 age_sex 6.873904 Sex_num -326.464024 date_c -0.048081 date_c2 -0.000028 head_volume -8246.542307 Table_position 1.680679 X_brain_position 0.750599 Y_brain_position -18.565574 Z_brain_position -4.396435 rfMRI_head_motion 240.219894 tfMRI_head_motion -90.295135 Assessment_centre_11026.0 -18.289311 Assessment_centre_11027.0 12.142254 Assessment_centre_11028.0 62.823675 f.22009.0.1 33.985987 f.22009.0.2 -3.021468 f.22009.0.3 -14.029114 f.22009.0.4 -11.251785 f.22009.0.5 10.714060 f.22009.0.6 -10.574408 f.22009.0.7 -41.810020 f.22009.0.8 -10.809887 f.22009.0.9 6.611434 f.22009.0.10 8.783591 dtype: float64	const 24715.367961 Age_c -49.745756 Age2 0.292095 age_sex 10.902514 Sex_num -298.678789 date_c -0.032606 date_c2 -0.000036 head_volume -8236.809125 Table_position 2.208543 X_brain_position 1.473846 Y_brain_position -18.371035 Z_brain_position -2.934222 rfMRI_head_motion -130.301820 tfMRI_head_motion -109.052784 Assessment_centre_11026.0 -29.093132 Assessment_centre_11027.0 5.062267 Assessment_centre_11028.0 6.160272 f.22009.0.1 37.461360 f.22009.0.2 1.142096 f.22009.0.3 -13.726355 f.22009.0.4 -10.092142 f.22009.0.5 10.469828 f.22009.0.6 -12.173821 f.22009.0.7 -40.311711 f.22009.0.8 -6.795422 f.22009.0.9 6.479538 f.22009.0.10 12.939828 dtype: float64	rs11867479	1.0453630374121792e-09	True
3	FAST_R_Middle_Frontal_Gyrus	17.40738478010651	3.094723101859688e-08	2.0	0.3168496678108602	0.3076311711480122	0.3094356331979548	0.3006592154740571	const 17720.905891 Prob_Class_0 1338.808486 Prob_Class_2 7225.021673 Age_c -45.078712 Age2 -0.319451 age_sex -3.832443 Sex_num -242.326882 date_c -0.074807 date_c2 0.000008 head_volume -7744.627327 Table_position 0.531584 X_brain_position -8.836603 Y_brain_position -10.748245 Z_brain_position -6.895161 rfMRI_head_motion 93.279669 tfMRI_head_motion -171.302737 Assessment_centre_11026.0 79.397968 Assessment_centre_11027.0 157.053214 Assessment_centre_11028.0 147.378932 f.22009.0.1 11.849819 f.22009.0.2 -9.583383 f.22009.0.3 -6.180303 f.22009.0.4 -5.206196 f.22009.0.5 7.894040 f.22009.0.6 -11.941669 f.22009.0.7 -23.765731 f.22009.0.8 -1.202604 f.22009.0.9 -7.210424 f.22009.0.10 9.892313 dtype: float64	const 21403.653425 Age_c -46.189266 Age2 -0.260764 age_sex -0.728955 Sex_num -217.777077 date_c -0.059744 date_c2 -0.000003 head_volume -7733.013145 Table_position 0.985365 X_brain_position -8.173713 Y_brain_position -10.691073 Z_brain_position -5.513650 rfMRI_head_motion -227.813148 tfMRI_head_motion -195.632643 Assessment_centre_11026.0 69.683563 Assessment_centre_11027.0 150.447419 Assessment_centre_11028.0 106.598957 f.22009.0.1 15.060221 f.22009.0.2 -5.822542 f.22009.0.3 -6.011657 f.22009.0.4 -3.958932 f.22009.0.5 7.691141 f.22009.0.6 -13.181785 f.22009.0.7 -22.465767 f.22009.0.8 2.114163 f.22009.0.9 -7.286561 f.22009.0.10 13.447419 dtype: float64	rs11867479	8.510920995611887e-08	True
3	FAST_L_Infer_Front_Gyrus_pars_triangul	3.821251186355924	0.0220244371247142	2.0	0.1606627224372346	0.1581764289739482	0.1515536357039953	0.14969950687996	const 1630.704233 Prob_Class_0 5090.716235 Prob_Class_2 1777.682681 Age_c -18.132769 Age2 0.175746 age_sex 1.557611 Sex_num -63.952310 date_c 0.035193 date_c2 0.000037 head_volume -1637.356972 Table_position -1.547567 X_brain_position 1.092181 Y_brain_position -3.010637 Z_brain_position -1.677181 rfMRI_head_motion -4.820114 tfMRI_head_motion -320.514092 Assessment_centre_11026.0 2.046991 Assessment_centre_11027.0 36.420200 Assessment_centre_11028.0 535.739126 f.22009.0.1 -8.470828 f.22009.0.2 -12.829680 f.22009.0.3 7.308044 f.22009.0.4 4.455180 f.22009.0.5 -2.057072 f.22009.0.6 1.409913 f.22009.0.7 -0.565227 f.22009.0.8 15.741497 f.22009.0.9 2.367071 f.22009.0.10 2.290636 dtype: float64	const 3111.076762 Age_c -18.145535 Age2 0.165355 age_sex 0.976508 Sex_num -61.636274 date_c 0.039280 date_c2 0.000029 head_volume -1630.484671 Table_position -1.528936 X_brain_position 1.200442 Y_brain_position -3.225077 Z_brain_position -1.375213 rfMRI_head_motion -23.070138 tfMRI_head_motion -337.673564 Assessment_centre_11026.0 0.807381 Assessment_centre_11027.0 35.125838 Assessment_centre_11028.0 549.685886 f.22009.0.1 -7.900211 f.22009.0.2 -12.317550 f.22009.0.3 7.134506 f.22009.0.4 4.999534 f.22009.0.5 -2.051507 f.22009.0.6 1.624554 f.22009.0.7 -0.488342 f.22009.0.8 15.613189 f.22009.0.9 2.437311 f.22009.0.10 2.401503 dtype: float64	rs11867479	0.02811083225983368	True
3	FAST_L_Infer_Front_Gyrus_pars_opercul	16.2002072314229	1.0189454746804221e-07	2.0	0.1736982005548476	0.163321254518639	0.1647305841267607	0.1548961393433812	const 4266.326510 Prob_Class_0 -2016.048415 Prob_Class_2 1509.246201 Age_c -13.661770 Age2 0.121667 age_sex -3.813963 Sex_num -32.007030 date_c -0.002635 date_c2 0.000027 head_volume -1409.220568 Table_position -0.261096 X_brain_position -1.686101 Y_brain_position -6.673782 Z_brain_position -1.144367 rfMRI_head_motion 43.164340 tfMRI_head_motion -386.903008 Assessment_centre_11026.0 22.489698 Assessment_centre_11027.0 121.434125 Assessment_centre_11028.0 466.552648 f.22009.0.1 -0.712706 f.22009.0.2 -6.613852 f.22009.0.3 -6.293641 f.22009.0.4 0.988358 f.22009.0.5 -1.024375 f.22009.0.6 -0.044296 f.22009.0.7 6.648785 f.22009.0.8 8.065643 f.22009.0.9 -1.321109 f.22009.0.10 5.983048 dtype: float64	const 4758.740995 Age_c -14.019349 Age2 0.145898 age_sex -2.517309 Sex_num -25.083060 date_c 0.000328 date_c2 0.000027 head_volume -1408.730185 Table_position -0.121454 X_brain_position -1.521188 Y_brain_position -6.551662 Z_brain_position -0.837485 rfMRI_head_motion -53.202106 tfMRI_head_motion -386.598040 Assessment_centre_11026.0 19.905680 Assessment_centre_11027.0 119.894653 Assessment_centre_11028.0 446.471617 f.22009.0.1 0.063652 f.22009.0.2 -5.629012 f.22009.0.3 -6.154732 f.22009.0.4 1.134402 f.22009.0.5 -1.093513 f.22009.0.6 -0.553956 f.22009.0.7 7.037485 f.22009.0.8 9.213832 f.22009.0.9 -1.379913 f.22009.0.10 7.093978 dtype: float64	rs11867479	2.63506530114464e-07	True
3	FAST_R_Infer_Front_Gyrus_pars_opercul	4.378976461222456	0.0126315086619201	2.0	0.1430950128205108	0.1401862013721674	0.1337952687736017	0.1315281228422201	const 3377.691083 Prob_Class_0 1216.327586 Prob_Class_2 1503.172948 Age_c -14.333792 Age2 0.017206 age_sex 1.842998 Sex_num -34.989269 date_c 0.004473 date_c2 0.000009 head_volume -1362.361541 Table_position -0.426812 X_brain_position 1.019945 Y_brain_position -5.538058 Z_brain_position -0.709014 rfMRI_head_motion -13.263150 tfMRI_head_motion -317.664953 Assessment_centre_11026.0 62.580402 Assessment_centre_11027.0 50.211861 Assessment_centre_11028.0 330.544887 f.22009.0.1 -1.980856 f.22009.0.2 -7.756061 f.22009.0.3 6.057077 f.22009.0.4 3.903831 f.22009.0.5 0.315841 f.22009.0.6 -7.285619 f.22009.0.7 -2.557538 f.22009.0.8 6.171196 f.22009.0.9 -0.135793 f.22009.0.10 -0.210556 dtype: float64	const 4256.994583 Age_c -14.513539 Age2 0.024525 age_sex 2.223829 Sex_num -30.615201 date_c 0.007682 date_c2 0.000006 head_volume -1359.154467 Table_position -0.350724 X_brain_position 1.147058 Y_brain_position -5.571170 Z_brain_position -0.429063 rfMRI_head_motion -68.100852 tfMRI_head_motion -324.927490 Assessment_centre_11026.0 60.785927 Assessment_centre_11027.0 48.902705 Assessment_centre_11028.0 326.783767 f.22009.0.1 -1.356119 f.22009.0.2 -7.054999 f.22009.0.3 6.049811 f.22009.0.4 4.210098 f.22009.0.5 0.284557 f.22009.0.6 -7.441253 f.22009.0.7 -2.334933 f.22009.0.8 6.675247 f.22009.0.9 -0.134110 f.22009.0.10 0.378639 dtype: float64	rs11867479	0.01668600419295124	True
3	FAST_L_Temporal_Pole	39.85330430654252	8.993027318155757e-18	2.0	0.3828038664506131	0.3637361879024231	0.3761056138384493	0.3573291936675133	const 23692.671781 Prob_Class_0 -30340.221753 Prob_Class_2 -8784.547856 Age_c -38.182735 Age2 -0.561992 age_sex -9.655417 Sex_num 503.098406 date_c -0.046876 date_c2 -0.000065 head_volume -4218.752974 Table_position 0.215908 X_brain_position -10.273477 Y_brain_position -6.929270 Z_brain_position 3.851901 rfMRI_head_motion -994.389037 tfMRI_head_motion -176.885842 Assessment_centre_11026.0 10.307673 Assessment_centre_11027.0 -57.980812 Assessment_centre_11028.0 312.453272 f.22009.0.1 14.112715 f.22009.0.2 -26.967088 f.22009.0.3 0.427542 f.22009.0.4 -3.437910 f.22009.0.5 1.184777 f.22009.0.6 3.888080 f.22009.0.7 5.075661 f.22009.0.8 0.740644 f.22009.0.9 -0.336438 f.22009.0.10 9.245094 dtype: float64	const 15752.064604 Age_c -38.403259 Age2 -0.483608 age_sex -5.319755 Sex_num 495.708564 date_c -0.067483 date_c2 -0.000020 head_volume -4257.084104 Table_position 0.225118 X_brain_position -10.748749 Y_brain_position -5.620802 Z_brain_position 2.401021 rfMRI_head_motion -970.353034 tfMRI_head_motion -79.925751 Assessment_centre_11026.0 15.180558 Assessment_centre_11027.0 -51.944982 Assessment_centre_11028.0 217.424566 f.22009.0.1 11.531730 f.22009.0.2 -29.047918 f.22009.0.3 1.519219 f.22009.0.4 -6.386428 f.22009.0.5 1.096862 f.22009.0.6 2.261498 f.22009.0.7 4.960266 f.22009.0.8 2.402927 f.22009.0.9 -0.780405 f.22009.0.10 9.528912 dtype: float64	rs11867479	6.173100021670921e-17	True
3	FAST_R_Temporal_Pole	48.46093692333489	2.1846016795815664e-21	2.0	0.3858712704484405	0.3628005312037847	0.3792063074920671	0.3563841151740784	const 21936.373780 Prob_Class_0 -32948.359653 Prob_Class_2 -10735.408087 Age_c -40.900833 Age2 -0.896972 age_sex -2.935286 Sex_num 298.582247 date_c 0.034692 date_c2 -0.000077 head_volume -4745.830762 Table_position -3.132231 X_brain_position -4.811561 Y_brain_position -4.610917 Z_brain_position 2.221842 rfMRI_head_motion -1288.306359 tfMRI_head_motion -168.775211 Assessment_centre_11026.0 -95.203036 Assessment_centre_11027.0 -135.901640 Assessment_centre_11028.0 -209.489671 f.22009.0.1 14.051041 f.22009.0.2 -9.412444 f.22009.0.3 4.741277 f.22009.0.4 -2.782946 f.22009.0.5 -1.091072 f.22009.0.6 25.497151 f.22009.0.7 -1.036633 f.22009.0.8 11.590859 f.22009.0.9 -5.982462 f.22009.0.10 8.952816 dtype: float64	const 12730.409786 Age_c -40.944401 Age2 -0.822719 age_sex 1.196892 Sex_num 286.320940 date_c 0.009838 date_c2 -0.000027 head_volume -4789.192232 Table_position -3.201657 X_brain_position -5.439946 Y_brain_position -3.210065 Z_brain_position 0.415839 rfMRI_head_motion -1206.237342 tfMRI_head_motion -59.973574 Assessment_centre_11026.0 -88.250024 Assessment_centre_11027.0 -128.238316 Assessment_centre_11028.0 -304.822469 f.22009.0.1 10.706673 f.22009.0.2 -12.313781 f.22009.0.3 5.888881 f.22009.0.4 -6.180295 f.22009.0.5 -1.150383 f.22009.0.6 23.960164 f.22009.0.7 -1.388393 f.22009.0.8 12.803178 f.22009.0.9 -6.447853 f.22009.0.10 8.637128 dtype: float64	rs11867479	1.9445029875244335e-20	True
3	FAST_L_Superior_Temporal_Gyrus_poster_divis	4.850848488006893	0.007893222103603	2.0	0.2274356255861039	0.2245305149446206	0.2190512060188214	0.2167217594793069	const 3979.989408 Prob_Class_0 4280.344614 Prob_Class_2 1811.145274 Age_c -13.789930 Age2 0.000780 age_sex -2.386103 Sex_num 9.972631 date_c 0.014544 date_c2 0.000022 head_volume -1620.761579 Table_position 0.512323 X_brain_position -3.421863 Y_brain_position -0.743801 Z_brain_position 0.621686 rfMRI_head_motion -228.944288 tfMRI_head_motion -299.426951 Assessment_centre_11026.0 31.003802 Assessment_centre_11027.0 28.269955 Assessment_centre_11028.0 148.403424 f.22009.0.1 0.908270 f.22009.0.2 2.067224 f.22009.0.3 -6.818827 f.22009.0.4 -5.238124 f.22009.0.5 4.095100 f.22009.0.6 -0.242330 f.22009.0.7 2.053245 f.22009.0.8 -7.497918 f.22009.0.9 -2.309836 f.22009.0.10 -0.267519 dtype: float64	const 5378.933749 Age_c -13.852512 Age2 -0.005080 age_sex -2.722214 Sex_num 13.041099 date_c 0.018635 date_c2 0.000015 head_volume -1614.524013 Table_position 0.549009 X_brain_position -3.301126 Y_brain_position -0.918787 Z_brain_position 0.936561 rfMRI_head_motion -259.100750 tfMRI_head_motion -314.782883 Assessment_centre_11026.0 29.521874 Assessment_centre_11027.0 26.888238 Assessment_centre_11028.0 158.048621 f.22009.0.1 1.531364 f.22009.0.2 2.667638 f.22009.0.3 -6.954705 f.22009.0.4 -4.728720 f.22009.0.5 4.090209 f.22009.0.6 -0.122573 f.22009.0.7 2.177819 f.22009.0.8 -7.448902 f.22009.0.9 -2.255208 f.22009.0.10 -0.009185 dtype: float64	rs11867479	0.010749332987260884	True
3	FAST_R_Middle_Temporal_Gyrus_anter_divis	4.663197130749035	0.0095159215057821	2.0	0.2083845700937882	0.2055229741237143	0.1997933948855037	0.1975228181698864	const 3125.581704 Prob_Class_0 -2693.922685 Prob_Class_2 -1149.967366 Age_c -7.304130 Age2 -0.104402 age_sex -0.725933 Sex_num 28.876861 date_c -0.003593 date_c2 -0.000004 head_volume -994.255334 Table_position -0.673134 X_brain_position -2.528303 Y_brain_position 0.005021 Z_brain_position -0.090645 rfMRI_head_motion -235.468952 tfMRI_head_motion -77.307577 Assessment_centre_11026.0 18.359320 Assessment_centre_11027.0 12.278912 Assessment_centre_11028.0 91.075003 f.22009.0.1 5.583041 f.22009.0.2 -5.983308 f.22009.0.3 -6.282262 f.22009.0.4 2.292077 f.22009.0.5 -1.306799 f.22009.0.6 -0.309666 f.22009.0.7 -2.545802 f.22009.0.8 4.603856 f.22009.0.9 -3.165859 f.22009.0.10 -1.065847 dtype: float64	const 2.240212e+03 Age_c -7.263090e+00 Age2 -1.008051e-01 age_sex -5.192552e-01 Sex_num 2.690993e+01 date_c -6.188484e-03 date_c2 1.205335e-07 head_volume -9.981957e+02 Table_position -6.968932e-01 X_brain_position -2.605238e+00 Y_brain_position 1.149829e-01 Z_brain_position -2.907611e-01 rfMRI_head_motion -2.160173e+02 tfMRI_head_motion -6.761343e+01 Assessment_centre_11026.0 1.930601e+01 Assessment_centre_11027.0 1.315787e+01 Assessment_centre_11028.0 8.507094e+01 f.22009.0.1 5.186316e+00 f.22009.0.2 -6.366603e+00 f.22009.0.3 -6.197064e+00 f.22009.0.4 1.969826e+00 f.22009.0.5 -1.303416e+00 f.22009.0.6 -3.831028e-01 f.22009.0.7 -2.626116e+00 f.22009.0.8 4.568005e+00 f.22009.0.9 -3.200099e+00 f.22009.0.10 -1.233698e+00 dtype: float64	rs11867479	0.012799763190061632	True
3	FAST_L_Middle_Temporal_Gyrus_poster_divis	9.555520174035731	7.334741525051217e-05	2.0	0.3421470099478462	0.3372740428796345	0.3350075201333267	0.3306005824283836	const 9579.273436 Prob_Class_0 6298.112624 Prob_Class_2 4073.628796 Age_c -27.312481 Age2 -0.128745 age_sex 2.246517 Sex_num -148.579932 date_c 0.010178 date_c2 0.000020 head_volume -4225.561305 Table_position 1.174137 X_brain_position -8.938869 Y_brain_position 2.782859 Z_brain_position 1.379188 rfMRI_head_motion -109.461219 tfMRI_head_motion -657.490448 Assessment_centre_11026.0 -16.045367 Assessment_centre_11027.0 99.437551 Assessment_centre_11028.0 -195.780022 f.22009.0.1 1.635736 f.22009.0.2 -22.102623 f.22009.0.3 15.580968 f.22009.0.4 3.958275 f.22009.0.5 -4.619502 f.22009.0.6 -5.632769 f.22009.0.7 -6.910267 f.22009.0.8 -8.748346 f.22009.0.9 -0.131735 f.22009.0.10 -9.410780 dtype: float64	const 12324.248161 Age_c -27.635376 Age2 -0.124564 age_sex 2.430790 Sex_num -139.074180 date_c 0.019114 date_c2 0.000008 head_volume -4214.338949 Table_position 1.321693 X_brain_position -8.628963 Y_brain_position 2.549059 Z_brain_position 2.113936 rfMRI_head_motion -219.769598 tfMRI_head_motion -684.216393 Assessment_centre_11026.0 -20.183032 Assessment_centre_11027.0 96.098374 Assessment_centre_11028.0 -190.853866 f.22009.0.1 3.190532 f.22009.0.2 -20.463246 f.22009.0.3 15.425707 f.22009.0.4 4.937980 f.22009.0.5 -4.669301 f.22009.0.6 -5.726846 f.22009.0.7 -6.460185 f.22009.0.8 -7.977759 f.22009.0.9 -0.071078 f.22009.0.10 -8.295629 dtype: float64	rs11867479	0.0001329903383204422	True
3	FAST_L_Middle_Temporal_Gyrus_temporooccipital	7.5281765297791825	0.0005496135471357	2.0	0.1505809564405278	0.1456239203880689	0.1413624551925956	0.1370205981301641	const 10105.979736 Prob_Class_0 -2289.491593 Prob_Class_2 1414.821208 Age_c -9.446767 Age2 0.396863 age_sex 3.826099 Sex_num -67.068470 date_c -0.063450 date_c2 -0.000025 head_volume -2398.795180 Table_position 3.307828 X_brain_position -6.317508 Y_brain_position -2.889684 Z_brain_position 2.327903 rfMRI_head_motion 192.384651 tfMRI_head_motion -421.054589 Assessment_centre_11026.0 -2.118518 Assessment_centre_11027.0 36.781952 Assessment_centre_11028.0 -338.434673 f.22009.0.1 -3.465287 f.22009.0.2 -11.940627 f.22009.0.3 1.829477 f.22009.0.4 -8.716542 f.22009.0.5 4.112855 f.22009.0.6 6.979399 f.22009.0.7 8.758188 f.22009.0.8 -9.157033 f.22009.0.9 10.103231 f.22009.0.10 7.200345 dtype: float64	const 10519.394760 Age_c -9.803834 Age2 0.421662 age_sex 5.154478 Sex_num -60.265142 date_c -0.060704 date_c2 -0.000024 head_volume -2398.672396 Table_position 3.446539 X_brain_position -6.158310 Y_brain_position -2.756028 Z_brain_position 2.618770 rfMRI_head_motion 96.948799 tfMRI_head_motion -419.831029 Assessment_centre_11026.0 -4.637428 Assessment_centre_11027.0 35.311021 Assessment_centre_11028.0 -359.271825 f.22009.0.1 -2.719099 f.22009.0.2 -10.982726 f.22009.0.3 1.977741 f.22009.0.4 -8.599564 f.22009.0.5 4.043386 f.22009.0.6 6.458006 f.22009.0.7 9.142959 f.22009.0.8 -8.001425 f.22009.0.9 10.040640 f.22009.0.10 8.305873 dtype: float64	rs11867479	0.0008815317528631276	True
3	FAST_R_Middle_Temporal_Gyrus_temporooccipital	6.069808196582068	0.0023447587354188	2.0	0.2190367750513009	0.215362126226477	0.2105612051681368	0.2074610477144275	const 5648.610415 Prob_Class_0 7398.719732 Prob_Class_2 3916.655936 Age_c -15.812088 Age2 0.233651 age_sex -1.185154 Sex_num 90.906267 date_c -0.015150 date_c2 -0.000003 head_volume -3106.804022 Table_position -0.710497 X_brain_position -7.756975 Y_brain_position -0.180604 Z_brain_position -1.222415 rfMRI_head_motion 127.340898 tfMRI_head_motion -529.462878 Assessment_centre_11026.0 -31.196253 Assessment_centre_11027.0 -30.554059 Assessment_centre_11028.0 205.911800 f.22009.0.1 15.273873 f.22009.0.2 -28.636951 f.22009.0.3 0.850633 f.22009.0.4 -2.010308 f.22009.0.5 4.030195 f.22009.0.6 8.436292 f.22009.0.7 9.443400 f.22009.0.8 -0.380667 f.22009.0.9 1.783191 f.22009.0.10 -6.229871 dtype: float64	const 8449.822408 Age_c -16.049053 Age2 0.230665 age_sex -1.387360 Sex_num 98.994988 date_c -0.006452 date_c2 -0.000016 head_volume -3094.881453 Table_position -0.594871 X_brain_position -7.474483 Y_brain_position -0.469863 Z_brain_position -0.526686 rfMRI_head_motion 38.423350 tfMRI_head_motion -558.311242 Assessment_centre_11026.0 -34.849869 Assessment_centre_11027.0 -33.671191 Assessment_centre_11028.0 217.413694 f.22009.0.1 16.706889 f.22009.0.2 -27.177323 f.22009.0.3 0.640688 f.22009.0.4 -1.001358 f.22009.0.5 3.997969 f.22009.0.6 8.492481 f.22009.0.7 9.807591 f.22009.0.8 0.093789 f.22009.0.9 1.866613 f.22009.0.10 -5.373195 dtype: float64	rs11867479	0.0034397951481954514	True
3	FAST_L_Infer_Tempor_Gyrus_anter_divis	3.886134996098684	0.0206447708441536	2.0	0.1574108490065831	0.1548725426600647	0.1482664706237089	0.146362351377788	const 3166.059857 Prob_Class_0 -2733.233917 Prob_Class_2 -983.606162 Age_c -6.046551 Age2 -0.101456 age_sex 0.439924 Sex_num 77.640772 date_c -0.013260 date_c2 -0.000011 head_volume -701.567407 Table_position 0.191621 X_brain_position -0.870644 Y_brain_position 2.438645 Z_brain_position 1.508229 rfMRI_head_motion -329.320400 tfMRI_head_motion -45.968352 Assessment_centre_11026.0 -19.361560 Assessment_centre_11027.0 -2.657233 Assessment_centre_11028.0 30.800048 f.22009.0.1 -3.016451 f.22009.0.2 3.705101 f.22009.0.3 2.488449 f.22009.0.4 0.850981 f.22009.0.5 0.078965 f.22009.0.6 5.240685 f.22009.0.7 -0.023522 f.22009.0.8 3.801393 f.22009.0.9 -0.917666 f.22009.0.10 -1.119571 dtype: float64	const 2357.028581 Age_c -6.034919 Age2 -0.096142 age_sex 0.737871 Sex_num 76.293976 date_c -0.015515 date_c2 -0.000007 head_volume -705.299500 Table_position 0.179680 X_brain_position -0.931507 Y_brain_position 2.553289 Z_brain_position 1.340482 rfMRI_head_motion -318.157065 tfMRI_head_motion -36.669826 Assessment_centre_11026.0 -18.655496 Assessment_centre_11027.0 -1.935248 Assessment_centre_11028.0 23.503745 f.22009.0.1 -3.336023 f.22009.0.2 3.414489 f.22009.0.3 2.580698 f.22009.0.4 0.553950 f.22009.0.5 0.076858 f.22009.0.6 5.131038 f.22009.0.7 -0.070324 f.22009.0.8 3.855825 f.22009.0.9 -0.954970 f.22009.0.10 -1.194310 dtype: float64	rs11867479	0.0264407842127387	True
3	FAST_R_Infer_Tempor_Gyrus_anter_divis	5.309464925759933	0.0049987455083088	2.0	0.1915365232693567	0.1882089973209387	0.1827625010412723	0.1800344945828846	const 2334.693493 Prob_Class_0 -2426.692121 Prob_Class_2 -1154.867669 Age_c -2.737275 Age2 -0.049969 age_sex -2.875393 Sex_num 62.383731 date_c 0.006874 date_c2 -0.000004 head_volume -789.596654 Table_position -0.864415 X_brain_position -0.393246 Y_brain_position 0.983456 Z_brain_position 0.368643 rfMRI_head_motion -263.746758 tfMRI_head_motion -104.729032 Assessment_centre_11026.0 -20.119105 Assessment_centre_11027.0 -19.791941 Assessment_centre_11028.0 32.799345 f.22009.0.1 -3.251189 f.22009.0.2 5.126205 f.22009.0.3 3.750822 f.22009.0.4 0.843839 f.22009.0.5 -0.470384 f.22009.0.6 3.078899 f.22009.0.7 0.170058 f.22009.0.8 0.286716 f.22009.0.9 -3.163719 f.22009.0.10 -0.454260 dtype: float64	const 1.479165e+03 Age_c -2.680813e+00 Age2 -4.780978e-02 age_sex -2.746549e+00 Sex_num 6.019041e+01 date_c 4.289522e-03 date_c2 -1.962853e-07 head_volume -7.933188e+02 Table_position -8.937204e-01 X_brain_position -4.737193e-01 Y_brain_position 1.080510e+00 Z_brain_position 1.654533e-01 rfMRI_head_motion -2.406559e+02 tfMRI_head_motion -9.564761e+01 Assessment_centre_11026.0 -1.910103e+01 Assessment_centre_11027.0 -1.888986e+01 Assessment_centre_11028.0 2.817343e+01 f.22009.0.1 -3.662440e+00 f.22009.0.2 4.717089e+00 f.22009.0.3 3.823796e+00 f.22009.0.4 5.341144e-01 f.22009.0.5 -4.637388e-01 f.22009.0.6 3.035575e+00 f.22009.0.7 7.517918e-02 f.22009.0.8 1.954316e-01 f.22009.0.9 -3.192897e+00 f.22009.0.10 -6.675392e-01 dtype: float64	rs11867479	0.007003795500748767	True
3	FAST_L_Infer_Tempor_Gyrus_poste_divis	9.87023824072956	5.36692985017749e-05	2.0	0.2609895973299435	0.2553351719526328	0.2529693293939895	0.2478366105547893	const 9185.118795 Prob_Class_0 -7516.409631 Prob_Class_2 -780.701757 Age_c -13.332392 Age2 -0.079357 age_sex 0.677115 Sex_num 54.271684 date_c -0.025579 date_c2 -0.000022 head_volume -2981.085852 Table_position -0.214174 X_brain_position 0.628122 Y_brain_position 1.788308 Z_brain_position 2.201953 rfMRI_head_motion -60.412435 tfMRI_head_motion -160.521697 Assessment_centre_11026.0 -56.531775 Assessment_centre_11027.0 32.783615 Assessment_centre_11028.0 -250.379127 f.22009.0.1 8.076081 f.22009.0.2 -12.667301 f.22009.0.3 3.480352 f.22009.0.4 18.544093 f.22009.0.5 -5.745657 f.22009.0.6 11.025543 f.22009.0.7 -0.588130 f.22009.0.8 8.695559 f.22009.0.9 -6.278087 f.22009.0.10 -11.067627 dtype: float64	const 7898.090447 Age_c -13.615682 Age2 -0.047254 age_sex 2.423714 Sex_num 57.385176 date_c -0.027795 date_c2 -0.000013 head_volume -2988.556602 Table_position -0.119190 X_brain_position 0.641399 Y_brain_position 2.135918 Z_brain_position 2.111424 rfMRI_head_motion -119.778660 tfMRI_head_motion -140.593682 Assessment_centre_11026.0 -57.263471 Assessment_centre_11027.0 32.984989 Assessment_centre_11028.0 -283.100659 f.22009.0.1 8.068695 f.22009.0.2 -12.433928 f.22009.0.3 3.795055 f.22009.0.4 18.041654 f.22009.0.5 -5.809642 f.22009.0.6 10.354812 f.22009.0.7 -0.352425 f.22009.0.8 9.799316 f.22009.0.9 -6.407613 f.22009.0.10 -10.269136 dtype: float64	rs11867479	9.895182635515552e-05	True
3	FAST_R_Infer_Tempor_Gyrus_poste_divis	11.555986735051142	1.0084269970342104e-05	2.0	0.2827825990613007	0.2763576728819245	0.2749988443224311	0.2690708020434	const 11948.887012 Prob_Class_0 -10008.422390 Prob_Class_2 -2513.277939 Age_c -18.215465 Age2 0.004576 age_sex 3.281298 Sex_num -3.288617 date_c 0.009020 date_c2 -0.000026 head_volume -3091.027875 Table_position 1.142426 X_brain_position -5.896488 Y_brain_position 0.024054 Z_brain_position 2.974381 rfMRI_head_motion -567.007885 tfMRI_head_motion 63.987784 Assessment_centre_11026.0 -52.700353 Assessment_centre_11027.0 35.909102 Assessment_centre_11028.0 -479.524140 f.22009.0.1 -0.879414 f.22009.0.2 -9.654410 f.22009.0.3 1.703699 f.22009.0.4 10.000803 f.22009.0.5 -3.095968 f.22009.0.6 11.517637 f.22009.0.7 -1.621351 f.22009.0.8 9.522804 f.22009.0.9 -3.893935 f.22009.0.10 0.512461 dtype: float64	const 9516.893065 Age_c -18.351211 Age2 0.033927 age_sex 4.896803 Sex_num -4.364080 date_c 0.003019 date_c2 -0.000012 head_volume -3103.114265 Table_position 1.171006 X_brain_position -6.017169 Y_brain_position 0.462144 Z_brain_position 2.569864 rfMRI_head_motion -577.076406 tfMRI_head_motion 94.844696 Assessment_centre_11026.0 -51.627127 Assessment_centre_11027.0 37.543653 Assessment_centre_11028.0 -513.400671 f.22009.0.1 -1.556676 f.22009.0.2 -10.134489 f.22009.0.3 2.076006 f.22009.0.4 9.090990 f.22009.0.5 -3.136598 f.22009.0.6 10.907296 f.22009.0.7 -1.586598 f.22009.0.8 10.261794 f.22009.0.9 -4.045771 f.22009.0.10 0.806715 dtype: float64	rs11867479	2.0440666702681287e-05	True
3	FAST_L_Infer_Tempor_Gyrus_temporooccip	5.709191696128134	0.0033573772914201	2.0	0.2194677334026785	0.2160133083367735	0.2109968405868937	0.2081187870419463	const 6408.850520 Prob_Class_0 -616.413094 Prob_Class_2 1234.766026 Age_c -6.626073 Age2 0.305278 age_sex 10.942507 Sex_num 83.343859 date_c -0.030509 date_c2 -0.000007 head_volume -1910.179052 Table_position 1.101419 X_brain_position 0.483048 Y_brain_position -2.891003 Z_brain_position 3.193504 rfMRI_head_motion 1031.039429 tfMRI_head_motion -819.181352 Assessment_centre_11026.0 106.410229 Assessment_centre_11027.0 88.152506 Assessment_centre_11028.0 -532.543661 f.22009.0.1 -5.541428 f.22009.0.2 -15.840031 f.22009.0.3 8.503518 f.22009.0.4 1.094621 f.22009.0.5 0.578743 f.22009.0.6 -3.467476 f.22009.0.7 4.569739 f.22009.0.8 -7.488116 f.22009.0.9 -0.147248 f.22009.0.10 6.714969 dtype: float64	const 6936.297494 Age_c -6.862108 Age2 0.319715 age_sex 11.711605 Sex_num 88.200589 date_c -0.028002 date_c2 -0.000008 head_volume -1908.906851 Table_position 1.195483 X_brain_position 0.606072 Y_brain_position -2.840668 Z_brain_position 3.436342 rfMRI_head_motion 965.379424 tfMRI_head_motion -821.355921 Assessment_centre_11026.0 104.545777 Assessment_centre_11027.0 86.964814 Assessment_centre_11028.0 -543.769978 f.22009.0.1 -4.953839 f.22009.0.2 -15.123947 f.22009.0.3 8.570512 f.22009.0.4 1.265625 f.22009.0.5 0.534217 f.22009.0.6 -3.771681 f.22009.0.7 4.835035 f.22009.0.8 -6.753631 f.22009.0.9 -0.176055 f.22009.0.10 7.458138 dtype: float64	rs11867479	0.004822508218024054	True
3	FAST_R_Infer_Tempor_Gyrus_temporooccip	3.415134019278178	0.0330206754487756	2.0	0.2341875097115235	0.2321601048371264	0.2258763664060673	0.2244281771553934	const 7352.485422 Prob_Class_0 3805.305898 Prob_Class_2 2282.973722 Age_c -11.650434 Age2 -0.093200 age_sex 9.467748 Sex_num 202.421347 date_c 0.012118 date_c2 0.000007 head_volume -2305.548224 Table_position 1.163645 X_brain_position -15.801075 Y_brain_position -10.613800 Z_brain_position 0.629623 rfMRI_head_motion -41.711452 tfMRI_head_motion -287.308914 Assessment_centre_11026.0 -41.204692 Assessment_centre_11027.0 50.374064 Assessment_centre_11028.0 -66.379462 f.22009.0.1 3.302559 f.22009.0.2 -14.641349 f.22009.0.3 -2.607581 f.22009.0.4 -0.164540 f.22009.0.5 -2.647230 f.22009.0.6 9.738885 f.22009.0.7 7.355976 f.22009.0.8 6.543250 f.22009.0.9 -4.899153 f.22009.0.10 -2.207050 dtype: float64	const 8.924093e+03 Age_c -1.181631e+01 Age2 -9.229456e-02 age_sex 9.493164e+00 Sex_num 2.075330e+02 date_c 1.714773e-02 date_c2 -6.441459e-07 head_volume -2.299026e+03 Table_position 1.240954e+00 X_brain_position -1.563057e+01 Y_brain_position -1.075806e+01 Z_brain_position 1.039199e+00 rfMRI_head_motion -1.000138e+02 tfMRI_head_motion -3.029338e+02 Assessment_centre_11026.0 -4.345694e+01 Assessment_centre_11027.0 4.852186e+01 Assessment_centre_11028.0 -6.223029e+01 f.22009.0.1 4.161213e+00 f.22009.0.2 -1.374652e+01 f.22009.0.3 -2.707044e+00 f.22009.0.4 3.982630e-01 f.22009.0.5 -2.671926e+00 f.22009.0.6 9.716255e+00 f.22009.0.7 7.594147e+00 f.22009.0.8 6.920430e+00 f.22009.0.9 -4.860008e+00 f.22009.0.10 -1.626314e+00 dtype: float64	rs11867479	0.04118428879091855	True
3	FAST_L_Postcentral_Gyrus	4.237836127356972	0.0145394391069981	2.0	0.3173947763822639	0.3151523197331399	0.309986657676335	0.3082560998698795	const 17985.484120 Prob_Class_0 4242.131214 Prob_Class_2 4173.627662 Age_c -58.895692 Age2 -0.294559 age_sex 0.735300 Sex_num -454.710633 date_c -0.100162 date_c2 -0.000064 head_volume -6343.800483 Table_position -0.980135 X_brain_position -3.841856 Y_brain_position -23.878011 Z_brain_position 4.210160 rfMRI_head_motion -686.333150 tfMRI_head_motion -969.002069 Assessment_centre_11026.0 255.191827 Assessment_centre_11027.0 231.099908 Assessment_centre_11028.0 -1211.500405 f.22009.0.1 -5.218257 f.22009.0.2 0.554363 f.22009.0.3 0.669303 f.22009.0.4 -9.987653 f.22009.0.5 1.976833 f.22009.0.6 8.782278 f.22009.0.7 -12.644974 f.22009.0.8 0.401307 f.22009.0.9 4.642794 f.22009.0.10 -2.568910 dtype: float64	const 20531.228665 Age_c -59.347450 Age2 -0.278747 age_sex 1.548416 Sex_num -443.242400 date_c -0.091183 date_c2 -0.000074 head_volume -6334.166586 Table_position -0.785769 X_brain_position -3.498882 Y_brain_position -24.011459 Z_brain_position 4.980562 rfMRI_head_motion -827.556011 tfMRI_head_motion -991.196564 Assessment_centre_11026.0 250.418402 Assessment_centre_11027.0 227.525101 Assessment_centre_11028.0 -1217.587012 f.22009.0.1 -3.523484 f.22009.0.2 2.425828 f.22009.0.3 0.610066 f.22009.0.4 -9.094151 f.22009.0.5 1.900049 f.22009.0.6 8.444573 f.22009.0.7 -12.071040 f.22009.0.8 1.629270 f.22009.0.9 4.663632 f.22009.0.10 -1.071744 dtype: float64	rs11867479	0.01904780732430586	True
3	FAST_L_Supramarginal_Gyrus_anter_divis	9.424880025344544	8.350390079373666e-05	2.0	0.1863066101602648	0.1803616779302993	0.17747582918526	0.1721081549350196	const 5738.750091 Prob_Class_0 -2990.793921 Prob_Class_2 1020.935983 Age_c -9.556234 Age2 0.079889 age_sex -0.656190 Sex_num -101.844180 date_c 0.025130 date_c2 -0.000022 head_volume -2397.934003 Table_position -1.170794 X_brain_position -2.839584 Y_brain_position -9.608729 Z_brain_position 0.214567 rfMRI_head_motion -532.391862 tfMRI_head_motion 103.425562 Assessment_centre_11026.0 20.721893 Assessment_centre_11027.0 154.292781 Assessment_centre_11028.0 -80.905060 f.22009.0.1 -5.070098 f.22009.0.2 -13.027238 f.22009.0.3 -3.625895 f.22009.0.4 8.151152 f.22009.0.5 -4.365480 f.22009.0.6 1.621331 f.22009.0.7 -2.416305 f.22009.0.8 -11.826072 f.22009.0.9 -3.693810 f.22009.0.10 -6.141427 dtype: float64	const 5875.613919 Age_c -9.887131 Age2 0.104765 age_sex 0.680447 Sex_num -95.887757 date_c 0.027005 date_c2 -0.000020 head_volume -2398.974175 Table_position -1.044547 X_brain_position -2.709288 Y_brain_position -9.448035 Z_brain_position 0.435125 rfMRI_head_motion -618.339927 tfMRI_head_motion 107.449957 Assessment_centre_11026.0 18.580750 Assessment_centre_11027.0 153.138302 Assessment_centre_11028.0 -102.683544 f.22009.0.1 -4.469993 f.22009.0.2 -12.219838 f.22009.0.3 -3.458449 f.22009.0.4 8.168797 f.22009.0.5 -4.431210 f.22009.0.6 1.098955 f.22009.0.7 -2.070342 f.22009.0.8 -10.726661 f.22009.0.9 -3.763991 f.22009.0.10 -5.128911 dtype: float64	rs11867479	0.00015062848465817943	True
3	FAST_R_Supramarginal_Gyrus_poster_divis	9.76474826179656	5.9592774350631645e-05	2.0	0.1718906308667213	0.1656221971280999	0.1629033974032594	0.1572202517854704	const 8761.491907 Prob_Class_0 -9999.358558 Prob_Class_2 -796.112951 Age_c -29.474720 Age2 -0.185960 age_sex -0.694031 Sex_num -20.996732 date_c 0.004250 date_c2 0.000016 head_volume -2946.610040 Table_position -2.472634 X_brain_position -8.679216 Y_brain_position -5.727003 Z_brain_position -1.581148 rfMRI_head_motion 188.873778 tfMRI_head_motion -635.376824 Assessment_centre_11026.0 29.624883 Assessment_centre_11027.0 130.449060 Assessment_centre_11028.0 922.310304 f.22009.0.1 -6.568221 f.22009.0.2 -14.596449 f.22009.0.3 12.462086 f.22009.0.4 -20.203209 f.22009.0.5 3.960801 f.22009.0.6 -3.442787 f.22009.0.7 1.701951 f.22009.0.8 -9.164345 f.22009.0.9 -1.940241 f.22009.0.10 -3.903739 dtype: float64	const 7167.490179 Age_c -29.891322 Age2 -0.141049 age_sex 1.746383 Sex_num -15.995660 date_c 0.001804 date_c2 0.000028 head_volume -2956.196753 Table_position -2.330165 X_brain_position -8.638788 Y_brain_position -5.260489 Z_brain_position -1.654858 rfMRI_head_motion 98.546956 tfMRI_head_motion -609.576956 Assessment_centre_11026.0 28.314592 Assessment_centre_11027.0 130.492130 Assessment_centre_11028.0 877.184688 f.22009.0.1 -6.468232 f.22009.0.2 -14.155864 f.22009.0.3 12.888437 f.22009.0.4 -20.832003 f.22009.0.5 3.868345 f.22009.0.6 -4.381612 f.22009.0.7 2.061440 f.22009.0.8 -7.575748 f.22009.0.9 -2.115949 f.22009.0.10 -2.714954 dtype: float64	rs11867479	0.00010928951628184054	True
3	FAST_L_Angular_Gyrus	4.681891931252299	0.0093403059980796	2.0	0.1408198054115549	0.1377015195041631	0.1314953691912153	0.1290184209399136	const 6782.901133 Prob_Class_0 -6539.127379 Prob_Class_2 -1138.520158 Age_c -11.009499 Age2 -0.307248 age_sex 2.735543 Sex_num -106.244073 date_c -0.018363 date_c2 -0.000016 head_volume -2526.112031 Table_position -1.706430 X_brain_position -6.921449 Y_brain_position 3.568986 Z_brain_position -0.645812 rfMRI_head_motion 103.521144 tfMRI_head_motion -314.062120 Assessment_centre_11026.0 24.760613 Assessment_centre_11027.0 -14.192333 Assessment_centre_11028.0 282.255998 f.22009.0.1 -6.147108 f.22009.0.2 -16.312337 f.22009.0.3 17.196014 f.22009.0.4 5.702655 f.22009.0.5 -5.576019 f.22009.0.6 10.234922 f.22009.0.7 -9.664915 f.22009.0.8 -5.865877 f.22009.0.9 0.005992 f.22009.0.10 1.978799 dtype: float64	const 5439.349543 Age_c -11.180697 Age2 -0.283494 age_sex 4.033710 Sex_num -105.162708 date_c -0.021242 date_c2 -0.000008 head_volume -2533.278031 Table_position -1.654307 X_brain_position -6.953022 Y_brain_position 3.863681 Z_brain_position -0.813077 rfMRI_head_motion 73.372965 tfMRI_head_motion -295.378120 Assessment_centre_11026.0 24.762206 Assessment_centre_11027.0 -13.591267 Assessment_centre_11028.0 256.810146 f.22009.0.1 -6.361552 f.22009.0.2 -16.355786 f.22009.0.3 17.455234 f.22009.0.4 5.190494 f.22009.0.5 -5.617794 f.22009.0.6 9.739530 f.22009.0.7 -9.546844 f.22009.0.8 -5.133373 f.22009.0.9 -0.100262 f.22009.0.10 2.433802 dtype: float64	rs11867479	0.01257988105955424	True
3	FAST_R_Angular_Gyrus	5.445694868879118	0.0043645826811895	2.0	0.1878742770667684	0.1844459135921465	0.179060509531059	0.1762335176794416	const 11282.369689 Prob_Class_0 -6868.267149 Prob_Class_2 -46.003820 Age_c -24.550679 Age2 -0.488549 age_sex 0.892311 Sex_num -62.313526 date_c -0.003150 date_c2 0.000034 head_volume -3918.372635 Table_position -0.386730 X_brain_position -10.394509 Y_brain_position -1.799593 Z_brain_position -0.789878 rfMRI_head_motion 56.387209 tfMRI_head_motion 426.128013 Assessment_centre_11026.0 81.850387 Assessment_centre_11027.0 98.884563 Assessment_centre_11028.0 -43.010987 f.22009.0.1 11.763659 f.22009.0.2 13.121413 f.22009.0.3 0.343464 f.22009.0.4 -9.940636 f.22009.0.5 4.905985 f.22009.0.6 -11.339567 f.22009.0.7 -3.646884 f.22009.0.8 -7.110558 f.22009.0.9 -2.953398 f.22009.0.10 6.405575 dtype: float64	const 10431.583814 Age_c -24.918889 Age2 -0.453149 age_sex 2.809897 Sex_num -57.104105 date_c -0.003793 date_c2 0.000042 head_volume -3924.230649 Table_position -0.255604 X_brain_position -10.319721 Y_brain_position -1.470741 Z_brain_position -0.744005 rfMRI_head_motion -29.097258 tfMRI_head_motion 442.380471 Assessment_centre_11026.0 80.254579 Assessment_centre_11027.0 98.449796 Assessment_centre_11028.0 -77.300641 f.22009.0.1 12.059152 f.22009.0.2 13.692785 f.22009.0.3 0.652193 f.22009.0.4 -10.290707 f.22009.0.5 4.827334 f.22009.0.6 -12.080511 f.22009.0.7 -3.305115 f.22009.0.8 -5.771079 f.22009.0.9 -3.081099 f.22009.0.10 7.483438 dtype: float64	rs11867479	0.006166629848934552	True
3	FAST_R_Lateral_Occipit_Cortex_super_divis	3.4896371236785937	0.0306560381939825	2.0	0.3204419879727505	0.3186036849754919	0.3130669397802067	0.3117422193710624	const 21761.054698 Prob_Class_0 16917.480717 Prob_Class_2 6187.839176 Age_c -77.861459 Age2 -1.331900 age_sex -6.738844 Sex_num -287.320057 date_c -0.052879 date_c2 -0.000053 head_volume -10047.660264 Table_position -1.400888 X_brain_position -21.216092 Y_brain_position 13.816742 Z_brain_position -2.568132 rfMRI_head_motion -2642.095668 tfMRI_head_motion -75.765811 Assessment_centre_11026.0 -126.441439 Assessment_centre_11027.0 34.487436 Assessment_centre_11028.0 -1269.940899 f.22009.0.1 4.837943 f.22009.0.2 22.404161 f.22009.0.3 -7.563500 f.22009.0.4 12.596176 f.22009.0.5 -5.664397 f.22009.0.6 6.091922 f.22009.0.7 -25.603567 f.22009.0.8 33.379054 f.22009.0.9 -8.162422 f.22009.0.10 8.930519 dtype: float64	const 26817.213467 Age_c -77.949800 Age2 -1.363884 age_sex -8.534924 Sex_num -278.630557 date_c -0.038719 date_c2 -0.000080 head_volume -10024.415521 Table_position -1.320356 X_brain_position -20.830008 Y_brain_position 13.108824 Z_brain_position -1.510633 rfMRI_head_motion -2715.861146 tfMRI_head_motion -133.612046 Assessment_centre_11026.0 -130.950258 Assessment_centre_11027.0 29.926180 Assessment_centre_11028.0 -1225.436279 f.22009.0.1 6.861133 f.22009.0.2 24.256452 f.22009.0.3 -8.131315 f.22009.0.4 14.450961 f.22009.0.5 -5.654378 f.22009.0.6 6.751448 f.22009.0.7 -25.294990 f.22009.0.8 33.091608 f.22009.0.9 -7.932925 f.22009.0.10 9.445176 dtype: float64	rs11867479	0.03837366948591627	True
3	FAST_L_Intracalcarine_Cortex	12.522908962368396	3.8689968446984055e-06	2.0	0.1972270531518734	0.1894339891744848	0.1885147886124364	0.1812718217533138	const 2588.622139 Prob_Class_0 7496.269261 Prob_Class_2 3850.528671 Age_c -13.935056 Age2 -0.092585 age_sex 3.420608 Sex_num 34.068262 date_c -0.022845 date_c2 -0.000012 head_volume -1741.508708 Table_position -0.361095 X_brain_position 1.618640 Y_brain_position -11.962544 Z_brain_position -3.670345 rfMRI_head_motion -630.658225 tfMRI_head_motion 16.260105 Assessment_centre_11026.0 -69.040189 Assessment_centre_11027.0 -16.064318 Assessment_centre_11028.0 210.211612 f.22009.0.1 -5.778992 f.22009.0.2 -6.900410 f.22009.0.3 5.129815 f.22009.0.4 -4.031532 f.22009.0.5 4.644970 f.22009.0.6 -12.767272 f.22009.0.7 -9.187287 f.22009.0.8 8.910536 f.22009.0.9 -0.216915 f.22009.0.10 9.064831 dtype: float64	const 5369.370728 Age_c -14.155849 Age2 -0.096681 age_sex 3.158987 Sex_num 41.846402 date_c -0.014276 date_c2 -0.000025 head_volume -1729.599853 Table_position -0.251767 X_brain_position 1.893801 Y_brain_position -12.257595 Z_brain_position -2.988135 rfMRI_head_motion -715.235895 tfMRI_head_motion -12.623251 Assessment_centre_11026.0 -72.578359 Assessment_centre_11027.0 -19.113357 Assessment_centre_11028.0 222.639773 f.22009.0.1 -4.380417 f.22009.0.2 -5.484732 f.22009.0.3 4.913368 f.22009.0.4 -3.028521 f.22009.0.5 4.615881 f.22009.0.6 -12.687747 f.22009.0.7 -8.840597 f.22009.0.8 9.332857 f.22009.0.9 -0.130745 f.22009.0.10 9.871353 dtype: float64	rs11867479	8.257440397317495e-06	True
3	FAST_R_Intracalcarine_Cortex	17.812252957142597	2.0756672928134562e-08	2.0	0.2288633629284733	0.2182155483206916	0.2204944381850614	0.2103432029513415	const 3140.403591 Prob_Class_0 9858.491243 Prob_Class_2 4256.936872 Age_c -15.523033 Age2 -0.270404 age_sex 4.907541 Sex_num 15.487199 date_c -0.016688 date_c2 -0.000008 head_volume -1869.946412 Table_position 0.274276 X_brain_position 0.614531 Y_brain_position -12.902902 Z_brain_position -2.809628 rfMRI_head_motion -644.957277 tfMRI_head_motion -86.584535 Assessment_centre_11026.0 -66.569126 Assessment_centre_11027.0 -6.435151 Assessment_centre_11028.0 227.679547 f.22009.0.1 -7.385526 f.22009.0.2 -8.584798 f.22009.0.3 3.343991 f.22009.0.4 -4.370378 f.22009.0.5 5.791411 f.22009.0.6 -6.645483 f.22009.0.7 -2.780747 f.22009.0.8 8.812022 f.22009.0.9 0.016419 f.22009.0.10 1.622218 dtype: float64	const 6404.126183 Age_c -15.681183 Age2 -0.283125 age_sex 4.174615 Sex_num 22.857428 date_c -0.007088 date_c2 -0.000025 head_volume -1855.455957 Table_position 0.364451 X_brain_position 0.900639 Y_brain_position -13.304492 Z_brain_position -2.067934 rfMRI_head_motion -718.415882 tfMRI_head_motion -122.203079 Assessment_centre_11026.0 -70.101098 Assessment_centre_11027.0 -9.696801 Assessment_centre_11028.0 249.331944 f.22009.0.1 -5.911692 f.22009.0.2 -7.156041 f.22009.0.3 3.033747 f.22009.0.4 -3.183148 f.22009.0.5 5.777560 f.22009.0.6 -6.386065 f.22009.0.7 -2.477633 f.22009.0.8 8.967313 f.22009.0.9 0.141041 f.22009.0.10 2.261829 dtype: float64	rs11867479	5.8322576131594545e-08	True
3	FAST_L_Frontal_Medial_Cortex	4.759511427377789	0.0086451850758931	2.0	0.1918008756064696	0.1888189895846497	0.1830297223184779	0.1806506292938676	const 4756.782219 Prob_Class_0 -3120.887479 Prob_Class_2 -959.680373 Age_c -9.714141 Age2 -0.128832 age_sex 0.784887 Sex_num 51.933048 date_c -0.012345 date_c2 0.000002 head_volume -797.903710 Table_position 0.853096 X_brain_position -0.461664 Y_brain_position -1.443624 Z_brain_position 0.269297 rfMRI_head_motion -182.559856 tfMRI_head_motion -236.855110 Assessment_centre_11026.0 -45.332341 Assessment_centre_11027.0 -30.391841 Assessment_centre_11028.0 -104.710377 f.22009.0.1 -1.374422 f.22009.0.2 0.718368 f.22009.0.3 -0.120093 f.22009.0.4 -4.512617 f.22009.0.5 1.105027 f.22009.0.6 2.720369 f.22009.0.7 0.843085 f.22009.0.8 1.896867 f.22009.0.9 -1.910088 f.22009.0.10 6.109506 dtype: float64	const 3912.657770 Age_c -9.727637 Age2 -0.121278 age_sex 1.203845 Sex_num 50.974242 date_c -0.014581 date_c2 0.000007 head_volume -801.927946 Table_position 0.850319 X_brain_position -0.515816 Y_brain_position -1.309973 Z_brain_position 0.109250 rfMRI_head_motion -177.462779 tfMRI_head_motion -226.717054 Assessment_centre_11026.0 -44.753195 Assessment_centre_11027.0 -29.718986 Assessment_centre_11028.0 -114.116482 f.22009.0.1 -1.665305 f.22009.0.2 0.474237 f.22009.0.3 -0.009579 f.22009.0.4 -4.825072 f.22009.0.5 1.097679 f.22009.0.6 2.563813 f.22009.0.7 0.820596 f.22009.0.8 2.040052 f.22009.0.9 -1.954971 f.22009.0.10 6.109442 dtype: float64	rs11867479	0.011710988593996162	True
3	FAST_L_Subcallosal_Cortex	7.209967852380486	0.0007541691196639	2.0	0.503767140753802	0.5009936345813524	0.498381667862758	0.495968783496579	const 4930.622815 Prob_Class_0 1377.162275 Prob_Class_2 1287.663094 Age_c -10.013359 Age2 -0.021649 age_sex -1.431200 Sex_num -8.450752 date_c -0.004063 date_c2 -0.000014 head_volume -2374.380533 Table_position -0.481337 X_brain_position 1.731242 Y_brain_position -2.293181 Z_brain_position -1.185227 rfMRI_head_motion -527.322396 tfMRI_head_motion 105.816691 Assessment_centre_11026.0 -19.042628 Assessment_centre_11027.0 29.823890 Assessment_centre_11028.0 -5.647353 f.22009.0.1 -2.137481 f.22009.0.2 -3.808081 f.22009.0.3 -0.855210 f.22009.0.4 0.475811 f.22009.0.5 0.129630 f.22009.0.6 1.942031 f.22009.0.7 2.798142 f.22009.0.8 -1.340377 f.22009.0.9 0.262263 f.22009.0.10 1.299061 dtype: float64	const 5724.290608 Age_c -10.148997 Age2 -0.017127 age_sex -1.199642 Sex_num -4.966005 date_c -0.001287 date_c2 -0.000017 head_volume -2371.350603 Table_position -0.422706 X_brain_position 1.836271 Y_brain_position -2.337634 Z_brain_position -0.948085 rfMRI_head_motion -570.020684 tfMRI_head_motion 98.808735 Assessment_centre_11026.0 -20.498822 Assessment_centre_11027.0 28.725729 Assessment_centre_11028.0 -7.180898 f.22009.0.1 -1.617752 f.22009.0.2 -3.236622 f.22009.0.3 -0.876574 f.22009.0.4 0.754887 f.22009.0.5 0.106738 f.22009.0.6 1.845304 f.22009.0.7 2.971726 f.22009.0.8 -0.975081 f.22009.0.9 0.269970 f.22009.0.10 1.750004 dtype: float64	rs11867479	0.0011847101113494213	True
3	FAST_R_Subcallosal_Cortex	8.696065062522438	0.0001721945789495	2.0	0.4853251927266672	0.4818557000056671	0.4797395746632357	0.4766381354046397	const 4862.284051 Prob_Class_0 741.367318 Prob_Class_2 1108.781342 Age_c -3.686468 Age2 0.064804 age_sex -2.811044 Sex_num 19.012078 date_c 0.005254 date_c2 -0.000010 head_volume -2018.582056 Table_position -0.117106 X_brain_position 2.322017 Y_brain_position -3.019464 Z_brain_position -0.630074 rfMRI_head_motion -359.320279 tfMRI_head_motion 118.136002 Assessment_centre_11026.0 -8.362944 Assessment_centre_11027.0 21.629062 Assessment_centre_11028.0 -136.240245 f.22009.0.1 -0.669273 f.22009.0.2 -5.282961 f.22009.0.3 4.735507 f.22009.0.4 2.414180 f.22009.0.5 -1.189454 f.22009.0.6 3.452603 f.22009.0.7 3.215970 f.22009.0.8 -1.187717 f.22009.0.9 -0.982227 f.22009.0.10 -1.102691 dtype: float64	const 5492.088119 Age_c -3.827580 Age2 0.071015 age_sex -2.486122 Sex_num 22.360401 date_c 0.007608 date_c2 -0.000013 head_volume -2016.347824 Table_position -0.057936 X_brain_position 2.417574 Y_brain_position -3.036410 Z_brain_position -0.422333 rfMRI_head_motion -401.758411 tfMRI_head_motion 113.144636 Assessment_centre_11026.0 -9.724254 Assessment_centre_11027.0 20.652561 Assessment_centre_11028.0 -139.799387 f.22009.0.1 -0.201273 f.22009.0.2 -4.752316 f.22009.0.3 4.737185 f.22009.0.4 2.632319 f.22009.0.5 -1.214346 f.22009.0.6 3.320791 f.22009.0.7 3.388121 f.22009.0.8 -0.785007 f.22009.0.9 -0.983897 f.22009.0.10 -0.643085 dtype: float64	rs11867479	0.0002964560680365812	True
3	FAST_L_Paracingulate_Gyrus	15.140951676710364	2.901740516496062e-07	2.0	0.3841987532115751	0.3769709881572484	0.3775156389053442	0.370697264567817	const 10094.544628 Prob_Class_0 12065.125656 Prob_Class_2 2949.272397 Age_c -32.969631 Age2 0.016903 age_sex -1.447656 Sex_num -39.119642 date_c 0.021649 date_c2 0.000030 head_volume -3811.626651 Table_position 2.104213 X_brain_position -6.846978 Y_brain_position -3.135466 Z_brain_position -0.939065 rfMRI_head_motion -397.913885 tfMRI_head_motion -193.794065 Assessment_centre_11026.0 -81.822344 Assessment_centre_11027.0 -24.420308 Assessment_centre_11028.0 599.602966 f.22009.0.1 -11.782658 f.22009.0.2 -5.005564 f.22009.0.3 -4.593642 f.22009.0.4 -1.716020 f.22009.0.5 2.642509 f.22009.0.6 5.169022 f.22009.0.7 -0.890560 f.22009.0.8 3.024833 f.22009.0.9 -0.528041 f.22009.0.10 11.669549 dtype: float64	const 12987.084242 Age_c -32.792804 Age2 -0.019212 age_sex -3.433923 Sex_num -38.108291 date_c 0.028718 date_c2 0.000013 head_volume -3797.173333 Table_position 2.064414 X_brain_position -6.709054 Y_brain_position -3.664935 Z_brain_position -0.466929 rfMRI_head_motion -382.009477 tfMRI_head_motion -230.755980 Assessment_centre_11026.0 -83.004305 Assessment_centre_11027.0 -26.316140 Assessment_centre_11028.0 640.970374 f.22009.0.1 -11.002667 f.22009.0.2 -4.470015 f.22009.0.3 -5.045010 f.22009.0.4 -0.632393 f.22009.0.5 2.693922 f.22009.0.6 5.920228 f.22009.0.7 -0.947696 f.22009.0.8 2.094081 f.22009.0.9 -0.343876 f.22009.0.10 11.272836 dtype: float64	rs11867479	7.116930877946473e-07	True
3	FAST_R_Paracingulate_Gyrus	17.430319611476808	3.0254782167939573e-08	2.0	0.3510439743185571	0.3422753611856725	0.3440010407065105	0.3356522625763879	const 7939.269380 Prob_Class_0 13930.403026 Prob_Class_2 3726.139696 Age_c -36.351728 Age2 -0.101694 age_sex -1.745774 Sex_num -62.902543 date_c -0.015959 date_c2 0.000010 head_volume -3528.301518 Table_position 1.065268 X_brain_position -6.890443 Y_brain_position -2.120469 Z_brain_position -2.193066 rfMRI_head_motion -264.291650 tfMRI_head_motion -477.027793 Assessment_centre_11026.0 -14.009120 Assessment_centre_11027.0 -18.015804 Assessment_centre_11028.0 282.933799 f.22009.0.1 -9.275456 f.22009.0.2 -0.812650 f.22009.0.3 -9.877678 f.22009.0.4 2.744766 f.22009.0.5 0.754944 f.22009.0.6 4.893338 f.22009.0.7 -4.929902 f.22009.0.8 0.650000 f.22009.0.9 1.676637 f.22009.0.10 11.298816 dtype: float64	const 11435.399313 Age_c -36.200143 Age2 -0.140475 age_sex -3.884481 Sex_num -60.597915 date_c -0.007133 date_c2 -0.000010 head_volume -3511.147989 Table_position 1.040633 X_brain_position -6.701067 Y_brain_position -2.726401 Z_brain_position -1.586102 rfMRI_head_motion -260.948872 tfMRI_head_motion -520.645144 Assessment_centre_11026.0 -15.819659 Assessment_centre_11027.0 -20.502270 Assessment_centre_11028.0 328.585853 f.22009.0.1 -8.229546 f.22009.0.2 -0.022103 f.22009.0.3 -10.388651 f.22009.0.4 4.048355 f.22009.0.5 0.804599 f.22009.0.6 5.699109 f.22009.0.7 -4.935097 f.22009.0.8 -0.265534 f.22009.0.9 1.884781 f.22009.0.10 11.008215 dtype: float64	rs11867479	8.330965622849458e-08	True
3	FAST_L_Cingulate_Gyrus_anter_division	58.72839771532866	1.1431916171837152e-25	2.0	0.2395177258571076	0.2048960937243004	0.2312644298586577	0.196889625264514	const 10848.133029 Prob_Class_0 6096.257827 Prob_Class_2 9993.976393 Age_c 5.121276 Age2 0.598216 age_sex -4.953715 Sex_num -191.112241 date_c -0.074660 date_c2 -0.000040 head_volume -4255.033472 Table_position 4.689408 X_brain_position 2.151415 Y_brain_position -0.767043 Z_brain_position 1.127109 rfMRI_head_motion 652.967928 tfMRI_head_motion -176.021154 Assessment_centre_11026.0 1.773370 Assessment_centre_11027.0 -17.664175 Assessment_centre_11028.0 -948.475585 f.22009.0.1 7.869727 f.22009.0.2 0.541078 f.22009.0.3 3.661436 f.22009.0.4 -10.805978 f.22009.0.5 10.934961 f.22009.0.6 2.949086 f.22009.0.7 -6.677202 f.22009.0.8 -3.625267 f.22009.0.9 11.050086 f.22009.0.10 2.899864 dtype: float64	const 16454.177353 Age_c 3.817306 Age2 0.657259 age_sex -1.859534 Sex_num -160.473807 date_c -0.053484 date_c2 -0.000060 head_volume -4235.389413 Table_position 5.234179 X_brain_position 3.019468 Y_brain_position -0.891657 Z_brain_position 3.004250 rfMRI_head_motion 262.974998 tfMRI_head_motion -219.635479 Assessment_centre_11026.0 -10.638382 Assessment_centre_11027.0 -26.506580 Assessment_centre_11028.0 -983.507449 f.22009.0.1 12.115021 f.22009.0.2 5.374898 f.22009.0.3 3.703029 f.22009.0.4 -8.869018 f.22009.0.5 10.703764 f.22009.0.6 1.697035 f.22009.0.7 -5.095618 f.22009.0.8 0.120787 f.22009.0.9 11.024082 f.22009.0.10 7.136531 dtype: float64	rs11867479	1.343967205864726e-24	True
3	FAST_R_Cingulate_Gyrus_anter_division	51.84748327059387	8.387935585873302e-23	2.0	0.2363452070833668	0.2056525101064257	0.2280574806486127	0.1976536585428188	const 8915.125240 Prob_Class_0 5428.280226 Prob_Class_2 9867.787448 Age_c 6.833469 Age2 0.797410 age_sex -2.739050 Sex_num -180.163363 date_c -0.068190 date_c2 -0.000043 head_volume -4468.637772 Table_position 1.827227 X_brain_position 2.040789 Y_brain_position -3.891967 Z_brain_position -2.376153 rfMRI_head_motion 567.150612 tfMRI_head_motion 288.822820 Assessment_centre_11026.0 36.506439 Assessment_centre_11027.0 -52.558346 Assessment_centre_11028.0 -528.114947 f.22009.0.1 14.535683 f.22009.0.2 -6.229774 f.22009.0.3 8.393981 f.22009.0.4 -6.213839 f.22009.0.5 7.436877 f.22009.0.6 -6.020989 f.22009.0.7 2.264610 f.22009.0.8 -10.358134 f.22009.0.9 5.683939 f.22009.0.10 -9.203361 dtype: float64	const 14379.105397 Age_c 5.513632 Age2 0.858790 age_sex 0.482976 Sex_num -149.449498 date_c -0.047329 date_c2 -0.000063 head_volume -4449.740077 Table_position 2.376665 X_brain_position 2.904689 Y_brain_position -3.986644 Z_brain_position -0.518003 rfMRI_head_motion 174.540843 tfMRI_head_motion 247.146080 Assessment_centre_11026.0 24.108588 Assessment_centre_11027.0 -61.330183 Assessment_centre_11028.0 -565.681087 f.22009.0.1 18.754594 f.22009.0.2 -1.405699 f.22009.0.3 8.461740 f.22009.0.4 -4.330812 f.22009.0.5 7.201711 f.22009.0.6 -7.321748 f.22009.0.7 3.856383 f.22009.0.8 -6.542157 f.22009.0.9 5.647220 f.22009.0.10 -4.925374 dtype: float64	rs11867479	8.307728854050658e-22	True
3	FAST_L_Cingulate_Gyrus_post_division	34.43260677187134	1.7466317407734845e-15	2.0	0.4920096272687481	0.4784503770763825	0.4864965534561609	0.4731985218494211	const 9733.380209 Prob_Class_0 6606.992578 Prob_Class_2 5517.469995 Age_c -9.665155 Age2 0.312565 age_sex -1.803967 Sex_num 13.285749 date_c -0.053567 date_c2 -0.000018 head_volume -4322.045948 Table_position 1.597210 X_brain_position 0.019916 Y_brain_position -4.281757 Z_brain_position 0.682004 rfMRI_head_motion 66.746205 tfMRI_head_motion -212.462894 Assessment_centre_11026.0 71.911893 Assessment_centre_11027.0 26.738866 Assessment_centre_11028.0 77.649141 f.22009.0.1 6.727154 f.22009.0.2 -17.075256 f.22009.0.3 3.986904 f.22009.0.4 -3.605687 f.22009.0.5 1.756370 f.22009.0.6 11.100350 f.22009.0.7 -5.692547 f.22009.0.8 -4.612556 f.22009.0.9 2.821183 f.22009.0.10 -1.880341 dtype: float64	const 13219.296733 Age_c -10.207722 Age2 0.328258 age_sex -1.011170 Sex_num 27.665178 date_c -0.041618 date_c2 -0.000033 head_volume -4308.467773 Table_position 1.834642 X_brain_position 0.461817 Y_brain_position -4.506116 Z_brain_position 1.692503 rfMRI_head_motion -107.201634 tfMRI_head_motion -244.147899 Assessment_centre_11026.0 65.842899 Assessment_centre_11027.0 22.082467 Assessment_centre_11028.0 74.634045 f.22009.0.1 8.921609 f.22009.0.2 -14.687904 f.22009.0.3 3.863478 f.22009.0.4 -2.374668 f.22009.0.5 1.666505 f.22009.0.6 10.762961 f.22009.0.7 -4.984791 f.22009.0.8 -3.187347 f.22009.0.9 2.867398 f.22009.0.10 -0.061373 dtype: float64	rs11867479	1.0033191085353817e-14	True
3	FAST_R_Cingulate_Gyrus_post_division	45.34526622300007	4.4159022433463805e-20	2.0	0.4873510665642522	0.469330754652949	0.4817874347285155	0.4639870674418632	const 9649.608403 Prob_Class_0 4366.808068 Prob_Class_2 5639.792671 Age_c -6.428189 Age2 0.219361 age_sex -4.494585 Sex_num -2.223210 date_c -0.038720 date_c2 -0.000010 head_volume -4363.092495 Table_position 0.755466 X_brain_position 1.005397 Y_brain_position -9.182152 Z_brain_position -0.155943 rfMRI_head_motion -95.284088 tfMRI_head_motion -194.308225 Assessment_centre_11026.0 112.076154 Assessment_centre_11027.0 52.262198 Assessment_centre_11028.0 -66.985471 f.22009.0.1 1.430471 f.22009.0.2 -17.672389 f.22009.0.3 1.535061 f.22009.0.4 -2.431785 f.22009.0.5 2.454419 f.22009.0.6 6.516273 f.22009.0.7 -4.003056 f.22009.0.8 -4.659651 f.22009.0.9 4.485384 f.22009.0.10 -0.692427 dtype: float64	const 12924.958473 Age_c -7.113353 Age2 0.247848 age_sex -3.010164 Sex_num 14.341876 date_c -0.026696 date_c2 -0.000023 head_volume -4351.225700 Table_position 1.044788 X_brain_position 1.484583 Y_brain_position -9.296943 Z_brain_position 0.895979 rfMRI_head_motion -303.541697 tfMRI_head_motion -221.094984 Assessment_centre_11026.0 105.295871 Assessment_centre_11027.0 47.336667 Assessment_centre_11028.0 -82.087910 f.22009.0.1 3.783498 f.22009.0.2 -15.024983 f.22009.0.3 1.516686 f.22009.0.4 -1.292509 f.22009.0.5 2.334749 f.22009.0.6 5.910866 f.22009.0.7 -3.157820 f.22009.0.8 -2.729462 f.22009.0.9 4.488025 f.22009.0.10 1.549757 dtype: float64	rs11867479	3.6000396084944806e-19	True
3	FAST_L_Precuneous_Cortex	14.743784334868945	4.297056601825506e-07	2.0	0.4383704671452604	0.4319514402394437	0.4322752629127283	0.4262313540451081	const 17063.910605 Prob_Class_0 1842.432221 Prob_Class_2 5156.454722 Age_c -43.637989 Age2 0.271612 age_sex 4.100896 Sex_num -145.973025 date_c -0.053181 date_c2 -0.000047 head_volume -7335.303947 Table_position -0.584622 X_brain_position -7.435096 Y_brain_position -7.187652 Z_brain_position -2.310477 rfMRI_head_motion -523.777594 tfMRI_head_motion -551.963804 Assessment_centre_11026.0 -41.712796 Assessment_centre_11027.0 -65.584071 Assessment_centre_11028.0 24.567102 f.22009.0.1 -10.540015 f.22009.0.2 5.779383 f.22009.0.3 10.354723 f.22009.0.4 -4.758272 f.22009.0.5 7.104298 f.22009.0.6 7.787129 f.22009.0.7 -2.216506 f.22009.0.8 3.343129 f.22009.0.9 2.533305 f.22009.0.10 -8.761334 dtype: float64	const 19799.236247 Age_c -44.382063 Age2 0.308871 age_sex 6.065346 Sex_num -129.145740 date_c -0.042359 date_c2 -0.000056 head_volume -7326.267123 Table_position -0.278088 X_brain_position -6.972211 Y_brain_position -7.189415 Z_brain_position -1.331570 rfMRI_head_motion -741.622531 tfMRI_head_motion -571.409248 Assessment_centre_11026.0 -48.431581 Assessment_centre_11027.0 -70.236936 Assessment_centre_11028.0 -0.070258 f.22009.0.1 -8.289619 f.22009.0.2 8.386500 f.22009.0.3 10.435028 f.22009.0.4 -3.823871 f.22009.0.5 6.969826 f.22009.0.6 6.998887 f.22009.0.7 -1.333989 f.22009.0.8 5.534368 f.22009.0.9 2.495540 f.22009.0.10 -6.366366 dtype: float64	rs11867479	1.0329311582255522e-06	True
3	FAST_R_Precuneous_Cortex	10.186760506930002	3.9203284042918e-05	2.0	0.4590771679181923	0.4548056552490855	0.4532066875700177	0.4493157044498896	const 19288.456109 Prob_Class_0 5489.161321 Prob_Class_2 5519.904699 Age_c -52.508100 Age2 0.009263 age_sex 3.334208 Sex_num -172.627696 date_c -0.041130 date_c2 -0.000021 head_volume -7950.487079 Table_position 0.538210 X_brain_position -6.426820 Y_brain_position -11.366783 Z_brain_position -2.347498 rfMRI_head_motion -560.095086 tfMRI_head_motion -160.060526 Assessment_centre_11026.0 -45.493868 Assessment_centre_11027.0 13.138779 Assessment_centre_11028.0 270.050335 f.22009.0.1 6.315081 f.22009.0.2 -0.314242 f.22009.0.3 11.377638 f.22009.0.4 0.619603 f.22009.0.5 1.932651 f.22009.0.6 27.308032 f.22009.0.7 -9.670601 f.22009.0.8 12.746672 f.22009.0.9 -2.836914 f.22009.0.10 -1.430765 dtype: float64	const 22640.740352 Age_c -53.112219 Age2 0.030808 age_sex 4.443879 Sex_num -157.365266 date_c -0.029265 date_c2 -0.000034 head_volume -7937.847914 Table_position 0.797642 X_brain_position -5.971816 Y_brain_position -11.537453 Z_brain_position -1.327621 rfMRI_head_motion -748.420190 tfMRI_head_motion -189.129492 Assessment_centre_11026.0 -51.836369 Assessment_centre_11027.0 8.402421 Assessment_centre_11028.0 261.389232 f.22009.0.1 8.562122 f.22009.0.2 2.171427 f.22009.0.3 11.304774 f.22009.0.4 1.795268 f.22009.0.5 1.829686 f.22009.0.6 26.848148 f.22009.0.7 -8.905342 f.22009.0.8 14.394804 f.22009.0.9 -2.811623 f.22009.0.10 0.568806 dtype: float64	rs11867479	7.352016675858837e-05	True
3	FAST_L_Cuneal_Cortex	19.40781984411672	4.3059234190704664e-09	2.0	0.201549652720514	0.1895371097015429	0.1928843001143801	0.1813759806745251	const 3644.719393 Prob_Class_0 -5269.148435 Prob_Class_2 -359.668859 Age_c -13.479813 Age2 -0.065109 age_sex 3.279035 Sex_num -18.753661 date_c -0.011744 date_c2 -0.000004 head_volume -1171.895474 Table_position -0.931345 X_brain_position -6.282112 Y_brain_position -4.041479 Z_brain_position -1.062845 rfMRI_head_motion 130.214192 tfMRI_head_motion -291.970479 Assessment_centre_11026.0 -6.690953 Assessment_centre_11027.0 -39.912306 Assessment_centre_11028.0 114.491961 f.22009.0.1 0.749540 f.22009.0.2 3.166013 f.22009.0.3 -2.273868 f.22009.0.4 -2.519893 f.22009.0.5 2.298749 f.22009.0.6 -0.376171 f.22009.0.7 -2.347729 f.22009.0.8 3.693466 f.22009.0.9 -0.347388 f.22009.0.10 -3.325605 dtype: float64	const 2833.927584 Age_c -13.709145 Age2 -0.040899 age_sex 4.593844 Sex_num -15.906344 date_c -0.012909 date_c2 0.000003 head_volume -1176.860334 Table_position -0.852296 X_brain_position -6.255191 Y_brain_position -3.794645 Z_brain_position -1.090156 rfMRI_head_motion 79.815630 tfMRI_head_motion -278.550766 Assessment_centre_11026.0 -7.464548 Assessment_centre_11027.0 -39.945094 Assessment_centre_11028.0 90.319467 f.22009.0.1 0.829330 f.22009.0.2 3.430290 f.22009.0.3 -2.047306 f.22009.0.4 -2.841458 f.22009.0.5 2.248221 f.22009.0.6 -0.882365 f.22009.0.7 -2.146964 f.22009.0.8 4.560246 f.22009.0.9 -0.440815 f.22009.0.10 -2.667952 dtype: float64	rs11867479	1.30913908369082e-08	True
3	FAST_R_Cuneal_Cortex	15.563423034780213	1.911346637915793e-07	2.0	0.261098665495311	0.2521840654566597	0.2530795812448726	0.2446537733195075	const 4921.384861 Prob_Class_0 -2808.713153 Prob_Class_2 837.139760 Age_c -16.010276 Age2 -0.047373 age_sex 3.199149 Sex_num -14.335509 date_c -0.008056 date_c2 0.000014 head_volume -1733.292926 Table_position 0.049950 X_brain_position 0.188501 Y_brain_position -3.814376 Z_brain_position -1.093965 rfMRI_head_motion 468.220641 tfMRI_head_motion -356.702043 Assessment_centre_11026.0 -36.459575 Assessment_centre_11027.0 -33.963119 Assessment_centre_11028.0 319.857066 f.22009.0.1 0.791935 f.22009.0.2 -5.835225 f.22009.0.3 -2.441285 f.22009.0.4 -2.625975 f.22009.0.5 0.323386 f.22009.0.6 -4.774867 f.22009.0.7 -3.113437 f.22009.0.8 6.472725 f.22009.0.9 -4.052462 f.22009.0.10 -5.737496 dtype: float64	const 4990.631774 Age_c -16.301098 Age2 -0.025117 age_sex 4.395795 Sex_num -9.172670 date_c -0.006547 date_c2 0.000016 head_volume -1734.446304 Table_position 0.160431 X_brain_position 0.299445 Y_brain_position -3.665510 Z_brain_position -0.910273 rfMRI_head_motion 393.198693 tfMRI_head_motion -352.565928 Assessment_centre_11026.0 -38.301365 Assessment_centre_11027.0 -34.934530 Assessment_centre_11028.0 300.204566 f.22009.0.1 1.300417 f.22009.0.2 -5.142254 f.22009.0.3 -2.287891 f.22009.0.4 -2.629279 f.22009.0.5 0.265336 f.22009.0.6 -5.242101 f.22009.0.7 -2.811573 f.22009.0.8 7.444891 f.22009.0.9 -4.116667 f.22009.0.10 -4.850093 dtype: float64	rs11867479	4.78931777873476e-07	True
3	FAST_L_Frontal_Orbital_Cortex	5.529855213111394	0.0040137210101634	2.0	0.4343130168335716	0.4318880810871746	0.4281737782565716	0.4261673568843344	const 13800.019503 Prob_Class_0 -3003.708598 Prob_Class_2 594.835846 Age_c -33.011727 Age2 0.032133 age_sex -2.545135 Sex_num 94.912548 date_c -0.028925 date_c2 -0.000072 head_volume -3750.743307 Table_position 1.328192 X_brain_position -7.737105 Y_brain_position -9.504767 Z_brain_position 1.254428 rfMRI_head_motion -1311.097496 tfMRI_head_motion 48.744225 Assessment_centre_11026.0 -11.500771 Assessment_centre_11027.0 41.136653 Assessment_centre_11028.0 37.464721 f.22009.0.1 0.017283 f.22009.0.2 -2.934205 f.22009.0.3 -0.663365 f.22009.0.4 7.374926 f.22009.0.5 0.864625 f.22009.0.6 5.731748 f.22009.0.7 11.300555 f.22009.0.8 3.836605 f.22009.0.9 -0.083750 f.22009.0.10 0.989307 dtype: float64	const 13727.656220 Age_c -33.273515 Age2 0.053204 age_sex -1.410180 Sex_num 99.369472 date_c -0.027933 date_c2 -0.000069 head_volume -3752.412747 Table_position 1.426387 X_brain_position -7.646664 Y_brain_position -9.350615 Z_brain_position 1.392985 rfMRI_head_motion -1377.266225 tfMRI_head_motion 54.048513 Assessment_centre_11026.0 -13.053042 Assessment_centre_11027.0 40.376346 Assessment_centre_11028.0 18.423886 f.22009.0.1 0.425011 f.22009.0.2 -2.354334 f.22009.0.3 -0.508847 f.22009.0.4 7.322306 f.22009.0.5 0.811631 f.22009.0.6 5.289719 f.22009.0.7 11.566482 f.22009.0.8 4.727308 f.22009.0.9 -0.148207 f.22009.0.10 1.781562 dtype: float64	rs11867479	0.005699547548886335	True
3	FAST_L_Parahippocampal_Gyrus_anter_divis	17.09121349221561	4.2278678437994134e-08	2.0	0.3653451625867574	0.3569366189277674	0.3584574356690944	0.3504611549820361	const 7834.093453 Prob_Class_0 -6759.454770 Prob_Class_2 -1777.102752 Age_c -11.781993 Age2 -0.565764 age_sex -1.474678 Sex_num 147.307867 date_c 0.013973 date_c2 -0.000017 head_volume -1578.557011 Table_position 0.897602 X_brain_position -3.654840 Y_brain_position -3.347072 Z_brain_position 1.927085 rfMRI_head_motion -459.048921 tfMRI_head_motion -288.500791 Assessment_centre_11026.0 51.770671 Assessment_centre_11027.0 46.069520 Assessment_centre_11028.0 266.594747 f.22009.0.1 -4.296276 f.22009.0.2 4.575708 f.22009.0.3 2.013290 f.22009.0.4 4.118407 f.22009.0.5 -2.053593 f.22009.0.6 3.243383 f.22009.0.7 -0.623118 f.22009.0.8 3.675654 f.22009.0.9 -3.093252 f.22009.0.10 -1.562329 dtype: float64	const 6152.741099 Age_c -11.860615 Age2 -0.546665 age_sex -0.422006 Sex_num 146.299183 date_c 0.009755 date_c2 -0.000007 head_volume -1586.835532 Table_position 0.911611 X_brain_position -3.743827 Y_brain_position -3.052535 Z_brain_position 1.638528 rfMRI_head_motion -462.118814 tfMRI_head_motion -267.427043 Assessment_centre_11026.0 52.606223 Assessment_centre_11027.0 47.247348 Assessment_centre_11028.0 244.239517 f.22009.0.1 -4.789775 f.22009.0.2 4.208710 f.22009.0.3 2.262210 f.22009.0.4 3.490920 f.22009.0.5 -2.078623 f.22009.0.6 2.846464 f.22009.0.7 -0.614739 f.22009.0.8 4.135236 f.22009.0.9 -3.194683 f.22009.0.10 -1.405180 dtype: float64	rs11867479	1.1455932695301177e-07	True
3	FAST_R_Parahippocampal_Gyrus_anter_divis	30.96775975364828	5.1258384078161356e-14	2.0	0.3886477920897063	0.3739716616250331	0.3820129619263388	0.367667735677028	const 8411.007398 Prob_Class_0 -9934.872754 Prob_Class_2 -3002.673775 Age_c -12.203044 Age2 -0.630583 age_sex -1.269198 Sex_num 172.877808 date_c 0.020165 date_c2 -0.000015 head_volume -1765.747232 Table_position 0.245190 X_brain_position -0.610376 Y_brain_position -3.982228 Z_brain_position 1.402944 rfMRI_head_motion -572.682377 tfMRI_head_motion -125.091183 Assessment_centre_11026.0 50.302072 Assessment_centre_11027.0 36.781584 Assessment_centre_11028.0 503.264791 f.22009.0.1 -6.310419 f.22009.0.2 -0.948991 f.22009.0.3 4.536059 f.22009.0.4 2.836328 f.22009.0.5 -2.499552 f.22009.0.6 3.233098 f.22009.0.7 -1.500628 f.22009.0.8 3.663613 f.22009.0.9 -3.062616 f.22009.0.10 -7.228142 dtype: float64	const 5.749366e+03 Age_c -1.225458e+01 Age2 -6.060634e-01 age_sex 8.970512e-02 Sex_num 1.700110e+02 date_c 1.315594e-02 date_c2 -2.525796e-07 head_volume -1.778482e+03 Table_position 2.398242e-01 X_brain_position -7.778497e-01 Y_brain_position -3.555892e+00 Z_brain_position 9.035410e-01 rfMRI_head_motion -5.589057e+02 tfMRI_head_motion -9.297166e+01 Assessment_centre_11026.0 5.207300e+01 Assessment_centre_11027.0 3.887500e+01 Assessment_centre_11028.0 4.729777e+02 f.22009.0.1 -7.212705e+00 f.22009.0.2 -1.698068e+00 f.22009.0.3 4.889526e+00 f.22009.0.4 1.850222e+00 f.22009.0.5 -2.524524e+00 f.22009.0.6 2.724686e+00 f.22009.0.7 -1.562311e+00 f.22009.0.8 4.145362e+00 f.22009.0.9 -3.206226e+00 f.22009.0.10 -7.201046e+00 dtype: float64	rs11867479	2.5629192039080676e-13	True
3	FAST_L_Parahippocampal_Gyrus_poster_divis	3.569061898308571	0.0283215098335837	2.0	0.193212842021724	0.1909806921724335	0.1844570124002544	0.1828340996071674	const 3082.625021 Prob_Class_0 -1778.261089 Prob_Class_2 -481.097016 Age_c -6.332517 Age2 -0.164448 age_sex 0.109052 Sex_num 4.632048 date_c 0.004003 date_c2 -0.000005 head_volume -658.921057 Table_position 0.021273 X_brain_position 1.929761 Y_brain_position -0.359459 Z_brain_position -0.121243 rfMRI_head_motion 178.282466 tfMRI_head_motion -279.014326 Assessment_centre_11026.0 -27.848725 Assessment_centre_11027.0 -13.857375 Assessment_centre_11028.0 -26.669635 f.22009.0.1 1.016697 f.22009.0.2 -0.490768 f.22009.0.3 1.060868 f.22009.0.4 -0.687801 f.22009.0.5 -0.592957 f.22009.0.6 0.301337 f.22009.0.7 -1.465551 f.22009.0.8 4.738126 f.22009.0.9 -1.800693 f.22009.0.10 0.678116 dtype: float64	const 2633.679835 Age_c -6.350975 Age2 -0.159547 age_sex 0.379442 Sex_num 4.318570 date_c 0.002865 date_c2 -0.000002 head_volume -661.118660 Table_position 0.024056 X_brain_position 1.905076 Y_brain_position -0.282201 Z_brain_position -0.199773 rfMRI_head_motion 178.110525 tfMRI_head_motion -273.430467 Assessment_centre_11026.0 -27.610041 Assessment_centre_11027.0 -13.534923 Assessment_centre_11028.0 -32.461464 f.22009.0.1 0.880719 f.22009.0.2 -0.594605 f.22009.0.3 1.125922 f.22009.0.4 -0.855098 f.22009.0.5 -0.599132 f.22009.0.6 0.199522 f.22009.0.7 -1.465918 f.22009.0.8 4.852299 f.22009.0.9 -1.827187 f.22009.0.10 0.712372 dtype: float64	rs11867479	0.03561907678456846	True
3	FAST_R_Parahippocampal_Gyrus_poster_divis	3.3125605987912223	0.0365777647878705	2.0	0.1961223216270105	0.1940580630815639	0.1873980677531951	0.1859424587593797	const 2.287240e+03 Prob_Class_0 -1.180673e+03 Prob_Class_2 -1.886959e+02 Age_c -4.964518e+00 Age2 -1.709908e-01 age_sex -4.572597e-01 Sex_num -1.091207e+00 date_c 5.282160e-03 date_c2 2.921405e-09 head_volume -5.609222e+02 Table_position -1.165376e-01 X_brain_position 2.824723e+00 Y_brain_position -5.794611e-01 Z_brain_position -1.765423e-01 rfMRI_head_motion 1.008622e+02 tfMRI_head_motion -1.945554e+02 Assessment_centre_11026.0 -1.397984e+00 Assessment_centre_11027.0 -7.607913e+00 Assessment_centre_11028.0 1.547195e+02 f.22009.0.1 1.146267e+00 f.22009.0.2 1.892163e-01 f.22009.0.3 -5.239365e-01 f.22009.0.4 -3.959336e-01 f.22009.0.5 -5.758533e-01 f.22009.0.6 -3.649845e-01 f.22009.0.7 -1.721217e+00 f.22009.0.8 2.650231e+00 f.22009.0.9 -5.365225e-01 f.22009.0.10 -2.911221e-01 dtype: float64	const 2052.876389 Age_c -4.998193 Age2 -0.166549 age_sex -0.214740 Sex_num -0.836194 date_c 0.004797 date_c2 0.000002 head_volume -562.191598 Table_position -0.106006 X_brain_position 2.820606 Y_brain_position -0.525969 Z_brain_position -0.203492 rfMRI_head_motion 94.629160 tfMRI_head_motion -191.231409 Assessment_centre_11026.0 -1.421134 Assessment_centre_11027.0 -7.515029 Assessment_centre_11028.0 150.014180 f.22009.0.1 1.115188 f.22009.0.2 0.190424 f.22009.0.3 -0.476598 f.22009.0.4 -0.485650 f.22009.0.5 -0.583906 f.22009.0.6 -0.457667 f.22009.0.7 -1.696704 f.22009.0.8 2.790853 f.22009.0.9 -0.555943 f.22009.0.10 -0.200167 dtype: float64	rs11867479	0.04529640139852073	True
3	FAST_L_Lingual_Gyrus	11.452141372405675	1.1177515871762174e-05	2.0	0.4374566353759466	0.4324625841047966	0.431351513589329	0.4267476449826916	const 11796.809691 Prob_Class_0 656.155573 Prob_Class_2 2833.733538 Age_c -20.783328 Age2 -0.712845 age_sex -4.333149 Sex_num 302.404408 date_c -0.023472 date_c2 -0.000030 head_volume -3730.260132 Table_position 0.947806 X_brain_position -9.685067 Y_brain_position -12.495555 Z_brain_position -3.600859 rfMRI_head_motion -1114.406477 tfMRI_head_motion 268.713042 Assessment_centre_11026.0 -33.912163 Assessment_centre_11027.0 -11.783039 Assessment_centre_11028.0 -178.203127 f.22009.0.1 -1.782558 f.22009.0.2 11.252489 f.22009.0.3 0.910722 f.22009.0.4 -5.058105 f.22009.0.5 6.083150 f.22009.0.6 3.496557 f.22009.0.7 -0.081835 f.22009.0.8 13.992898 f.22009.0.9 1.747640 f.22009.0.10 3.887793 dtype: float64	const 13257.030903 Age_c -21.211729 Age2 -0.690511 age_sex -3.152942 Sex_num 311.930598 date_c -0.017554 date_c2 -0.000035 head_volume -3725.594413 Table_position 1.123223 X_brain_position -9.426584 Y_brain_position -12.479422 Z_brain_position -3.060060 rfMRI_head_motion -1238.670337 tfMRI_head_motion 258.863029 Assessment_centre_11026.0 -37.690589 Assessment_centre_11027.0 -14.364795 Assessment_centre_11028.0 -193.537397 f.22009.0.1 -0.529439 f.22009.0.2 12.716158 f.22009.0.3 0.970948 f.22009.0.4 -4.562377 f.22009.0.5 6.005097 f.22009.0.6 3.024477 f.22009.0.7 0.421338 f.22009.0.8 15.267776 f.22009.0.9 1.720227 f.22009.0.10 5.261119 dtype: float64	rs11867479	2.2533652156963695e-05	True
3	FAST_R_Lingual_Gyrus	9.86469188163599	5.3965522556088e-05	2.0	0.4687361482954448	0.4646735481365948	0.4629704940908993	0.4592829641906425	const 12448.580518 Prob_Class_0 6069.382477 Prob_Class_2 3938.145445 Age_c -22.358520 Age2 -0.369576 age_sex -10.567212 Sex_num 230.579586 date_c -0.008608 date_c2 0.000017 head_volume -4179.232559 Table_position 1.622905 X_brain_position 6.202076 Y_brain_position -13.597522 Z_brain_position -3.420375 rfMRI_head_motion -889.756960 tfMRI_head_motion -183.227037 Assessment_centre_11026.0 -43.394443 Assessment_centre_11027.0 57.163123 Assessment_centre_11028.0 7.509991 f.22009.0.1 -0.496623 f.22009.0.2 7.509447 f.22009.0.3 8.537383 f.22009.0.4 2.439032 f.22009.0.5 2.239239 f.22009.0.6 -8.823045 f.22009.0.7 0.084863 f.22009.0.8 13.767334 f.22009.0.9 -3.487329 f.22009.0.10 6.943855 dtype: float64	const 15099.937796 Age_c -22.671731 Age2 -0.365434 age_sex -10.383628 Sex_num 239.784258 date_c 0.000029 date_c2 0.000005 head_volume -4168.399686 Table_position 1.765930 X_brain_position 6.501897 Y_brain_position -13.822621 Z_brain_position -2.709910 rfMRI_head_motion -996.642430 tfMRI_head_motion -209.018908 Assessment_centre_11026.0 -47.399150 Assessment_centre_11027.0 53.933664 Assessment_centre_11028.0 12.175288 f.22009.0.1 1.007349 f.22009.0.2 9.095973 f.22009.0.3 8.388155 f.22009.0.4 3.385193 f.22009.0.5 2.190872 f.22009.0.6 -8.916097 f.22009.0.7 0.520959 f.22009.0.8 14.516113 f.22009.0.9 -3.429050 f.22009.0.10 8.025008 dtype: float64	rs11867479	9.945139843654012e-05	True
3	FAST_L_Temporal_Fusiform_Cortex_anter_divis	24.249661422021934	3.683571250481165e-11	2.0	0.3053601168635047	0.2923021463392466	0.2978213894496203	0.2851758317787588	const 3825.645806 Prob_Class_0 -4971.956750 Prob_Class_2 -1429.475110 Age_c -6.077379 Age2 -0.100837 age_sex -3.460153 Sex_num 55.159528 date_c 0.000954 date_c2 -0.000015 head_volume -816.144502 Table_position -0.083533 X_brain_position -1.031688 Y_brain_position -0.331704 Z_brain_position 0.633128 rfMRI_head_motion -560.764509 tfMRI_head_motion -135.596782 Assessment_centre_11026.0 8.487818 Assessment_centre_11027.0 22.509258 Assessment_centre_11028.0 121.343545 f.22009.0.1 -0.084229 f.22009.0.2 6.175471 f.22009.0.3 -1.000702 f.22009.0.4 0.083287 f.22009.0.5 0.429907 f.22009.0.6 0.562922 f.22009.0.7 -2.780389 f.22009.0.8 0.958085 f.22009.0.9 -1.598594 f.22009.0.10 0.626639 dtype: float64	const 2529.303374 Age_c -6.115168 Age2 -0.087900 age_sex -2.744796 Sex_num 53.984237 date_c -0.002402 date_c2 -0.000008 head_volume -822.411329 Table_position -0.081354 X_brain_position -1.108626 Y_brain_position -0.117111 Z_brain_position 0.397309 rfMRI_head_motion -557.297408 tfMRI_head_motion -119.737155 Assessment_centre_11026.0 9.272351 Assessment_centre_11027.0 23.489026 Assessment_centre_11028.0 105.704568 f.22009.0.1 -0.502619 f.22009.0.2 5.839887 f.22009.0.3 -0.821486 f.22009.0.4 -0.398250 f.22009.0.5 0.415195 f.22009.0.6 0.294434 f.22009.0.7 -2.797391 f.22009.0.8 1.235486 f.22009.0.9 -1.671489 f.22009.0.10 0.678408 dtype: float64	rs11867479	1.4040806161043838e-10	True
3	FAST_R_Temporal_Fusiform_Cortex_anter_divis	15.746483647096603	1.5951094345442517e-07	2.0	0.3085645456249173	0.3001244858765917	0.3010605949572807	0.293076940033366	const 3067.489287 Prob_Class_0 -3691.936384 Prob_Class_2 -1311.972849 Age_c -4.406970 Age2 -0.078487 age_sex -2.633070 Sex_num 64.224633 date_c -0.009020 date_c2 -0.000015 head_volume -781.274271 Table_position -0.370034 X_brain_position -0.402265 Y_brain_position 0.154901 Z_brain_position 0.466645 rfMRI_head_motion -306.387790 tfMRI_head_motion -159.448331 Assessment_centre_11026.0 3.479159 Assessment_centre_11027.0 4.152813 Assessment_centre_11028.0 90.096565 f.22009.0.1 -0.588959 f.22009.0.2 3.156018 f.22009.0.3 4.191048 f.22009.0.4 2.180358 f.22009.0.5 -1.460418 f.22009.0.6 0.674339 f.22009.0.7 0.992148 f.22009.0.8 4.292534 f.22009.0.9 -0.610288 f.22009.0.10 -1.954087 dtype: float64	const 1982.794352 Age_c -4.393985 Age2 -0.071158 age_sex -2.222598 Sex_num 62.464392 date_c -0.012031 date_c2 -0.000010 head_volume -786.291273 Table_position -0.385057 X_brain_position -0.482915 Y_brain_position 0.310037 Z_brain_position 0.243266 rfMRI_head_motion -292.087716 tfMRI_head_motion -146.937076 Assessment_centre_11026.0 4.409761 Assessment_centre_11027.0 5.112611 Assessment_centre_11028.0 80.131575 f.22009.0.1 -1.013087 f.22009.0.2 2.772401 f.22009.0.3 4.316182 f.22009.0.4 1.781860 f.22009.0.5 -1.463766 f.22009.0.6 0.523039 f.22009.0.7 0.932081 f.22009.0.8 4.374309 f.22009.0.9 -0.660910 f.22009.0.10 -2.046359 dtype: float64	rs11867479	4.0338927874365034e-07	True
3	FAST_L_Temporal_Fusiform_Cortex_poster_divis	13.432633399400451	1.5719733179673017e-06	2.0	0.365259538696555	0.3586500534868996	0.3583708825273703	0.3521918433361092	const 10131.313344 Prob_Class_0 -7279.739870 Prob_Class_2 -1493.907571 Age_c -21.619129 Age2 0.090683 age_sex 3.692210 Sex_num 67.897120 date_c -0.005022 date_c2 -0.000011 head_volume -2366.201711 Table_position 1.222974 X_brain_position -0.914650 Y_brain_position -1.186523 Z_brain_position 2.014677 rfMRI_head_motion -160.641107 tfMRI_head_motion -244.791669 Assessment_centre_11026.0 -73.726649 Assessment_centre_11027.0 43.560811 Assessment_centre_11028.0 211.946338 f.22009.0.1 5.761535 f.22009.0.2 -4.050897 f.22009.0.3 -0.555468 f.22009.0.4 7.348548 f.22009.0.5 -1.987393 f.22009.0.6 6.502093 f.22009.0.7 -4.842837 f.22009.0.8 -1.109533 f.22009.0.9 -4.252842 f.22009.0.10 -6.291145 dtype: float64	const 8.525232e+03 Age_c -2.177262e+01 Age2 1.150691e-01 age_sex 5.028288e+00 Sex_num 6.829872e+01 date_c -8.695523e-03 date_c2 -6.322344e-07 head_volume -2.374508e+03 Table_position 1.265959e+00 X_brain_position -9.710566e-01 Y_brain_position -8.622568e-01 Z_brain_position 1.784836e+00 rfMRI_head_motion -1.836050e+02 tfMRI_head_motion -2.233275e+02 Assessment_centre_11026.0 -7.341028e+01 Assessment_centre_11027.0 4.443990e+01 Assessment_centre_11028.0 1.851079e+02 f.22009.0.1 5.420253e+00 f.22009.0.2 -4.220777e+00 f.22009.0.3 -2.740697e-01 f.22009.0.4 6.741383e+00 f.22009.0.5 -2.027050e+00 f.22009.0.6 5.994041e+00 f.22009.0.7 -4.754277e+00 f.22009.0.8 -4.063407e-01 f.22009.0.9 -4.367960e+00 f.22009.0.10 -5.902761e+00 dtype: float64	rs11867479	3.5255196464497434e-06	True
3	FAST_R_Temporal_Fusiform_Cortex_poster_divis	19.089136077373272	5.894325546383173e-09	2.0	0.3691642597973584	0.3598292913576695	0.3623179804463221	0.3533829557942688	const 8320.190121 Prob_Class_0 -7777.416937 Prob_Class_2 -2053.311012 Age_c -15.209708 Age2 0.010797 age_sex 3.086975 Sex_num 51.324279 date_c 0.010103 date_c2 -0.000017 head_volume -2060.201548 Table_position 0.225992 X_brain_position -3.095832 Y_brain_position -1.389894 Z_brain_position 1.243373 rfMRI_head_motion -602.030978 tfMRI_head_motion -121.008263 Assessment_centre_11026.0 -37.017524 Assessment_centre_11027.0 40.122347 Assessment_centre_11028.0 -43.899901 f.22009.0.1 7.423434 f.22009.0.2 0.029945 f.22009.0.3 -1.446605 f.22009.0.4 8.000944 f.22009.0.5 -1.213504 f.22009.0.6 -0.810163 f.22009.0.7 -0.191590 f.22009.0.8 -0.582281 f.22009.0.9 -2.040735 f.22009.0.10 -2.129663 dtype: float64	const 6381.447524 Age_c -15.298764 Age2 0.032694 age_sex 4.294043 Sex_num 50.133293 date_c 0.005232 date_c2 -0.000005 head_volume -2069.739251 Table_position 0.241540 X_brain_position -3.199025 Y_brain_position -1.051145 Z_brain_position 0.909707 rfMRI_head_motion -605.161611 tfMRI_head_motion -96.735685 Assessment_centre_11026.0 -36.044219 Assessment_centre_11027.0 41.485509 Assessment_centre_11028.0 -69.565357 f.22009.0.1 6.851730 f.22009.0.2 -0.396926 f.22009.0.3 -1.160469 f.22009.0.4 7.277557 f.22009.0.5 -1.242044 f.22009.0.6 -1.265212 f.22009.0.7 -0.183575 f.22009.0.8 -0.057740 f.22009.0.9 -2.157321 f.22009.0.10 -1.953324 dtype: float64	rs11867479	1.761851864411009e-08	True
3	FAST_L_Temporal_Occipital_Fusiform_Cortex	17.123593580320502	4.094896786299657e-08	2.0	0.2532936765033933	0.2433818194433845	0.2451898869460658	0.2357628912115983	const 5876.581649 Prob_Class_0 -556.623750 Prob_Class_2 1760.806732 Age_c -10.457590 Age2 -0.020160 age_sex 1.277115 Sex_num 32.812833 date_c -0.020432 date_c2 -0.000020 head_volume -1689.459688 Table_position 1.355413 X_brain_position 0.993029 Y_brain_position -1.966301 Z_brain_position 0.760220 rfMRI_head_motion -216.698643 tfMRI_head_motion -265.554649 Assessment_centre_11026.0 57.874002 Assessment_centre_11027.0 41.072834 Assessment_centre_11028.0 146.165068 f.22009.0.1 8.989067 f.22009.0.2 3.491166 f.22009.0.3 2.700060 f.22009.0.4 6.093215 f.22009.0.5 2.027637 f.22009.0.6 8.735429 f.22009.0.7 4.292413 f.22009.0.8 4.955755 f.22009.0.9 0.590656 f.22009.0.10 2.785865 dtype: float64	const 6667.617461 Age_c -10.776544 Age2 -0.001253 age_sex 2.282816 Sex_num 39.486469 date_c -0.016831 date_c2 -0.000022 head_volume -1687.373656 Table_position 1.483253 X_brain_position 1.164751 Y_brain_position -1.909995 Z_brain_position 1.103944 rfMRI_head_motion -306.217709 tfMRI_head_motion -269.412196 Assessment_centre_11026.0 55.293154 Assessment_centre_11027.0 39.401567 Assessment_centre_11028.0 131.779824 f.22009.0.1 9.812136 f.22009.0.2 4.484341 f.22009.0.3 2.781035 f.22009.0.4 6.353151 f.22009.0.5 1.967899 f.22009.0.6 8.336820 f.22009.0.7 4.654281 f.22009.0.8 5.939203 f.22009.0.9 0.555602 f.22009.0.10 3.793921 dtype: float64	rs11867479	1.110786612741244e-07	True
3	FAST_R_Temporal_Occipital_Fusiform_Cortex	12.94989064244942	2.534985779617809e-06	2.0	0.2949520978896575	0.2878743511997216	0.2873004152310957	0.2807034500111827	const 5287.818425 Prob_Class_0 -844.492977 Prob_Class_2 1769.553951 Age_c -15.509776 Age2 -0.205348 age_sex 0.284109 Sex_num 119.414905 date_c -0.000262 date_c2 0.000002 head_volume -2049.315545 Table_position -0.571379 X_brain_position 3.316162 Y_brain_position -8.181760 Z_brain_position -2.584406 rfMRI_head_motion -118.483575 tfMRI_head_motion -327.455094 Assessment_centre_11026.0 19.261202 Assessment_centre_11027.0 49.304997 Assessment_centre_11028.0 102.399708 f.22009.0.1 6.487542 f.22009.0.2 4.103825 f.22009.0.3 -0.826243 f.22009.0.4 -1.769775 f.22009.0.5 3.841185 f.22009.0.6 0.720377 f.22009.0.7 -2.067290 f.22009.0.8 -7.610788 f.22009.0.9 0.661948 f.22009.0.10 4.651980 dtype: float64	const 6048.398189 Age_c -15.845912 Age2 -0.184861 age_sex 1.375327 Sex_num 126.344704 date_c 0.003333 date_c2 0.000001 head_volume -2047.459547 Table_position -0.437334 X_brain_position 3.492020 Y_brain_position -8.111491 Z_brain_position -2.236703 rfMRI_head_motion -212.085220 tfMRI_head_motion -330.662759 Assessment_centre_11026.0 16.598638 Assessment_centre_11027.0 47.605610 Assessment_centre_11028.0 86.507066 f.22009.0.1 7.327830 f.22009.0.2 5.126676 f.22009.0.3 -0.731990 f.22009.0.4 -1.522768 f.22009.0.5 3.777828 f.22009.0.6 0.288664 f.22009.0.7 -1.689077 f.22009.0.8 -6.565906 f.22009.0.9 0.621392 f.22009.0.10 5.710783 dtype: float64	rs11867479	5.529651977707657e-06	True
3	FAST_L_Frontal_Operculum_Cortex	8.284134773577492	0.0002592679339952	2.0	0.234112371404791	0.2291939866476604	0.225800412644843	0.2214321910058475	const 1655.190884 Prob_Class_0 3142.887640 Prob_Class_2 1190.971536 Age_c -9.423341 Age2 -0.006614 age_sex -0.199619 Sex_num -16.061115 date_c 0.005425 date_c2 0.000013 head_volume -860.473709 Table_position -0.162664 X_brain_position -1.866835 Y_brain_position -1.738764 Z_brain_position -0.655832 rfMRI_head_motion -142.458699 tfMRI_head_motion -70.698955 Assessment_centre_11026.0 -4.289914 Assessment_centre_11027.0 38.306747 Assessment_centre_11028.0 71.410412 f.22009.0.1 0.291283 f.22009.0.2 -5.413141 f.22009.0.3 -0.335251 f.22009.0.4 2.701078 f.22009.0.5 -1.067248 f.22009.0.6 -2.698401 f.22009.0.7 -5.433576 f.22009.0.8 2.528839 f.22009.0.9 -0.331197 f.22009.0.10 1.059250 dtype: float64	const 2614.693679 Age_c -9.446538 Age2 -0.012180 age_sex -0.513335 Sex_num -14.300092 date_c 0.008142 date_c2 0.000008 head_volume -856.095262 Table_position -0.144952 X_brain_position -1.791222 Y_brain_position -1.869583 Z_brain_position -0.451393 rfMRI_head_motion -158.100917 tfMRI_head_motion -81.566925 Assessment_centre_11026.0 -5.185084 Assessment_centre_11027.0 37.420974 Assessment_centre_11028.0 79.405993 f.22009.0.1 0.685899 f.22009.0.2 -5.046806 f.22009.0.3 -0.439425 f.22009.0.4 3.052422 f.22009.0.5 -1.066639 f.22009.0.6 -2.583821 f.22009.0.7 -5.368407 f.22009.0.8 2.495970 f.22009.0.9 -0.289141 f.22009.0.10 1.176469 dtype: float64	rs11867479	0.00043580397514738094	True
3	FAST_L_Cent_Opercular_Cortex	4.398992533579315	0.0123820293760875	2.0	0.3805521525978291	0.3784397910042912	0.3738294627810614	0.3721808578385714	const 6493.092994 Prob_Class_0 2828.357187 Prob_Class_2 1789.678578 Age_c -23.600959 Age2 0.049681 age_sex 2.573961 Sex_num -27.801779 date_c 0.007360 date_c2 0.000011 head_volume -2628.813271 Table_position 0.041679 X_brain_position -4.530640 Y_brain_position -5.664384 Z_brain_position -1.266266 rfMRI_head_motion -428.948489 tfMRI_head_motion -321.025605 Assessment_centre_11026.0 13.019018 Assessment_centre_11027.0 114.764600 Assessment_centre_11028.0 -6.031978 f.22009.0.1 0.432932 f.22009.0.2 -2.683879 f.22009.0.3 -0.079885 f.22009.0.4 0.852635 f.22009.0.5 -0.165950 f.22009.0.6 6.275002 f.22009.0.7 -9.446180 f.22009.0.8 -3.779191 f.22009.0.9 -2.582890 f.22009.0.10 -1.464716 dtype: float64	const 7706.454410 Age_c -23.739459 Age2 0.051197 age_sex 2.637580 Sex_num -23.673611 date_c 0.011290 date_c2 0.000006 head_volume -2623.831159 Table_position 0.105306 X_brain_position -4.395195 Y_brain_position -5.770047 Z_brain_position -0.943956 rfMRI_head_motion -476.627249 tfMRI_head_motion -332.911250 Assessment_centre_11026.0 11.216041 Assessment_centre_11027.0 113.301858 Assessment_centre_11028.0 -3.558564 f.22009.0.1 1.113177 f.22009.0.2 -1.968974 f.22009.0.3 -0.150869 f.22009.0.4 1.286114 f.22009.0.5 -0.187113 f.22009.0.6 6.240372 f.22009.0.7 -9.251577 f.22009.0.8 -3.452823 f.22009.0.9 -2.555095 f.22009.0.10 -0.984643 dtype: float64	rs11867479	0.016372931406396694	True
3	FAST_L_Parietal_Operculum_Cortex	6.431042937513989	0.0016367124338341	2.0	0.2638473223281798	0.2601773769958749	0.2558580684619741	0.2527275752150433	const 3046.639661 Prob_Class_0 4550.808225 Prob_Class_2 1898.728989 Age_c -9.488768 Age2 0.129047 age_sex -1.762495 Sex_num 74.829603 date_c 0.005386 date_c2 0.000002 head_volume -1578.119962 Table_position -0.062363 X_brain_position 5.040209 Y_brain_position -5.222259 Z_brain_position -0.454973 rfMRI_head_motion -510.985618 tfMRI_head_motion -150.117558 Assessment_centre_11026.0 15.671296 Assessment_centre_11027.0 38.267888 Assessment_centre_11028.0 41.767525 f.22009.0.1 2.820653 f.22009.0.2 -6.123808 f.22009.0.3 -1.259191 f.22009.0.4 -1.473200 f.22009.0.5 1.686848 f.22009.0.6 -5.685887 f.22009.0.7 -0.799125 f.22009.0.8 -0.004753 f.22009.0.9 -1.368952 f.22009.0.10 -0.748289 dtype: float64	const 4520.889853 Age_c -9.550904 Age2 0.122572 age_sex -2.132786 Sex_num 77.996806 date_c 0.009680 date_c2 -0.000005 head_volume -1571.527238 Table_position -0.025143 X_brain_position 5.166053 Y_brain_position -5.408753 Z_brain_position -0.125378 rfMRI_head_motion -541.790479 tfMRI_head_motion -166.365027 Assessment_centre_11026.0 14.133044 Assessment_centre_11027.0 36.823766 Assessment_centre_11028.0 52.198834 f.22009.0.1 3.470955 f.22009.0.2 -5.499868 f.22009.0.3 -1.404507 f.22009.0.4 -0.935997 f.22009.0.5 1.682461 f.22009.0.6 -5.553410 f.22009.0.7 -0.671765 f.22009.0.8 0.034044 f.22009.0.9 -1.310496 f.22009.0.10 -0.487646 dtype: float64	rs11867479	0.002455817375560772	True
3	FAST_R_Parietal_Operculum_Cortex	12.630554243483056	3.4777631822061018e-06	2.0	0.2962038854434521	0.289312928078135	0.2885657880761718	0.2821565129464664	const 2855.725952 Prob_Class_0 6028.779612 Prob_Class_2 1795.555215 Age_c -7.638590 Age2 0.170811 age_sex -1.508554 Sex_num 71.828219 date_c -0.018126 date_c2 0.000005 head_volume -1543.257833 Table_position 0.119731 X_brain_position 0.499949 Y_brain_position -3.846611 Z_brain_position -0.780984 rfMRI_head_motion -179.595569 tfMRI_head_motion -131.278009 Assessment_centre_11026.0 22.859980 Assessment_centre_11027.0 45.682772 Assessment_centre_11028.0 123.364589 f.22009.0.1 3.316275 f.22009.0.2 -5.121903 f.22009.0.3 4.574501 f.22009.0.4 -1.131031 f.22009.0.5 1.143121 f.22009.0.6 -0.322420 f.22009.0.7 0.458536 f.22009.0.8 -4.195344 f.22009.0.9 -1.613127 f.22009.0.10 -3.887522 dtype: float64	const 4457.946588 Age_c -7.602965 Age2 0.155690 age_sex -2.345975 Sex_num 73.473816 date_c -0.013927 date_c2 -0.000004 head_volume -1535.568630 Table_position 0.121223 X_brain_position 0.599084 Y_brain_position -4.105770 Z_brain_position -0.483048 rfMRI_head_motion -186.712635 tfMRI_head_motion -150.691218 Assessment_centre_11026.0 21.822223 Assessment_centre_11027.0 44.437046 Assessment_centre_11028.0 141.918378 f.22009.0.1 3.851782 f.22009.0.2 -4.681592 f.22009.0.3 4.359165 f.22009.0.4 -0.536971 f.22009.0.5 1.159078 f.22009.0.6 -0.008805 f.22009.0.7 0.490937 f.22009.0.8 -4.500852 f.22009.0.9 -1.525608 f.22009.0.10 -3.917822 dtype: float64	rs11867479	7.466984445321414e-06	True
3	FAST_L_Planum_Polare	8.606672402045502	0.0001881843850927	2.0	0.3435460893456898	0.3391663344960438	0.3364217833385888	0.3325119288790403	const 2800.522115 Prob_Class_0 1820.576508 Prob_Class_2 995.403701 Age_c -9.697482 Age2 -0.024206 age_sex 1.758055 Sex_num -56.490182 date_c 0.003012 date_c2 0.000009 head_volume -954.149143 Table_position 0.704085 X_brain_position -0.963135 Y_brain_position -0.686404 Z_brain_position -0.126126 rfMRI_head_motion -224.782538 tfMRI_head_motion -149.177200 Assessment_centre_11026.0 13.660710 Assessment_centre_11027.0 32.866711 Assessment_centre_11028.0 184.425942 f.22009.0.1 0.724939 f.22009.0.2 1.845298 f.22009.0.3 1.146575 f.22009.0.4 0.978779 f.22009.0.5 0.596804 f.22009.0.6 4.350247 f.22009.0.7 0.326469 f.22009.0.8 -1.103184 f.22009.0.9 -0.136457 f.22009.0.10 -0.487482 dtype: float64	const 3505.229813 Age_c -9.760976 Age2 -0.024653 age_sex 1.723549 Sex_num -54.387703 date_c 0.005218 date_c2 0.000005 head_volume -951.169473 Table_position 0.734639 X_brain_position -0.890652 Y_brain_position -0.757049 Z_brain_position 0.051167 rfMRI_head_motion -248.143398 tfMRI_head_motion -156.368620 Assessment_centre_11026.0 12.717711 Assessment_centre_11027.0 32.070348 Assessment_centre_11028.0 187.048018 f.22009.0.1 1.091888 f.22009.0.2 2.221445 f.22009.0.3 1.095918 f.22009.0.4 1.232218 f.22009.0.5 0.587917 f.22009.0.6 4.358001 f.22009.0.7 0.422078 f.22009.0.8 -0.970745 f.22009.0.9 -0.116373 f.22009.0.10 -0.260170 dtype: float64	rs11867479	0.00032243328387814176	True
3	FAST_R_Planum_Polare	7.402596158788884	0.0006227051881422	2.0	0.3758566389443797	0.3722750255745473	0.3690829900647063	0.3659540149877689	const 2826.199064 Prob_Class_0 2372.185308 Prob_Class_2 881.333538 Age_c -10.512193 Age2 -0.003188 age_sex 0.891831 Sex_num -47.247574 date_c -0.003230 date_c2 0.000008 head_volume -998.559629 Table_position 0.601757 X_brain_position -2.498150 Y_brain_position -0.455849 Z_brain_position -0.458631 rfMRI_head_motion -373.913648 tfMRI_head_motion -141.675221 Assessment_centre_11026.0 8.578387 Assessment_centre_11027.0 11.596517 Assessment_centre_11028.0 104.655833 f.22009.0.1 2.212562 f.22009.0.2 -2.754979 f.22009.0.3 1.090635 f.22009.0.4 1.944545 f.22009.0.5 0.035603 f.22009.0.6 7.455989 f.22009.0.7 -0.300586 f.22009.0.8 -1.996548 f.22009.0.9 -0.036725 f.22009.0.10 -0.529534 dtype: float64	const 3541.840283 Age_c -10.526819 Age2 -0.007548 age_sex 0.646569 Sex_num -45.980698 date_c -0.001216 date_c2 0.000004 head_volume -995.280392 Table_position 0.613957 X_brain_position -2.442729 Y_brain_position -0.554884 Z_brain_position -0.307714 rfMRI_head_motion -384.896899 tfMRI_head_motion -149.826561 Assessment_centre_11026.0 7.927165 Assessment_centre_11027.0 10.944260 Assessment_centre_11028.0 110.806406 f.22009.0.1 2.502446 f.22009.0.2 -2.487914 f.22009.0.3 1.011449 f.22009.0.4 2.206858 f.22009.0.5 0.036595 f.22009.0.6 7.545845 f.22009.0.7 -0.254729 f.22009.0.8 -2.030077 f.22009.0.9 -0.004736 f.22009.0.10 -0.450236 dtype: float64	rs11867479	0.0009906902265673805	True
3	FAST_L_Heschls_Gyrus_H1_H2	6.703811127617119	0.0012477015042133	2.0	0.2895840348529789	0.2858921786883358	0.281874094145957	0.278701317590697	const 2.133609e+03 Prob_Class_0 2.702801e+03 Prob_Class_2 1.113964e+03 Age_c -1.045754e+01 Age2 -2.366392e-02 age_sex -9.365589e-01 Sex_num 2.067903e+01 date_c 4.347826e-03 date_c2 4.081159e-07 head_volume -8.688820e+02 Table_position 3.453007e-01 X_brain_position -3.862819e-01 Y_brain_position -3.527156e+00 Z_brain_position -2.725714e-01 rfMRI_head_motion -3.734292e+02 tfMRI_head_motion -8.596051e+01 Assessment_centre_11026.0 8.388992e+00 Assessment_centre_11027.0 3.504873e+01 Assessment_centre_11028.0 3.852321e+01 f.22009.0.1 1.284398e+00 f.22009.0.2 -5.234587e+00 f.22009.0.3 -1.134826e+00 f.22009.0.4 3.865362e+00 f.22009.0.5 5.276761e-01 f.22009.0.6 -6.257064e-01 f.22009.0.7 -2.209165e+00 f.22009.0.8 2.707629e+00 f.22009.0.9 -1.410600e+00 f.22009.0.10 -1.001027e+00 dtype: float64	const 3002.502890 Age_c -10.492196 Age2 -0.027634 age_sex -1.163093 Sex_num 22.511467 date_c 0.006870 date_c2 -0.000004 head_volume -864.986370 Table_position 0.366495 X_brain_position -0.312829 Y_brain_position -3.638149 Z_brain_position -0.079464 rfMRI_head_motion -391.082389 tfMRI_head_motion -95.569912 Assessment_centre_11026.0 7.494464 Assessment_centre_11027.0 34.203762 Assessment_centre_11028.0 44.808797 f.22009.0.1 1.664408 f.22009.0.2 -4.871382 f.22009.0.3 -1.221567 f.22009.0.4 4.182174 f.22009.0.5 0.525485 f.22009.0.6 -0.544393 f.22009.0.7 -2.136123 f.22009.0.8 2.723867 f.22009.0.9 -1.375690 f.22009.0.10 -0.853387 dtype: float64	rs11867479	0.0019036177690454877	True
3	FAST_R_Heschls_Gyrus_H1_H2	8.202344844548403	0.000281218689831	2.0	0.3443472686728765	0.3401783618506943	0.3372316576352179	0.3335341470591055	const 1.996132e+03 Prob_Class_0 1.700973e+03 Prob_Class_2 9.213082e+02 Age_c -8.951984e+00 Age2 3.177224e-03 age_sex 4.448122e-01 Sex_num -3.976762e+00 date_c -7.069029e-03 date_c2 3.151033e-07 head_volume -7.890662e+02 Table_position 4.142321e-01 X_brain_position -2.000235e-01 Y_brain_position -2.313943e+00 Z_brain_position -2.073113e-01 rfMRI_head_motion -2.650736e+02 tfMRI_head_motion -7.804066e+01 Assessment_centre_11026.0 2.857936e+01 Assessment_centre_11027.0 2.816092e+01 Assessment_centre_11028.0 1.648487e+02 f.22009.0.1 -4.926926e+00 f.22009.0.2 -4.358821e+00 f.22009.0.3 1.301544e-01 f.22009.0.4 1.372617e+00 f.22009.0.5 2.413394e-01 f.22009.0.6 3.342156e+00 f.22009.0.7 2.431975e+00 f.22009.0.8 1.134282e+00 f.22009.0.9 1.400067e-01 f.22009.0.10 -1.580241e+00 dtype: float64	const 2650.302624 Age_c -9.009882 Age2 0.002680 age_sex 0.408380 Sex_num -2.043235 date_c -0.005026 date_c2 -0.000003 head_volume -786.294863 Table_position 0.442201 X_brain_position -0.133119 Y_brain_position -2.380093 Z_brain_position -0.043342 rfMRI_head_motion -286.492473 tfMRI_head_motion -84.734120 Assessment_centre_11026.0 27.710400 Assessment_centre_11027.0 27.424940 Assessment_centre_11028.0 167.355782 f.22009.0.1 -4.588025 f.22009.0.2 -4.012055 f.22009.0.3 0.082549 f.22009.0.4 1.607985 f.22009.0.5 0.233300 f.22009.0.6 3.351070 f.22009.0.7 2.519654 f.22009.0.8 1.253705 f.22009.0.9 0.158893 f.22009.0.10 -1.372403 dtype: float64	rs11867479	0.0004700912100462142	True
3	FAST_L_Planum_Temporale	8.779964121411703	0.0001584264632053	2.0	0.3145917226286925	0.3099267148117632	0.3071531831843528	0.3029778746046004	const 3066.694697 Prob_Class_0 4378.519421 Prob_Class_2 2301.098566 Age_c -8.078170 Age2 0.152028 age_sex -3.335278 Sex_num 161.438529 date_c 0.007982 date_c2 0.000010 head_volume -1591.433431 Table_position -0.035328 X_brain_position 1.816949 Y_brain_position -7.276027 Z_brain_position -0.617997 rfMRI_head_motion -670.017896 tfMRI_head_motion -185.677275 Assessment_centre_11026.0 5.170361 Assessment_centre_11027.0 50.731887 Assessment_centre_11028.0 222.451240 f.22009.0.1 4.213876 f.22009.0.2 -5.719936 f.22009.0.3 -0.520244 f.22009.0.4 3.853114 f.22009.0.5 2.757112 f.22009.0.6 -0.586035 f.22009.0.7 -1.425900 f.22009.0.8 1.796275 f.22009.0.9 -3.108631 f.22009.0.10 -2.524388 dtype: float64	const 4716.269439 Age_c -8.215658 Age2 0.150108 age_sex -3.463016 Sex_num 166.166025 date_c 0.013095 date_c2 0.000002 head_volume -1584.402040 Table_position 0.031986 X_brain_position 1.982553 Y_brain_position -7.447490 Z_brain_position -0.209497 rfMRI_head_motion -721.854515 tfMRI_head_motion -202.700432 Assessment_centre_11026.0 3.031452 Assessment_centre_11027.0 48.902722 Assessment_centre_11028.0 229.368206 f.22009.0.1 5.054338 f.22009.0.2 -4.865128 f.22009.0.3 -0.645019 f.22009.0.4 4.447468 f.22009.0.5 2.738548 f.22009.0.6 -0.549568 f.22009.0.7 -1.213547 f.22009.0.8 2.068748 f.22009.0.9 -3.059028 f.22009.0.10 -2.026155 dtype: float64	rs11867479	0.00027426396867349614	True
3	FAST_R_Planum_Temporale	6.922287134823353	0.0010039827689676	2.0	0.3330217372520303	0.3294426558199163	0.3257832134702695	0.322690335545446	const 3489.856601 Prob_Class_0 -579.950301 Prob_Class_2 590.739922 Age_c -8.627605 Age2 0.007436 age_sex -0.639544 Sex_num 65.248944 date_c -0.004325 date_c2 -0.000005 head_volume -1220.818385 Table_position 0.197924 X_brain_position -1.432182 Y_brain_position -3.044825 Z_brain_position -0.053688 rfMRI_head_motion -337.951936 tfMRI_head_motion -68.473506 Assessment_centre_11026.0 39.072889 Assessment_centre_11027.0 32.331853 Assessment_centre_11028.0 250.524899 f.22009.0.1 0.412663 f.22009.0.2 -8.654129 f.22009.0.3 4.094009 f.22009.0.4 -0.347569 f.22009.0.5 1.133309 f.22009.0.6 -1.144373 f.22009.0.7 0.436494 f.22009.0.8 0.924744 f.22009.0.9 -1.652651 f.22009.0.10 -1.073014 dtype: float64	const 3707.820629 Age_c -8.756123 Age2 0.015830 age_sex -0.191087 Sex_num 67.795477 date_c -0.003148 date_c2 -0.000005 head_volume -1220.450082 Table_position 0.248496 X_brain_position -1.370042 Y_brain_position -3.007064 Z_brain_position 0.064763 rfMRI_head_motion -373.002273 tfMRI_head_motion -68.844964 Assessment_centre_11026.0 38.112012 Assessment_centre_11027.0 31.743821 Assessment_centre_11028.0 243.718341 f.22009.0.1 0.706907 f.22009.0.2 -8.286801 f.22009.0.3 4.138934 f.22009.0.4 -0.279973 f.22009.0.5 1.108685 f.22009.0.6 -1.321029 f.22009.0.7 0.577963 f.22009.0.8 1.332676 f.22009.0.9 -1.671759 f.22009.0.10 -0.671735 dtype: float64	rs11867479	0.001551412985710519	True
3	FAST_L_Supracalcarine_Cortex	16.73063433742939	6.035213384906305e-08	2.0	0.1997927563836138	0.1894144813548479	0.1911083366854515	0.1812521174955241	const 628.876062 Prob_Class_0 302.516167 Prob_Class_2 586.141274 Age_c -1.605271 Age2 0.020331 age_sex 0.151808 Sex_num 0.462500 date_c 0.000324 date_c2 0.000004 head_volume -380.496177 Table_position -0.198293 X_brain_position -0.075727 Y_brain_position -1.773424 Z_brain_position -0.435494 rfMRI_head_motion 45.226919 tfMRI_head_motion -69.526838 Assessment_centre_11026.0 4.147516 Assessment_centre_11027.0 -7.008935 Assessment_centre_11028.0 100.988827 f.22009.0.1 0.989572 f.22009.0.2 0.254456 f.22009.0.3 0.229064 f.22009.0.4 -1.668172 f.22009.0.5 1.673380 f.22009.0.6 -0.949732 f.22009.0.7 -0.199235 f.22009.0.8 0.153815 f.22009.0.9 0.763123 f.22009.0.10 0.073173 dtype: float64	const 951.030953 Age_c -1.684759 Age2 0.024080 age_sex 0.348821 Sex_num 2.302469 date_c 0.001562 date_c2 0.000003 head_volume -379.390461 Table_position -0.165268 X_brain_position -0.024182 Y_brain_position -1.778092 Z_brain_position -0.324962 rfMRI_head_motion 21.651924 tfMRI_head_motion -71.955667 Assessment_centre_11026.0 3.406276 Assessment_centre_11027.0 -7.531362 Assessment_centre_11028.0 98.657087 f.22009.0.1 1.241091 f.22009.0.2 0.542733 f.22009.0.3 0.233989 f.22009.0.4 -1.557315 f.22009.0.5 1.659179 f.22009.0.6 -1.029171 f.22009.0.7 -0.103668 f.22009.0.8 0.384433 f.22009.0.9 0.760570 f.22009.0.10 0.330479 dtype: float64	rs11867479	1.600714277829597e-07	True
3	FAST_R_Supracalcarine_Cortex	23.808595036153555	5.679615372877561e-11	2.0	0.2231726627739987	0.2088353236383185	0.2147419784940266	0.200868522094785	const 466.726097 Prob_Class_0 1152.300337 Prob_Class_2 1127.769737 Age_c -3.636957 Age2 -0.050473 age_sex 0.392951 Sex_num -8.463031 date_c 0.002539 date_c2 0.000007 head_volume -577.495862 Table_position -0.496406 X_brain_position -0.957293 Y_brain_position -2.428256 Z_brain_position -0.594349 rfMRI_head_motion 57.112195 tfMRI_head_motion -72.383027 Assessment_centre_11026.0 12.954403 Assessment_centre_11027.0 10.298008 Assessment_centre_11028.0 126.801617 f.22009.0.1 -0.391183 f.22009.0.2 -0.504880 f.22009.0.3 -1.004159 f.22009.0.4 -1.419924 f.22009.0.5 1.037242 f.22009.0.6 -0.725545 f.22009.0.7 1.040850 f.22009.0.8 1.528267 f.22009.0.9 -0.563289 f.22009.0.10 -0.153211 dtype: float64	const 1155.346213 Age_c -3.758699 Age2 -0.046232 age_sex 0.610965 Sex_num -5.368871 date_c 0.004965 date_c2 0.000005 head_volume -574.887579 Table_position -0.444003 X_brain_position -0.864686 Y_brain_position -2.464605 Z_brain_position -0.386224 rfMRI_head_motion 19.028713 tfMRI_head_motion -78.394402 Assessment_centre_11026.0 11.666014 Assessment_centre_11027.0 9.332466 Assessment_centre_11028.0 125.187255 f.22009.0.1 0.066490 f.22009.0.2 0.000292 f.22009.0.3 -1.020437 f.22009.0.4 -1.178188 f.22009.0.5 1.016565 f.22009.0.6 -0.816140 f.22009.0.7 1.195628 f.22009.0.8 1.858885 f.22009.0.9 -0.557546 f.22009.0.10 0.250377 dtype: float64	rs11867479	2.1185525120968613e-10	True
3	FAST_L_Occipital_Pole	15.257049864192751	2.587169723091893e-07	2.0	0.2942499417899744	0.2859029155653485	0.2865906388326563	0.2787121625849841	const 12624.234364 Prob_Class_0 22342.162201 Prob_Class_2 6617.647335 Age_c -52.430035 Age2 -1.236354 age_sex -0.332506 Sex_num -2.645761 date_c 0.001841 date_c2 0.000052 head_volume -5016.074172 Table_position 2.215038 X_brain_position 0.881377 Y_brain_position -22.978679 Z_brain_position -3.821615 rfMRI_head_motion 547.156547 tfMRI_head_motion -619.124980 Assessment_centre_11026.0 -22.345609 Assessment_centre_11027.0 16.050636 Assessment_centre_11028.0 876.895501 f.22009.0.1 -24.117890 f.22009.0.2 19.610614 f.22009.0.3 -6.814666 f.22009.0.4 -4.236957 f.22009.0.5 8.292255 f.22009.0.6 -10.407723 f.22009.0.7 -5.437213 f.22009.0.8 6.697577 f.22009.0.9 -4.259737 f.22009.0.10 -3.611055 dtype: float64	const 18544.127371 Age_c -52.292026 Age2 -1.292722 age_sex -3.453523 Sex_num 3.323255 date_c 0.017324 date_c2 0.000018 head_volume -4987.631636 Table_position 2.218141 X_brain_position 1.245333 Y_brain_position -23.939717 Z_brain_position -2.724529 rfMRI_head_motion 522.491248 tfMRI_head_motion -690.961603 Assessment_centre_11026.0 -26.140694 Assessment_centre_11027.0 11.467948 Assessment_centre_11028.0 945.894618 f.22009.0.1 -22.149890 f.22009.0.2 21.222768 f.22009.0.3 -7.613844 f.22009.0.4 -2.041390 f.22009.0.5 8.352494 f.22009.0.6 -9.238481 f.22009.0.7 -5.324055 f.22009.0.8 5.547278 f.22009.0.9 -3.934889 f.22009.0.10 -3.742406 dtype: float64	rs11867479	6.385990235852058e-07	True
3	FAST_R_Occipital_Pole	6.2549324831838335	0.0019502125469214	2.0	0.2912560023379471	0.2878194551648945	0.283564207014483	0.2806480011890181	const 4638.343662 Prob_Class_0 12199.459697 Prob_Class_2 5479.206414 Age_c -39.663781 Age2 -1.052633 age_sex -5.848019 Sex_num 356.753643 date_c -0.018927 date_c2 0.000037 head_volume -4018.933597 Table_position -4.738407 X_brain_position -11.381186 Y_brain_position -12.181759 Z_brain_position -11.555495 rfMRI_head_motion 883.206493 tfMRI_head_motion -1279.288623 Assessment_centre_11026.0 -32.694272 Assessment_centre_11027.0 -2.704078 Assessment_centre_11028.0 1482.328509 f.22009.0.1 -16.280892 f.22009.0.2 11.719246 f.22009.0.3 -4.420219 f.22009.0.4 -8.932580 f.22009.0.5 10.861991 f.22009.0.6 10.718515 f.22009.0.7 -3.566039 f.22009.0.8 -1.308067 f.22009.0.9 2.441342 f.22009.0.10 -3.636872 dtype: float64	const 8780.105328 Age_c -39.894127 Age2 -1.066454 age_sex -6.653099 Sex_num 366.623045 date_c -0.006611 date_c2 0.000016 head_volume -4000.695443 Table_position -4.612774 X_brain_position -11.007290 Y_brain_position -12.675156 Z_brain_position -10.596940 rfMRI_head_motion 782.408400 tfMRI_head_motion -1323.985084 Assessment_centre_11026.0 -37.358681 Assessment_centre_11027.0 -6.936262 Assessment_centre_11028.0 1507.731732 f.22009.0.1 -14.361334 f.22009.0.2 13.600727 f.22009.0.3 -4.797428 f.22009.0.4 -7.428889 f.22009.0.5 10.838458 f.22009.0.6 10.998967 f.22009.0.7 -3.150908 f.22009.0.8 -1.011070 f.22009.0.9 2.592596 f.22009.0.10 -2.735061 dtype: float64	rs11867479	0.0028955249282092157	True
3	FAST_L_Thalamus	9.949596201100158	4.960482681576453e-05	2.0	0.2199487457672202	0.213932315537935	0.2114830732406629	0.206016839242035	const 2309.313041 Prob_Class_0 3790.188400 Prob_Class_2 1221.358190 Age_c -4.987755 Age2 -0.222049 age_sex 2.097735 Sex_num -6.593490 date_c 0.000108 date_c2 0.000016 head_volume -1007.168934 Table_position -0.595844 X_brain_position 1.201133 Y_brain_position 1.579779 Z_brain_position -1.794877 rfMRI_head_motion -179.004574 tfMRI_head_motion 85.601429 Assessment_centre_11026.0 -17.611866 Assessment_centre_11027.0 -14.980064 Assessment_centre_11028.0 22.479836 f.22009.0.1 5.884588 f.22009.0.2 -3.924927 f.22009.0.3 2.512514 f.22009.0.4 -2.678911 f.22009.0.5 -1.927566 f.22009.0.6 0.450242 f.22009.0.7 0.247246 f.22009.0.8 6.737067 f.22009.0.9 -1.169487 f.22009.0.10 0.964333 dtype: float64	const 3361.694816 Age_c -4.980518 Age2 -0.230715 age_sex 1.615848 Sex_num -5.231136 date_c 0.002939 date_c2 0.000010 head_volume -1002.200591 Table_position -0.588760 X_brain_position 1.272144 Y_brain_position 1.418405 Z_brain_position -1.589742 rfMRI_head_motion -187.809645 tfMRI_head_motion 73.125346 Assessment_centre_11026.0 -18.392832 Assessment_centre_11027.0 -15.849017 Assessment_centre_11028.0 33.535699 f.22009.0.1 6.263154 f.22009.0.2 -3.598462 f.22009.0.3 2.380070 f.22009.0.4 -2.290318 f.22009.0.5 -1.920333 f.22009.0.6 0.629654 f.22009.0.7 0.285138 f.22009.0.8 6.590876 f.22009.0.9 -1.115761 f.22009.0.10 0.993562 dtype: float64	rs11867479	9.190576084863923e-05	True
3	FAST_R_Thalamus	16.310328472051356	9.13947061619526e-08	2.0	0.2683120856238473	0.2590608683970991	0.2603712865530985	0.2515998236946686	const 966.693317 Prob_Class_0 5040.196239 Prob_Class_2 1823.672213 Age_c -1.290493 Age2 -0.218243 age_sex 2.480652 Sex_num 7.492631 date_c -0.006097 date_c2 0.000013 head_volume -1142.579814 Table_position -1.701473 X_brain_position 4.230033 Y_brain_position 1.632390 Z_brain_position -3.306717 rfMRI_head_motion -109.687439 tfMRI_head_motion 153.706124 Assessment_centre_11026.0 -7.649789 Assessment_centre_11027.0 -3.025920 Assessment_centre_11028.0 47.986682 f.22009.0.1 6.748626 f.22009.0.2 -5.684406 f.22009.0.3 0.925573 f.22009.0.4 -1.325026 f.22009.0.5 -1.487171 f.22009.0.6 3.199812 f.22009.0.7 0.147318 f.22009.0.8 5.150337 f.22009.0.9 0.413196 f.22009.0.10 0.882708 dtype: float64	const 2463.386787 Age_c -1.313559 Age2 -0.227952 age_sex 1.935979 Sex_num 10.011118 date_c -0.001920 date_c2 0.000005 head_volume -1135.683369 Table_position -1.678800 X_brain_position 4.343193 Y_brain_position 1.421147 Z_brain_position -2.995484 rfMRI_head_motion -130.734683 tfMRI_head_motion 136.530336 Assessment_centre_11026.0 -8.965502 Assessment_centre_11027.0 -4.366434 Assessment_centre_11028.0 61.376499 f.22009.0.1 7.342397 f.22009.0.2 -5.143214 f.22009.0.3 0.755775 f.22009.0.4 -0.775678 f.22009.0.5 -1.483586 f.22009.0.6 3.400114 f.22009.0.7 0.235490 f.22009.0.8 5.054851 f.22009.0.9 0.481847 f.22009.0.10 1.025677 dtype: float64	rs11867479	2.3775912984365199e-07	True
3	FAST_L_Caudate	50.54968011303135	2.922591083324569e-22	2.0	0.1969292986091257	0.1654603318932681	0.1882138026250388	0.1570567566141143	const 4875.610557 Prob_Class_0 6683.739374 Prob_Class_2 7289.226748 Age_c 22.310841 Age2 1.159042 age_sex -2.454069 Sex_num -124.036513 date_c -0.035434 date_c2 -0.000003 head_volume -2247.734923 Table_position 2.863321 X_brain_position 2.729018 Y_brain_position 3.894196 Z_brain_position 1.487438 rfMRI_head_motion 111.437350 tfMRI_head_motion 150.159677 Assessment_centre_11026.0 18.688741 Assessment_centre_11027.0 14.356936 Assessment_centre_11028.0 14.824346 f.22009.0.1 0.742803 f.22009.0.2 -0.922716 f.22009.0.3 13.955036 f.22009.0.4 0.300826 f.22009.0.5 2.023383 f.22009.0.6 -11.957518 f.22009.0.7 -8.989064 f.22009.0.8 0.180504 f.22009.0.9 2.206922 f.22009.0.10 -3.547230 dtype: float64	const 9234.288903 Age_c 21.482176 Age2 1.190438 age_sex -0.829172 Sex_num -103.440081 date_c -0.019811 date_c2 -0.000021 head_volume -2231.520774 Table_position 3.216946 X_brain_position 3.336373 Y_brain_position 3.695931 Z_brain_position 2.838723 rfMRI_head_motion -144.460402 tfMRI_head_motion 113.098702 Assessment_centre_11026.0 10.176741 Assessment_centre_11027.0 8.063143 Assessment_centre_11028.0 0.541973 f.22009.0.1 3.736115 f.22009.0.2 2.408720 f.22009.0.3 13.884327 f.22009.0.4 1.825159 f.22009.0.5 1.880831 f.22009.0.6 -12.626476 f.22009.0.7 -7.949687 f.22009.0.8 2.468963 f.22009.0.9 2.229765 f.22009.0.10 -0.816103 dtype: float64	rs11867479	2.7934236289377135e-21	True
3	FAST_R_Caudate	52.79545528141109	3.372899516386944e-23	2.0	0.2287555524522112	0.1971910549781447	0.2203854576726228	0.1891069989864451	const 3986.960551 Prob_Class_0 8003.569934 Prob_Class_2 8043.804241 Age_c 24.279368 Age2 1.189824 age_sex -0.658697 Sex_num -137.938340 date_c -0.027854 date_c2 0.000006 head_volume -2632.857912 Table_position 1.803142 X_brain_position 13.821414 Y_brain_position 3.493416 Z_brain_position 0.165420 rfMRI_head_motion 291.229551 tfMRI_head_motion -98.750499 Assessment_centre_11026.0 47.297471 Assessment_centre_11027.0 25.297221 Assessment_centre_11028.0 -137.784513 f.22009.0.1 1.866610 f.22009.0.2 -1.515837 f.22009.0.3 5.458667 f.22009.0.4 -8.861736 f.22009.0.5 6.282935 f.22009.0.6 -7.469336 f.22009.0.7 -6.610975 f.22009.0.8 -3.762478 f.22009.0.9 3.730017 f.22009.0.10 -1.321522 dtype: float64	const 8872.580773 Age_c 23.399273 Age2 1.221195 age_sex 0.957066 Sex_num -115.700947 date_c -0.010563 date_c2 -0.000014 head_volume -2614.435816 Table_position 2.181106 X_brain_position 14.484410 Y_brain_position 3.244490 Z_brain_position 1.651584 rfMRI_head_motion 16.853677 tfMRI_head_motion -141.121560 Assessment_centre_11026.0 38.056053 Assessment_centre_11027.0 18.395546 Assessment_centre_11028.0 -150.382787 f.22009.0.1 5.140868 f.22009.0.2 2.105974 f.22009.0.3 5.352280 f.22009.0.4 -7.148286 f.22009.0.5 6.132943 f.22009.0.6 -8.138996 f.22009.0.7 -5.496045 f.22009.0.8 -1.361665 f.22009.0.9 3.766958 f.22009.0.10 1.591592 dtype: float64	rs11867479	3.437527834411966e-22	True
3	FAST_L_Putamen	4.345366757562614	0.013061785300791	2.0	0.0820532585670016	0.0789611537178265	0.0720910458692792	0.0696865565050702	const -768.937987 Prob_Class_0 3878.585338 Prob_Class_2 1690.261036 Age_c 1.638366 Age2 -0.109139 age_sex -2.360392 Sex_num 42.794853 date_c 0.000116 date_c2 0.000031 head_volume -726.976235 Table_position -1.837121 X_brain_position -1.354582 Y_brain_position 3.703766 Z_brain_position -1.927071 rfMRI_head_motion -826.667816 tfMRI_head_motion 104.261354 Assessment_centre_11026.0 118.234697 Assessment_centre_11027.0 61.821145 Assessment_centre_11028.0 56.980217 f.22009.0.1 -1.120805 f.22009.0.2 9.880797 f.22009.0.3 7.882645 f.22009.0.4 0.109415 f.22009.0.5 -0.215952 f.22009.0.6 -2.656603 f.22009.0.7 -2.739192 f.22009.0.8 2.933949 f.22009.0.9 -1.742336 f.22009.0.10 -6.231690 dtype: float64	const 522.635494 Age_c 1.573611 Age2 -0.114004 age_sex -2.641289 Sex_num 45.749306 date_c 0.003924 date_c2 0.000025 head_volume -721.252861 Table_position -1.800616 X_brain_position -1.240567 Y_brain_position 3.546030 Z_brain_position -1.632288 rfMRI_head_motion -856.292516 tfMRI_head_motion 90.202724 Assessment_centre_11026.0 116.823633 Assessment_centre_11027.0 60.523582 Assessment_centre_11028.0 65.397062 f.22009.0.1 -0.533954 f.22009.0.2 10.451210 f.22009.0.3 7.761077 f.22009.0.4 0.579030 f.22009.0.5 -0.221869 f.22009.0.6 -2.557510 f.22009.0.7 -2.617009 f.22009.0.8 3.002716 f.22009.0.9 -1.693523 f.22009.0.10 -5.971978 dtype: float64	rs11867479	0.017217104300036944	True
3	FAST_R_Putamen	4.494115334410683	0.011262179137573	2.0	0.1124484767252919	0.1093564155541071	0.1028161346122331	0.1003878899167742	const 4148.003194 Prob_Class_0 4678.986472 Prob_Class_2 1528.786873 Age_c -0.851961 Age2 -0.248397 age_sex -4.144712 Sex_num 64.554721 date_c 0.009836 date_c2 0.000044 head_volume -826.367526 Table_position 2.301701 X_brain_position 8.165520 Y_brain_position 4.642762 Z_brain_position 1.355138 rfMRI_head_motion -976.894526 tfMRI_head_motion -124.321858 Assessment_centre_11026.0 110.160938 Assessment_centre_11027.0 37.031739 Assessment_centre_11028.0 25.355535 f.22009.0.1 -2.627226 f.22009.0.2 10.144262 f.22009.0.3 11.158189 f.22009.0.4 3.009696 f.22009.0.5 -1.492006 f.22009.0.6 -6.336417 f.22009.0.7 -1.971923 f.22009.0.8 2.078668 f.22009.0.9 -2.976463 f.22009.0.10 -4.266476 dtype: float64	const 5457.413023 Age_c -0.846471 Age2 -0.258903 age_sex -4.729471 Sex_num 66.311019 date_c 0.013375 date_c2 0.000037 head_volume -820.203602 Table_position 2.311843 X_brain_position 8.255157 Y_brain_position 4.443899 Z_brain_position 1.612428 rfMRI_head_motion -988.748275 tfMRI_head_motion -139.785223 Assessment_centre_11026.0 109.167632 Assessment_centre_11027.0 35.939528 Assessment_centre_11028.0 38.865730 f.22009.0.1 -2.150366 f.22009.0.2 10.558563 f.22009.0.3 10.995353 f.22009.0.4 3.492848 f.22009.0.5 -1.483712 f.22009.0.6 -6.118966 f.22009.0.7 -1.921164 f.22009.0.8 1.908617 f.22009.0.9 -2.910433 f.22009.0.10 -4.219426 dtype: float64	rs11867479	0.014989833993469271	True
3	FAST_L_Pallidum	11.833943821568685	7.65620917002759e-06	2.0	0.0831736741621572	0.0747630763062656	0.0732236210135295	0.0654462056571419	const -15.008559 Prob_Class_0 407.474774 Prob_Class_2 245.565901 Age_c 1.158968 Age2 0.033456 age_sex -0.086624 Sex_num -5.851635 date_c 0.000102 date_c2 0.000003 head_volume -54.303132 Table_position 0.048045 X_brain_position 0.250656 Y_brain_position 0.380608 Z_brain_position 0.005175 rfMRI_head_motion -40.783170 tfMRI_head_motion 8.734811 Assessment_centre_11026.0 2.818016 Assessment_centre_11027.0 -0.581705 Assessment_centre_11028.0 18.373330 f.22009.0.1 -0.278425 f.22009.0.2 -0.844692 f.22009.0.3 0.202255 f.22009.0.4 -0.174517 f.22009.0.5 0.217578 f.22009.0.6 -0.471982 f.22009.0.7 -0.435249 f.22009.0.8 -0.870406 f.22009.0.9 -0.248176 f.22009.0.10 -0.697319 dtype: float64	const 153.818051 Age_c 1.141025 Age2 0.033563 age_sex -0.083370 Sex_num -5.300366 date_c 0.000643 date_c2 0.000002 head_volume -53.603176 Table_position 0.056396 X_brain_position 0.269018 Y_brain_position 0.365179 Z_brain_position 0.049245 rfMRI_head_motion -47.077877 tfMRI_head_motion 7.058454 Assessment_centre_11026.0 2.575310 Assessment_centre_11027.0 -0.781064 Assessment_centre_11028.0 18.810368 f.22009.0.1 -0.185980 f.22009.0.2 -0.748281 f.22009.0.3 0.191639 f.22009.0.4 -0.114071 f.22009.0.5 0.214900 f.22009.0.6 -0.474617 f.22009.0.7 -0.409537 f.22009.0.8 -0.829470 f.22009.0.9 -0.244000 f.22009.0.10 -0.634557 dtype: float64	rs11867479	1.5709956883134494e-05	True
3	FAST_R_Pallidum	33.788750080183725	3.270554026216998e-15	2.0	0.1196387906809419	0.0965796396096473	0.1100844829829057	0.0874824555003718	const -15.843020 Prob_Class_0 552.168231 Prob_Class_2 428.786426 Age_c 1.487588 Age2 0.044302 age_sex -0.080540 Sex_num -7.681198 date_c -0.000424 date_c2 0.000004 head_volume -71.634729 Table_position 0.108237 X_brain_position 0.953040 Y_brain_position 0.628044 Z_brain_position 0.065353 rfMRI_head_motion -16.575878 tfMRI_head_motion -14.549975 Assessment_centre_11026.0 2.809189 Assessment_centre_11027.0 -0.720437 Assessment_centre_11028.0 13.120411 f.22009.0.1 0.087572 f.22009.0.2 -0.626156 f.22009.0.3 0.234044 f.22009.0.4 -0.156983 f.22009.0.5 0.132451 f.22009.0.6 -0.218925 f.22009.0.7 -0.509927 f.22009.0.8 -0.530205 f.22009.0.9 -0.100699 f.22009.0.10 -0.601736 dtype: float64	const 259.731365 Age_c 1.447541 Age2 0.045320 age_sex -0.029861 Sex_num -6.593990 date_c 0.000508 date_c2 0.000003 head_volume -70.546871 Table_position 0.125933 X_brain_position 0.986936 Y_brain_position 0.608750 Z_brain_position 0.143575 rfMRI_head_motion -29.600180 tfMRI_head_motion -17.103194 Assessment_centre_11026.0 2.346896 Assessment_centre_11027.0 -1.079615 Assessment_centre_11028.0 13.081061 f.22009.0.1 0.256330 f.22009.0.2 -0.443984 f.22009.0.3 0.222704 f.22009.0.4 -0.059385 f.22009.0.5 0.125918 f.22009.0.6 -0.240919 f.22009.0.7 -0.456899 f.22009.0.8 -0.427124 f.22009.0.9 -0.096385 f.22009.0.10 -0.466586 dtype: float64	rs11867479	1.830096765309938e-14	True
3	FAST_L_Amygdala	7.960577967222509	0.0003575925940946	2.0	0.4011339421169171	0.3974383452597841	0.3946346205584961	0.3913707220904403	const 2682.687997 Prob_Class_0 2123.422976 Prob_Class_2 1030.783922 Age_c -10.779837 Age2 -0.348611 age_sex -0.020426 Sex_num 45.012221 date_c 0.002014 date_c2 -0.000003 head_volume -920.390924 Table_position 0.207291 X_brain_position -1.528204 Y_brain_position -1.339877 Z_brain_position -0.006278 rfMRI_head_motion -709.349824 tfMRI_head_motion 2.496720 Assessment_centre_11026.0 46.928543 Assessment_centre_11027.0 48.510531 Assessment_centre_11028.0 194.861289 f.22009.0.1 1.617423 f.22009.0.2 0.083001 f.22009.0.3 2.323424 f.22009.0.4 2.473481 f.22009.0.5 -1.027231 f.22009.0.6 -0.994209 f.22009.0.7 -2.430572 f.22009.0.8 0.298028 f.22009.0.9 -0.870358 f.22009.0.10 -2.685266 dtype: float64	const 3441.164614 Age_c -10.832560 Age2 -0.350316 age_sex -0.123414 Sex_num 47.003158 date_c 0.004317 date_c2 -0.000006 head_volume -917.104551 Table_position 0.234279 X_brain_position -1.455888 Y_brain_position -1.424462 Z_brain_position 0.175419 rfMRI_head_motion -730.502437 tfMRI_head_motion -5.509136 Assessment_centre_11026.0 46.009572 Assessment_centre_11027.0 47.702416 Assessment_centre_11028.0 198.775945 f.22009.0.1 1.986447 f.22009.0.2 0.451852 f.22009.0.3 2.260212 f.22009.0.4 2.747805 f.22009.0.5 -1.033659 f.22009.0.6 -0.960183 f.22009.0.7 -2.343717 f.22009.0.8 0.387941 f.22009.0.9 -0.845110 f.22009.0.10 -2.488079 dtype: float64	rs11867479	0.0005891028169916062	True
3	FAST_R_Amygdala	6.318571956413848	0.001830533641185	2.0	0.4219256109146458	0.4190941344622461	0.4156519353741846	0.413244578883632	const 4356.034753 Prob_Class_0 2494.916630 Prob_Class_2 842.614372 Age_c -12.258697 Age2 -0.401681 age_sex -0.839029 Sex_num 16.962748 date_c 0.006507 date_c2 0.000002 head_volume -1115.521113 Table_position 1.242856 X_brain_position 1.795581 Y_brain_position -1.241339 Z_brain_position 0.627927 rfMRI_head_motion -707.394939 tfMRI_head_motion 9.083475 Assessment_centre_11026.0 27.867582 Assessment_centre_11027.0 22.508619 Assessment_centre_11028.0 159.516934 f.22009.0.1 2.016124 f.22009.0.2 0.402373 f.22009.0.3 1.248530 f.22009.0.4 2.322525 f.22009.0.5 -0.951749 f.22009.0.6 -1.779628 f.22009.0.7 -0.645474 f.22009.0.8 0.558778 f.22009.0.9 -0.973041 f.22009.0.10 -3.516237 dtype: float64	const 5067.607638 Age_c -12.260266 Age2 -0.407034 age_sex -1.137610 Sex_num 17.996447 date_c 0.008451 date_c2 -0.000002 head_volume -1112.194581 Table_position 1.250087 X_brain_position 1.845953 Y_brain_position -1.346915 Z_brain_position 0.770405 rfMRI_head_motion -714.999866 tfMRI_head_motion 0.757674 Assessment_centre_11026.0 27.299813 Assessment_centre_11027.0 21.900793 Assessment_centre_11028.0 166.540324 f.22009.0.1 2.282821 f.22009.0.2 0.638009 f.22009.0.3 1.162573 f.22009.0.4 2.584633 f.22009.0.5 -0.948156 f.22009.0.6 -1.668944 f.22009.0.7 -0.613212 f.22009.0.8 0.481709 f.22009.0.9 -0.938216 f.22009.0.10 -3.476832 dtype: float64	rs11867479	0.002727093267109826	True
3	FAST_L_Ventral_Striatum	12.868092125398237	2.7488320139989723e-06	2.0	0.3258951889787255	0.3191708147071007	0.3185793228126031	0.3123150599365293	const 419.039636 Prob_Class_0 1648.189531 Prob_Class_2 461.103256 Age_c -5.899459 Age2 -0.100139 age_sex 0.256344 Sex_num -0.294218 date_c -0.001241 date_c2 0.000002 head_volume -403.742216 Table_position -0.201424 X_brain_position 0.267194 Y_brain_position 0.481571 Z_brain_position -0.242897 rfMRI_head_motion -310.233467 tfMRI_head_motion 64.922107 Assessment_centre_11026.0 14.642735 Assessment_centre_11027.0 19.614364 Assessment_centre_11028.0 24.323829 f.22009.0.1 -0.578646 f.22009.0.2 0.760064 f.22009.0.3 1.110539 f.22009.0.4 1.125526 f.22009.0.5 0.286300 f.22009.0.6 -0.257466 f.22009.0.7 0.200889 f.22009.0.8 -1.174309 f.22009.0.9 0.174457 f.22009.0.10 0.701852 dtype: float64	const 8.425528e+02 Age_c -5.884841e+00 Age2 -1.045436e-01 age_sex 1.305505e-02 Sex_num 5.016751e-02 date_c -1.547436e-04 date_c2 -2.203627e-07 head_volume -4.016833e+02 Table_position -2.029937e-01 X_brain_position 2.915000e-01 Y_brain_position 4.102197e-01 Z_brain_position -1.671834e-01 rfMRI_head_motion -3.107854e+02 tfMRI_head_motion 5.970212e+01 Assessment_centre_11026.0 1.440040e+01 Assessment_centre_11027.0 1.930141e+01 Assessment_centre_11028.0 2.959206e+01 f.22009.0.1 -4.457315e-01 f.22009.0.2 8.644603e-01 f.22009.0.3 1.050725e+00 f.22009.0.4 1.283069e+00 f.22009.0.5 2.915633e-01 f.22009.0.6 -1.660142e-01 f.22009.0.7 2.041075e-01 f.22009.0.8 -1.272595e+00 f.22009.0.9 1.988002e-01 f.22009.0.10 6.780307e-01 dtype: float64	rs11867479	5.9670211819435e-06	True
3	FAST_R_Ventral_Striatum	17.024675604913792	4.5148291036171786e-08	2.0	0.3331572674167028	0.3243566618339703	0.3259202145049461	0.317553127057705	const 532.355656 Prob_Class_0 1909.102090 Prob_Class_2 555.862789 Age_c -4.992856 Age2 -0.091599 age_sex -0.235379 Sex_num 7.146713 date_c -0.002294 date_c2 0.000005 head_volume -412.875632 Table_position -0.059672 X_brain_position 2.619639 Y_brain_position 0.417390 Z_brain_position -0.176968 rfMRI_head_motion -317.993453 tfMRI_head_motion 51.256762 Assessment_centre_11026.0 23.565617 Assessment_centre_11027.0 21.339154 Assessment_centre_11028.0 -10.004595 f.22009.0.1 -0.557715 f.22009.0.2 0.619135 f.22009.0.3 1.055779 f.22009.0.4 2.069527 f.22009.0.5 -0.423706 f.22009.0.6 0.751951 f.22009.0.7 0.034471 f.22009.0.8 -0.154014 f.22009.0.9 -0.616680 f.22009.0.10 0.203465 dtype: float64	const 1033.520039 Age_c -4.979490 Age2 -0.096503 age_sex -0.506693 Sex_num 7.622729 date_c -0.000991 date_c2 0.000002 head_volume -410.459201 Table_position -0.060044 X_brain_position 2.649837 Y_brain_position 0.335109 Z_brain_position -0.085075 rfMRI_head_motion -319.651508 tfMRI_head_motion 45.146604 Assessment_centre_11026.0 23.254677 Assessment_centre_11027.0 20.956476 Assessment_centre_11028.0 -4.045555 f.22009.0.1 -0.393902 f.22009.0.2 0.751737 f.22009.0.3 0.987186 f.22009.0.4 2.255565 f.22009.0.5 -0.418268 f.22009.0.6 0.853704 f.22009.0.7 0.042322 f.22009.0.8 -0.257068 f.22009.0.9 -0.588788 f.22009.0.10 0.187230 dtype: float64	rs11867479	1.2181496676609005e-07	True
3	Brain_Stem	8.751279367893153	0.0001630051321113	2.0	0.2967978847779667	0.2920274055823068	0.289166233915092	0.284898324461137	const 6841.839442 Prob_Class_0 9657.332931 Prob_Class_2 3215.696143 Age_c -47.286569 Age2 -0.680182 age_sex 11.663156 Sex_num 39.813105 date_c -0.022738 date_c2 0.000041 head_volume -2369.964414 Table_position 1.459960 X_brain_position -3.916847 Y_brain_position -3.163333 Z_brain_position -3.197213 rfMRI_head_motion 318.898736 tfMRI_head_motion 275.567263 Assessment_centre_11026.0 -76.688763 Assessment_centre_11027.0 146.939323 Assessment_centre_11028.0 -28.027303 f.22009.0.1 1.608851 f.22009.0.2 -11.863205 f.22009.0.3 2.522848 f.22009.0.4 6.974198 f.22009.0.5 -3.649935 f.22009.0.6 1.004364 f.22009.0.7 -4.719500 f.22009.0.8 -3.557345 f.22009.0.9 0.270200 f.22009.0.10 5.580449 dtype: float64	const 9573.828689 Age_c -47.285120 Age2 -0.701319 age_sex 10.485288 Sex_num 43.651742 date_c -0.015310 date_c2 0.000026 head_volume -2357.154674 Table_position 1.484899 X_brain_position -3.726178 Y_brain_position -3.572768 Z_brain_position -2.654551 rfMRI_head_motion 291.609904 tfMRI_head_motion 243.474323 Assessment_centre_11026.0 -78.822719 Assessment_centre_11027.0 144.629102 Assessment_centre_11028.0 -0.539235 f.22009.0.1 2.620393 f.22009.0.2 -10.975732 f.22009.0.3 2.188670 f.22009.0.4 7.981267 f.22009.0.5 -3.634640 f.22009.0.6 1.441606 f.22009.0.7 -4.603313 f.22009.0.8 -3.878424 f.22009.0.9 0.405642 f.22009.0.10 5.709030 dtype: float64	rs11867479	0.00028174433514407027	True
3	FAST_L_I_IV_Cerebellum	25.7974555974425	8.069781598878334e-12	2.0	0.2394999318014228	0.2242914304516516	0.2312464426891902	0.2164802674740152	const 1234.868521 Prob_Class_0 5075.540473 Prob_Class_2 779.168226 Age_c -6.136142 Age2 -0.163385 age_sex -4.622305 Sex_num 25.374367 date_c 0.016918 date_c2 0.000010 head_volume -713.007695 Table_position -0.840138 X_brain_position 0.330574 Y_brain_position -4.908516 Z_brain_position -3.113425 rfMRI_head_motion -390.768632 tfMRI_head_motion -69.842383 Assessment_centre_11026.0 -8.861701 Assessment_centre_11027.0 60.180682 Assessment_centre_11028.0 -3.129152 f.22009.0.1 7.407314 f.22009.0.2 1.844578 f.22009.0.3 3.248360 f.22009.0.4 3.089162 f.22009.0.5 -1.744157 f.22009.0.6 -1.212842 f.22009.0.7 -1.912680 f.22009.0.8 3.005065 f.22009.0.9 -4.106337 f.22009.0.10 0.482637 dtype: float64	const 2226.762217 Age_c -5.986135 Age2 -0.182773 age_sex -5.680286 Sex_num 24.164706 date_c 0.018936 date_c2 0.000003 head_volume -707.597285 Table_position -0.887539 X_brain_position 0.345266 Y_brain_position -5.139009 Z_brain_position -3.003739 rfMRI_head_motion -362.475636 tfMRI_head_motion -84.037990 Assessment_centre_11026.0 -8.717713 Assessment_centre_11027.0 59.811063 Assessment_centre_11028.0 17.308952 f.22009.0.1 7.526423 f.22009.0.2 1.822211 f.22009.0.3 3.043844 f.22009.0.4 3.469612 f.22009.0.5 -1.708572 f.22009.0.6 -0.808272 f.22009.0.7 -2.024120 f.22009.0.8 2.384683 f.22009.0.9 -4.022401 f.22009.0.10 0.074932 dtype: float64	rs11867479	3.298303257859307e-11	True
3	FAST_R_I_IV_Cerebellum	17.63772525149474	2.4656237916488572e-08	2.0	0.2366943830810349	0.2262579685429423	0.2284104461532322	0.2184666080402763	const 1443.296873 Prob_Class_0 4112.012639 Prob_Class_2 438.834868 Age_c -7.651601 Age2 -0.207509 age_sex -4.676774 Sex_num 21.562809 date_c 0.020674 date_c2 0.000011 head_volume -779.851258 Table_position -1.142441 X_brain_position 0.147709 Y_brain_position -4.436902 Z_brain_position -3.517057 rfMRI_head_motion -381.932288 tfMRI_head_motion -70.399199 Assessment_centre_11026.0 3.840194 Assessment_centre_11027.0 65.258775 Assessment_centre_11028.0 138.962639 f.22009.0.1 4.529808 f.22009.0.2 3.581636 f.22009.0.3 3.747008 f.22009.0.4 5.172193 f.22009.0.5 -2.158249 f.22009.0.6 -5.216346 f.22009.0.7 -1.046421 f.22009.0.8 4.143423 f.22009.0.9 -3.863944 f.22009.0.10 -0.854677 dtype: float64	const 2153.112707 Age_c -7.498544 Age2 -0.224964 age_sex -5.626634 Sex_num 19.901083 date_c 0.021911 date_c2 0.000006 head_volume -775.747194 Table_position -1.193625 X_brain_position 0.141547 Y_brain_position -4.626873 Z_brain_position -3.465270 rfMRI_head_motion -350.004009 tfMRI_head_motion -81.335661 Assessment_centre_11026.0 4.224180 Assessment_centre_11027.0 65.137729 Assessment_centre_11028.0 156.786464 f.22009.0.1 4.539163 f.22009.0.2 3.460262 f.22009.0.3 3.575215 f.22009.0.4 5.448981 f.22009.0.5 -2.123600 f.22009.0.6 -4.851660 f.22009.0.7 -1.173146 f.22009.0.8 3.545408 f.22009.0.9 -3.793248 f.22009.0.10 -1.285385 dtype: float64	rs11867479	6.856503634258797e-08	True
3	FAST_vermis_VI_Cerebellum	12.101712847288294	5.872082317552067e-06	2.0	0.1778179389445666	0.1701049069979894	0.168895032855593	0.161748101259007	const 2111.436291 Prob_Class_0 -180.862212 Prob_Class_2 -938.303264 Age_c -6.760678 Age2 -0.289467 age_sex -3.057406 Sex_num -19.276247 date_c -0.001188 date_c2 -0.000006 head_volume -491.623959 Table_position -0.626594 X_brain_position -1.760658 Y_brain_position -1.633760 Z_brain_position -2.069770 rfMRI_head_motion -328.536833 tfMRI_head_motion -131.814406 Assessment_centre_11026.0 -9.044264 Assessment_centre_11027.0 21.384986 Assessment_centre_11028.0 18.310664 f.22009.0.1 5.490377 f.22009.0.2 -5.156564 f.22009.0.3 1.895151 f.22009.0.4 2.595477 f.22009.0.5 -2.416093 f.22009.0.6 2.562821 f.22009.0.7 -4.469678 f.22009.0.8 2.488905 f.22009.0.9 -3.132952 f.22009.0.10 -1.137778 dtype: float64	const 1632.319703 Age_c -6.616834 Age2 -0.297052 age_sex -3.458476 Sex_num -22.459025 date_c -0.003145 date_c2 -0.000004 head_volume -493.138172 Table_position -0.685389 X_brain_position -1.846666 Y_brain_position -1.640849 Z_brain_position -2.249129 rfMRI_head_motion -286.926196 tfMRI_head_motion -128.638306 Assessment_centre_11026.0 -7.784358 Assessment_centre_11027.0 22.242385 Assessment_centre_11028.0 23.571480 f.22009.0.1 5.073768 f.22009.0.2 -5.644372 f.22009.0.3 1.873565 f.22009.0.4 2.433147 f.22009.0.5 -2.389824 f.22009.0.6 2.723110 f.22009.0.7 -4.638146 f.22009.0.8 2.059548 f.22009.0.9 -3.123195 f.22009.0.10 -1.598353 dtype: float64	rs11867479	1.2234022867819676e-05	True
3	FAST_L_Crus_I_Cerebellum	9.37163304077693	8.80368263263616e-05	2.0	0.2471453662964358	0.2416760040017704	0.238974850891901	0.234039898697373	const 24634.801616 Prob_Class_0 -11839.355262 Prob_Class_2 232.054047 Age_c -75.497048 Age2 -1.112297 age_sex 8.309067 Sex_num 50.166173 date_c -0.096841 date_c2 -0.000059 head_volume -4154.193200 Table_position 5.878730 X_brain_position 2.132207 Y_brain_position -8.711541 Z_brain_position 0.732871 rfMRI_head_motion -2770.545412 tfMRI_head_motion -634.403956 Assessment_centre_11026.0 201.406912 Assessment_centre_11027.0 276.027595 Assessment_centre_11028.0 640.657775 f.22009.0.1 3.562263 f.22009.0.2 6.118333 f.22009.0.3 -0.294352 f.22009.0.4 32.750440 f.22009.0.5 -15.725456 f.22009.0.6 34.686642 f.22009.0.7 6.192243 f.22009.0.8 8.111885 f.22009.0.9 -8.229831 f.22009.0.10 -9.811140 dtype: float64	const 23319.982747 Age_c -76.182774 Age2 -1.048444 age_sex 11.764592 Sex_num 60.249125 date_c -0.097305 date_c2 -0.000047 head_volume -4163.839251 Table_position 6.125444 X_brain_position 2.290356 Y_brain_position -8.139441 Z_brain_position 0.871941 rfMRI_head_motion -2932.474810 tfMRI_head_motion -607.301437 Assessment_centre_11026.0 198.223523 Assessment_centre_11027.0 274.989475 Assessment_centre_11028.0 579.502140 f.22009.0.1 4.212631 f.22009.0.2 7.270327 f.22009.0.3 0.247701 f.22009.0.4 32.197868 f.22009.0.5 -15.870448 f.22009.0.6 33.349681 f.22009.0.7 6.840341 f.22009.0.8 10.575223 f.22009.0.9 -8.454317 f.22009.0.10 -7.790687 dtype: float64	rs11867479	0.00015835524559937815	True
3	FAST_vermis_Crus_I_Cerebellum	5.511392595120993	0.0040881914610083	2.0	0.030725496546608	0.0265843707163967	0.0202062383695945	0.0167823543099777	const 1.395463e+00 Prob_Class_0 1.782787e+01 Prob_Class_2 5.896661e+00 Age_c -2.323692e-02 Age2 -7.857549e-04 age_sex 1.710500e-03 Sex_num 5.116966e-02 date_c -5.674215e-05 date_c2 1.638543e-08 head_volume -2.324192e-01 Table_position 3.499904e-03 X_brain_position -1.848518e-02 Y_brain_position 1.302585e-03 Z_brain_position 6.667179e-03 rfMRI_head_motion 2.304535e-02 tfMRI_head_motion 1.924811e-01 Assessment_centre_11026.0 7.449698e-03 Assessment_centre_11027.0 1.280831e-01 Assessment_centre_11028.0 6.377046e-01 f.22009.0.1 1.735066e-02 f.22009.0.2 1.369106e-04 f.22009.0.3 4.799215e-03 f.22009.0.4 8.876781e-03 f.22009.0.5 6.739815e-03 f.22009.0.6 5.762709e-03 f.22009.0.7 3.489859e-03 f.22009.0.8 -6.978907e-04 f.22009.0.9 -4.916767e-03 f.22009.0.10 -5.664519e-03 dtype: float64	const 6.419509e+00 Age_c -2.322775e-02 Age2 -8.251336e-04 age_sex -4.830068e-04 Sex_num 5.811546e-02 date_c -4.311237e-05 date_c2 -1.105465e-08 head_volume -2.088294e-01 Table_position 3.543308e-03 X_brain_position -1.813692e-02 Y_brain_position 5.460823e-04 Z_brain_position 7.661316e-03 rfMRI_head_motion -2.547481e-02 tfMRI_head_motion 1.333524e-01 Assessment_centre_11026.0 3.565418e-03 Assessment_centre_11027.0 1.238551e-01 Assessment_centre_11028.0 6.887097e-01 f.22009.0.1 1.920006e-02 f.22009.0.2 1.753945e-03 f.22009.0.3 4.181051e-03 f.22009.0.4 1.072940e-02 f.22009.0.5 6.769249e-03 f.22009.0.6 6.577486e-03 f.22009.0.7 3.696836e-03 f.22009.0.8 -1.310280e-03 f.22009.0.9 -4.666181e-03 f.22009.0.10 -5.447846e-03 dtype: float64	rs11867479	0.0057990203223759074	True
3	FAST_R_Crus_I_Cerebellum	6.331539890088403	0.0018070629925283	2.0	0.2991365189339674	0.2956965615015055	0.2915302485968167	0.2886044277288637	const 2.679642e+04 Prob_Class_0 -7.583658e+03 Prob_Class_2 1.373635e+03 Age_c -8.104943e+01 Age2 -9.648333e-01 age_sex 4.365029e+00 Sex_num 2.239850e+02 date_c -6.099314e-02 date_c2 2.926066e-07 head_volume -4.970853e+03 Table_position 6.801243e+00 X_brain_position 4.870381e+00 Y_brain_position -1.727484e+01 Z_brain_position -1.684677e+00 rfMRI_head_motion -2.891230e+03 tfMRI_head_motion -7.828414e+02 Assessment_centre_11026.0 2.283643e+02 Assessment_centre_11027.0 2.077176e+02 Assessment_centre_11028.0 4.965685e+02 f.22009.0.1 -5.481442e+00 f.22009.0.2 3.030680e+00 f.22009.0.3 -7.629319e+00 f.22009.0.4 2.332486e+01 f.22009.0.5 -9.382606e+00 f.22009.0.6 4.112183e+01 f.22009.0.7 6.987103e+00 f.22009.0.8 4.342234e+00 f.22009.0.9 -1.884008e+01 f.22009.0.10 -5.189016e+00 dtype: float64	const 26551.244981 Age_c -81.689376 Age2 -0.912799 age_sex 7.168754 Sex_num 234.783560 date_c -0.058755 date_c2 0.000007 head_volume -4975.253711 Table_position 7.040647 X_brain_position 5.086689 Y_brain_position -16.887800 Z_brain_position -1.359553 rfMRI_head_motion -3052.290349 tfMRI_head_motion -769.073436 Assessment_centre_11026.0 224.623322 Assessment_centre_11027.0 205.916881 Assessment_centre_11028.0 449.337999 f.22009.0.1 -4.510077 f.22009.0.2 4.425931 f.22009.0.3 -7.243264 f.22009.0.4 23.171066 f.22009.0.5 -9.512527 f.22009.0.6 40.030403 f.22009.0.7 7.634231 f.22009.0.8 6.527494 f.22009.0.9 -19.001026 f.22009.0.10 -3.255642 dtype: float64	rs11867479	0.0026941666434058286	True
3	FAST_L_VIIb_Cerebellum	4.550205786268989	0.0106499545257106	2.0	0.2612869415542634	0.2586812854047036	0.2532699006098912	0.2512164184103279	const 16086.760570 Prob_Class_0 -3054.035018 Prob_Class_2 -2164.369967 Age_c -15.236551 Age2 -0.724767 age_sex -8.836896 Sex_num 26.299665 date_c 0.005542 date_c2 -0.000035 head_volume -1530.951352 Table_position 7.330894 X_brain_position -4.605427 Y_brain_position -10.625809 Z_brain_position 0.397562 rfMRI_head_motion -1296.211604 tfMRI_head_motion -777.678666 Assessment_centre_11026.0 -34.259659 Assessment_centre_11027.0 65.178063 Assessment_centre_11028.0 106.314106 f.22009.0.1 10.854055 f.22009.0.2 -9.942966 f.22009.0.3 3.582732 f.22009.0.4 0.851488 f.22009.0.5 -0.758957 f.22009.0.6 3.114949 f.22009.0.7 -1.195575 f.22009.0.8 4.731172 f.22009.0.9 -2.719738 f.22009.0.10 10.587949 dtype: float64	const 14663.566412 Age_c -15.049005 Age2 -0.728512 age_sex -9.017335 Sex_num 21.020555 date_c 0.000818 date_c2 -0.000029 head_volume -1536.667524 Table_position 7.246787 X_brain_position -4.773450 Y_brain_position -10.515613 Z_brain_position 0.004852 rfMRI_head_motion -1233.874571 tfMRI_head_motion -764.164606 Assessment_centre_11026.0 -31.990648 Assessment_centre_11027.0 66.972523 Assessment_centre_11028.0 105.168609 f.22009.0.1 10.014514 f.22009.0.2 -10.839349 f.22009.0.3 3.652026 f.22009.0.4 0.345534 f.22009.0.5 -0.729092 f.22009.0.6 3.196834 f.22009.0.7 -1.449622 f.22009.0.8 4.263787 f.22009.0.9 -2.746505 f.22009.0.10 9.948574 dtype: float64	rs11867479	0.014226928120145576	True
3	FAST_R_VIIIb_Cerebellum	5.129054920368216	0.0059826882193293	2.0	0.2970849421772139	0.2942901437772706	0.2894564066659589	0.2871838477812245	const 13590.222533 Prob_Class_0 -467.735705 Prob_Class_2 1008.499599 Age_c -11.152268 Age2 -0.632001 age_sex -13.183004 Sex_num -43.165257 date_c 0.073690 date_c2 0.000026 head_volume -1194.485120 Table_position 8.156677 X_brain_position 0.627298 Y_brain_position -10.522940 Z_brain_position 1.722104 rfMRI_head_motion -1279.513307 tfMRI_head_motion -327.352505 Assessment_centre_11026.0 -95.688204 Assessment_centre_11027.0 128.126041 Assessment_centre_11028.0 25.939292 f.22009.0.1 5.344255 f.22009.0.2 1.827450 f.22009.0.3 2.027211 f.22009.0.4 10.492413 f.22009.0.5 -3.337672 f.22009.0.6 -3.388491 f.22009.0.7 -0.366911 f.22009.0.8 0.436796 f.22009.0.9 -3.061676 f.22009.0.10 -0.988079 dtype: float64	const 14025.325080 Age_c -11.343096 Age2 -0.620395 age_sex -12.564929 Sex_num -39.226448 date_c 0.075740 date_c2 0.000026 head_volume -1193.415925 Table_position 8.232806 X_brain_position 0.727367 Y_brain_position -10.483543 Z_brain_position 1.920158 rfMRI_head_motion -1332.685548 tfMRI_head_motion -329.212420 Assessment_centre_11026.0 -97.202371 Assessment_centre_11027.0 127.158473 Assessment_centre_11028.0 16.950072 f.22009.0.1 5.822526 f.22009.0.2 2.409215 f.22009.0.3 2.080315 f.22009.0.4 10.633862 f.22009.0.5 -3.373622 f.22009.0.6 -3.633052 f.22009.0.7 -0.152052 f.22009.0.8 1.029604 f.22009.0.9 -3.084536 f.22009.0.10 -0.386824 dtype: float64	rs11867479	0.008280420856347186	True
3	FAST_R_IX_Cerebellum	3.804968407033954	0.0223849175007365	2.0	0.2428310195755098	0.2405976831031832	0.2346136818034611	0.2329507194163833	const 8791.631027 Prob_Class_0 2812.008188 Prob_Class_2 1394.639491 Age_c -9.248213 Age2 -0.413817 age_sex -3.335191 Sex_num -99.817571 date_c 0.049131 date_c2 0.000021 head_volume -955.354156 Table_position 5.370572 X_brain_position 1.507085 Y_brain_position -6.841320 Z_brain_position 0.007700 rfMRI_head_motion -1098.987617 tfMRI_head_motion -70.775013 Assessment_centre_11026.0 -104.072624 Assessment_centre_11027.0 23.898503 Assessment_centre_11028.0 -268.330380 f.22009.0.1 4.429852 f.22009.0.2 4.500855 f.22009.0.3 0.694372 f.22009.0.4 10.285243 f.22009.0.5 -2.903841 f.22009.0.6 4.527593 f.22009.0.7 -3.438663 f.22009.0.8 -4.045484 f.22009.0.9 -3.373451 f.22009.0.10 -3.098243 dtype: float64	const 9810.489429 Age_c -9.322882 Age2 -0.415805 age_sex -3.457317 Sex_num -97.076170 date_c 0.052243 date_c2 0.000016 head_volume -950.959130 Table_position 5.408277 X_brain_position 1.605631 Y_brain_position -6.952837 Z_brain_position 0.254021 rfMRI_head_motion -1128.384712 tfMRI_head_motion -81.463797 Assessment_centre_11026.0 -105.330712 Assessment_centre_11027.0 22.800894 Assessment_centre_11028.0 -263.340920 f.22009.0.1 4.931945 f.22009.0.2 5.005196 f.22009.0.3 0.611600 f.22009.0.4 10.653361 f.22009.0.5 -2.913247 f.22009.0.6 4.566975 f.22009.0.7 -3.318038 f.22009.0.8 -3.911742 f.22009.0.9 -3.340430 f.22009.0.10 -2.821672 dtype: float64	rs11867479	0.028548712099960752	True
3	FAST_L_X_Cerebellum	13.79110808274698	1.1025218044408564e-06	2.0	0.2584700471745753	0.25054251250325	0.2504224352834467	0.2429956903983252	const 1.407661e+03 Prob_Class_0 -1.267761e+03 Prob_Class_2 -3.912174e+02 Age_c -3.365402e+00 Age2 -3.603638e-02 age_sex 1.115364e+00 Sex_num 1.879434e+01 date_c 5.929607e-03 date_c2 -9.538524e-07 head_volume -2.389759e+02 Table_position 1.600807e-01 X_brain_position -8.190603e-01 Y_brain_position -1.491573e+00 Z_brain_position 3.042569e-01 rfMRI_head_motion -1.827980e+00 tfMRI_head_motion -7.861070e+00 Assessment_centre_11026.0 7.290877e+00 Assessment_centre_11027.0 1.701403e+01 Assessment_centre_11028.0 -1.055322e+01 f.22009.0.1 -3.851456e-02 f.22009.0.2 -5.729389e-01 f.22009.0.3 1.344593e+00 f.22009.0.4 1.454419e+00 f.22009.0.5 -7.234965e-01 f.22009.0.6 2.363383e+00 f.22009.0.7 -3.959655e-01 f.22009.0.8 -2.441631e-01 f.22009.0.9 1.694120e-01 f.22009.0.10 3.714048e-01 dtype: float64	const 1.064091e+03 Age_c -3.370659e+00 Age2 -3.298069e-02 age_sex 1.284888e+00 Sex_num 1.839998e+01 date_c 5.018552e-03 date_c2 9.596387e-07 head_volume -2.406126e+02 Table_position 1.588609e-01 X_brain_position -8.411873e-01 Y_brain_position -1.437304e+00 Z_brain_position 2.389774e-01 rfMRI_head_motion 3.070305e-01 tfMRI_head_motion -3.738767e+00 Assessment_centre_11026.0 7.528051e+00 Assessment_centre_11027.0 1.728863e+01 Assessment_centre_11028.0 -1.436509e+01 f.22009.0.1 -1.573005e-01 f.22009.0.2 -6.728487e-01 f.22009.0.3 1.389443e+00 f.22009.0.4 1.327268e+00 f.22009.0.5 -7.264394e-01 f.22009.0.6 2.300052e+00 f.22009.0.7 -4.053621e-01 f.22009.0.8 -1.866821e-01 f.22009.0.9 1.511991e-01 f.22009.0.10 3.706597e-01 dtype: float64	rs11867479	2.527977293649779e-06	True
3	FAST_vermis_X_Cerebellum	66.927559382172	4.598655137254285e-29	2.0	0.1886514228489486	0.146557174727307	0.1798460894535108	0.137963250073128	const 74.348715 Prob_Class_0 1545.681428 Prob_Class_2 432.017285 Age_c -0.835965 Age2 -0.030111 age_sex -0.678791 Sex_num -15.536250 date_c 0.000440 date_c2 0.000002 head_volume -77.731020 Table_position 0.107423 X_brain_position 0.128313 Y_brain_position -0.121133 Z_brain_position -0.325239 rfMRI_head_motion -52.651351 tfMRI_head_motion 0.189489 Assessment_centre_11026.0 -6.044580 Assessment_centre_11027.0 0.463634 Assessment_centre_11028.0 15.566197 f.22009.0.1 0.596432 f.22009.0.2 -0.122063 f.22009.0.3 0.287807 f.22009.0.4 0.540995 f.22009.0.5 -0.107588 f.22009.0.6 0.738308 f.22009.0.7 0.214738 f.22009.0.8 0.067975 f.22009.0.9 -0.127371 f.22009.0.10 0.706823 dtype: float64	const 4.713229e+02 Age_c -8.221891e-01 Age2 -3.424501e-02 age_sex -9.071452e-01 Sex_num -1.521473e+01 date_c 1.457543e-03 date_c2 4.877602e-08 head_volume -7.580075e+01 Table_position 1.059238e-01 X_brain_position 1.510692e-01 Y_brain_position -1.880535e-01 Z_brain_position -2.543131e-01 rfMRI_head_motion -5.314985e+01 tfMRI_head_motion -4.704651e+00 Assessment_centre_11026.0 -6.271279e+00 Assessment_centre_11027.0 1.705204e-01 Assessment_centre_11028.0 2.050946e+01 f.22009.0.1 7.208958e-01 f.22009.0.2 -2.437885e-02 f.22009.0.3 2.317000e-01 f.22009.0.4 6.886725e-01 f.22009.0.5 -1.026405e-01 f.22009.0.6 8.241504e-01 f.22009.0.7 2.176794e-01 f.22009.0.8 -2.440083e-02 f.22009.0.9 -1.045359e-01 f.22009.0.10 6.842710e-01 dtype: float64	rs11867479	6.373347401490445e-28	True
3	FAST_R_X_Cerebellum	43.39046416532268	2.9224786537168134e-19	2.0	0.2620438380217323	0.23722193073344	0.2540350114576272	0.2295409741877658	const 1627.949721 Prob_Class_0 -2162.717803 Prob_Class_2 -580.270410 Age_c -4.033095 Age2 -0.068332 age_sex 1.678442 Sex_num 16.420926 date_c 0.005648 date_c2 -0.000004 head_volume -213.569089 Table_position 0.277500 X_brain_position -0.371766 Y_brain_position -0.823299 Z_brain_position 0.558134 rfMRI_head_motion -5.359349 tfMRI_head_motion -24.374013 Assessment_centre_11026.0 -2.523373 Assessment_centre_11027.0 10.947268 Assessment_centre_11028.0 4.419647 f.22009.0.1 -0.475158 f.22009.0.2 -0.933822 f.22009.0.3 0.603483 f.22009.0.4 1.370404 f.22009.0.5 -0.561838 f.22009.0.6 0.967735 f.22009.0.7 -0.838354 f.22009.0.8 0.557818 f.22009.0.9 -0.540940 f.22009.0.10 1.110893 dtype: float64	const 1.084302e+03 Age_c -4.056337e+00 Age2 -6.232721e-02 age_sex 2.009621e+00 Sex_num 1.605682e+01 date_c 4.273754e-03 date_c2 -7.609165e-07 head_volume -2.162348e+02 Table_position 2.812063e-01 X_brain_position -4.013337e-01 Y_brain_position -7.292574e-01 Z_brain_position 4.635582e-01 rfMRI_head_motion -5.794952e+00 tfMRI_head_motion -1.759713e+01 Assessment_centre_11026.0 -2.239809e+00 Assessment_centre_11027.0 1.133495e+01 Assessment_centre_11028.0 -2.656193e+00 f.22009.0.1 -6.383434e-01 f.22009.0.2 -1.057512e+00 f.22009.0.3 6.827555e-01 f.22009.0.4 1.167729e+00 f.22009.0.5 -5.694929e-01 f.22009.0.6 8.429797e-01 f.22009.0.7 -8.378848e-01 f.22009.0.8 6.990733e-01 f.22009.0.9 -5.732301e-01 f.22009.0.10 1.155080e+00 dtype: float64	rs11867479	2.2528155074479784e-18	True
4	Norm_Volume_peripheral_cortical_grey_matter	223.64166841256727	3.343911839778423e-90	2.0	0.5573402590121096	0.4795428813982733	0.5524701321957399	0.4742300093591508	const 3.860611e+05 Prob_Class_0 -1.377634e+06 Prob_Class_2 5.921366e+05 Age_c -2.626189e+03 Age2 -1.659832e+01 age_sex 3.235757e+02 Sex_num -2.405222e+03 date_c -1.174832e+00 date_c2 -9.161805e-05 head_volume 1.132640e+05 Table_position 1.150876e+02 X_brain_position -2.969450e+02 Y_brain_position -3.685640e+02 Z_brain_position 6.310196e+01 rfMRI_head_motion -4.147669e+04 tfMRI_head_motion -2.811657e+04 Assessment_centre_11026.0 1.677526e+03 Assessment_centre_11027.0 1.179457e+03 Assessment_centre_11028.0 1.852430e+04 f.22009.0.1 2.783876e+02 f.22009.0.2 -5.876408e+02 f.22009.0.3 -3.321260e+02 f.22009.0.4 -1.809442e+02 f.22009.0.5 1.725589e+02 f.22009.0.6 -5.212451e+01 f.22009.0.7 -1.901781e+02 f.22009.0.8 1.408277e+02 f.22009.0.9 -9.881636e+01 f.22009.0.10 9.694754e+01 dtype: float64	const 588724.499575 Age_c -3100.443958 Age2 -23.547586 age_sex 340.799479 Sex_num -3544.572683 date_c -0.993102 date_c2 -0.000414 head_volume 87846.119294 Table_position 35.233939 X_brain_position -411.520699 Y_brain_position -449.059440 Z_brain_position -16.299484 rfMRI_head_motion -47286.389846 tfMRI_head_motion -44017.737823 Assessment_centre_11026.0 111.723394 Assessment_centre_11027.0 1445.264782 Assessment_centre_11028.0 22999.420471 f.22009.0.1 464.410280 f.22009.0.2 -616.814233 f.22009.0.3 -266.282555 f.22009.0.4 -65.944201 f.22009.0.5 217.723572 f.22009.0.6 227.935639 f.22009.0.7 -238.592737 f.22009.0.8 -16.128265 f.22009.0.9 -179.515123 f.22009.0.10 144.748820 dtype: float64	rs11671460	3.0049399546501995e-88	True
4	Volume_peripheral_cortical_grey_matter	221.45302068396856	2.154179930519214e-89	2.0	0.7885725412198072	0.7517778462080911	0.7862464237951136	0.7492439726318878	const 7.808032e+05 Prob_Class_0 -1.113552e+06 Prob_Class_2 4.539848e+05 Age_c -1.909015e+03 Age2 -1.204843e+01 age_sex -5.268866e+01 Sex_num -1.480118e+03 date_c -6.673580e-01 date_c2 8.976757e-05 head_volume -2.805109e+05 Table_position 8.683218e+01 X_brain_position -2.494118e+02 Y_brain_position -2.859858e+02 Z_brain_position 4.685891e+01 rfMRI_head_motion -3.842518e+04 tfMRI_head_motion -1.862500e+04 Assessment_centre_11026.0 1.240209e+03 Assessment_centre_11027.0 1.477935e+03 Assessment_centre_11028.0 1.401961e+04 f.22009.0.1 2.208307e+02 f.22009.0.2 -4.531024e+02 f.22009.0.3 -2.913168e+02 f.22009.0.4 -1.078516e+02 f.22009.0.5 1.185863e+02 f.22009.0.6 -4.288336e+01 f.22009.0.7 -1.523687e+02 f.22009.0.8 1.678695e+02 f.22009.0.9 -5.948498e+01 f.22009.0.10 1.017586e+02 dtype: float64	const 932853.807320 Age_c -2283.367088 Age2 -17.497330 age_sex -38.937975 Sex_num -2339.135345 date_c -0.523371 date_c2 -0.000132 head_volume -300710.689615 Table_position 24.847151 X_brain_position -338.444034 Y_brain_position -350.350719 Z_brain_position -17.115780 rfMRI_head_motion -43067.891279 tfMRI_head_motion -31158.045671 Assessment_centre_11026.0 22.027583 Assessment_centre_11027.0 1713.349639 Assessment_centre_11028.0 17578.944604 f.22009.0.1 366.674632 f.22009.0.2 -473.889405 f.22009.0.3 -237.786134 f.22009.0.4 -18.296971 f.22009.0.5 154.604740 f.22009.0.6 177.028452 f.22009.0.7 -191.166162 f.22009.0.8 45.279749 f.22009.0.9 -123.332917 f.22009.0.10 140.231716 dtype: float64	rs11671460	1.8758522580804483e-87	True
4	Norm_volume_ventricul_cerebrospinal_fluid	30.647184890222	7.044468802378706e-14	2.0	0.3217705346145129	0.3054358989967012	0.3143086780208808	0.2983457275691057	const 363020.126260 Prob_Class_0 -594603.315136 Prob_Class_2 -278435.411320 Age_c 1256.447035 Age2 24.858241 age_sex 33.121741 Sex_num 2039.469926 date_c -0.854803 date_c2 -0.001689 head_volume -28439.465341 Table_position 81.139887 X_brain_position 154.075255 Y_brain_position 14.846154 Z_brain_position 133.498320 rfMRI_head_motion 9374.161651 tfMRI_head_motion 19261.194108 Assessment_centre_11026.0 1065.002481 Assessment_centre_11027.0 -832.016714 Assessment_centre_11028.0 -13793.154480 f.22009.0.1 187.594953 f.22009.0.2 116.279749 f.22009.0.3 51.367114 f.22009.0.4 -23.397987 f.22009.0.5 60.505702 f.22009.0.6 -80.258279 f.22009.0.7 134.679790 f.22009.0.8 103.211267 f.22009.0.9 60.705799 f.22009.0.10 29.088099 dtype: float64	const 195582.253220 Age_c 1246.579254 Age2 25.504476 age_sex 36.840940 Sex_num 2889.650060 date_c -0.839351 date_c2 -0.000992 head_volume -31919.194895 Table_position 102.174648 X_brain_position 182.203247 Y_brain_position -4.724236 Z_brain_position 103.693104 rfMRI_head_motion 8021.857080 tfMRI_head_motion 19331.785953 Assessment_centre_11026.0 1417.795325 Assessment_centre_11027.0 -271.769132 Assessment_centre_11028.0 -13117.119672 f.22009.0.1 169.949708 f.22009.0.2 164.233417 f.22009.0.3 86.479899 f.22009.0.4 -47.452492 f.22009.0.5 69.414223 f.22009.0.6 -99.426048 f.22009.0.7 121.074416 f.22009.0.8 128.188012 f.22009.0.9 55.810529 f.22009.0.10 46.145373 dtype: float64	rs11671460	3.4806715046651504e-13	True
4	Volume_ventricul_cerebrospinal_fluid	29.096669059976456	3.2046733441207805e-13	2.0	0.4036929483148059	0.3900579393238319	0.3971323992196447	0.3838315971261169	const 322415.034487 Prob_Class_0 -483192.646587 Prob_Class_2 -216503.001138 Age_c 939.103151 Age2 20.138388 age_sex 133.043290 Sex_num 1669.246455 date_c -0.655935 date_c2 -0.001283 head_volume -52005.413904 Table_position 62.974073 X_brain_position 108.531070 Y_brain_position 18.550761 Z_brain_position 105.099516 rfMRI_head_motion 7017.262461 tfMRI_head_motion 14692.882425 Assessment_centre_11026.0 991.443805 Assessment_centre_11027.0 -680.058718 Assessment_centre_11028.0 -10122.579463 f.22009.0.1 173.779250 f.22009.0.2 100.058970 f.22009.0.3 45.004316 f.22009.0.4 12.462267 f.22009.0.5 41.582794 f.22009.0.6 -66.661075 f.22009.0.7 90.746996 f.22009.0.8 85.319166 f.22009.0.9 39.650761 f.22009.0.10 12.796180 dtype: float64	const 191009.876222 Age_c 927.522740 Age2 20.596893 age_sex 136.133533 Sex_num 2335.597032 date_c -0.642227 date_c2 -0.000732 head_volume -54970.087088 Table_position 79.052968 X_brain_position 129.970508 Y_brain_position 2.369908 Z_brain_position 80.797265 rfMRI_head_motion 5897.220464 tfMRI_head_motion 14623.494322 Assessment_centre_11026.0 1259.330223 Assessment_centre_11027.0 -232.929022 Assessment_centre_11028.0 -9550.262121 f.22009.0.1 161.230505 f.22009.0.2 137.920764 f.22009.0.3 73.415657 f.22009.0.4 -5.738051 f.22009.0.5 49.015630 f.22009.0.6 -79.677265 f.22009.0.7 79.557574 f.22009.0.8 103.921026 f.22009.0.9 35.125479 f.22009.0.10 26.722778 dtype: float64	rs11671460	1.4853502452260235e-12	True
4	Norm_total_Volume_grey_matter	300.809850183953	5.381347541355637e-118	2.0	0.6290911160019338	0.5414109228173715	0.6250103895768078	0.5367296051861393	const 7.717150e+05 Prob_Class_0 -2.342538e+06 Prob_Class_2 4.931312e+05 Age_c -3.027508e+03 Age2 -2.402111e+01 age_sex 2.798551e+02 Sex_num -2.492307e+03 date_c -1.054780e+00 date_c2 -1.151831e-03 head_volume 1.672425e+05 Table_position 2.499744e+02 X_brain_position -2.668256e+02 Y_brain_position -5.604612e+02 Z_brain_position 7.313859e+01 rfMRI_head_motion -7.834485e+04 tfMRI_head_motion -3.020034e+04 Assessment_centre_11026.0 1.863755e+03 Assessment_centre_11027.0 2.529623e+03 Assessment_centre_11028.0 1.588061e+04 f.22009.0.1 6.267802e+02 f.22009.0.2 -5.959131e+02 f.22009.0.3 -3.046530e+02 f.22009.0.4 -5.926171e+01 f.22009.0.5 1.646137e+02 f.22009.0.6 -5.956544e+01 f.22009.0.7 -3.166726e+02 f.22009.0.8 2.291557e+02 f.22009.0.9 -1.728011e+02 f.22009.0.10 2.395037e+02 dtype: float64	const 871089.848146 Age_c -3646.501477 Age2 -32.330428 age_sex 305.568729 Sex_num -3138.658421 date_c -0.806359 date_c2 -0.000895 head_volume 131228.353482 Table_position 167.584872 X_brain_position -387.014984 Y_brain_position -682.739590 Z_brain_position -57.580187 rfMRI_head_motion -87112.311253 tfMRI_head_motion -50568.212015 Assessment_centre_11026.0 190.828146 Assessment_centre_11027.0 3410.216553 Assessment_centre_11028.0 22282.290671 f.22009.0.1 848.876330 f.22009.0.2 -587.272335 f.22009.0.3 -186.252450 f.22009.0.4 65.391837 f.22009.0.5 231.228597 f.22009.0.6 281.920598 f.22009.0.7 -391.982950 f.22009.0.8 51.468659 f.22009.0.9 -281.222637 f.22009.0.10 317.346651 dtype: float64	rs11671460	8.338970048336924e-116	True
4	Total_Volume_grey_matter	300.7740244347237	5.539560526744835e-118	2.0	0.8305054217236424	0.7904428940788122	0.8286406483673603	0.7883037167117329	const 1.219232e+06 Prob_Class_0 -1.884467e+06 Prob_Class_2 3.765526e+05 Age_c -2.191858e+03 Age2 -1.732615e+01 age_sex -1.359464e+02 Sex_num -1.466158e+03 date_c -4.682049e-01 date_c2 -6.582092e-04 head_volume -3.435594e+05 Table_position 1.921416e+02 X_brain_position -2.337714e+02 Y_brain_position -4.453041e+02 Z_brain_position 5.422291e+01 rfMRI_head_motion -6.815239e+04 tfMRI_head_motion -1.979080e+04 Assessment_centre_11026.0 1.417507e+03 Assessment_centre_11027.0 2.729099e+03 Assessment_centre_11028.0 1.236430e+04 f.22009.0.1 4.957847e+02 f.22009.0.2 -4.614448e+02 f.22009.0.3 -2.564013e+02 f.22009.0.4 -5.990510e-01 f.22009.0.5 1.066029e+02 f.22009.0.6 -6.069784e+01 f.22009.0.7 -2.501321e+02 f.22009.0.8 2.379454e+02 f.22009.0.9 -1.182649e+02 f.22009.0.10 1.944304e+02 dtype: float64	const 1.289556e+06 Age_c -2.682459e+03 Age2 -2.387306e+01 age_sex -1.154011e+02 Sex_num -1.935485e+03 date_c -2.707377e-01 date_c2 -4.204107e-04 head_volume -3.722485e+05 Table_position 1.279571e+02 X_brain_position -3.275311e+02 Y_brain_position -5.430992e+02 Z_brain_position -5.076603e+01 rfMRI_head_motion -7.516183e+04 tfMRI_head_motion -3.591421e+04 Assessment_centre_11026.0 1.105240e+02 Assessment_centre_11027.0 3.454309e+03 Assessment_centre_11028.0 1.746680e+04 f.22009.0.1 6.707558e+02 f.22009.0.2 -4.522092e+02 f.22009.0.3 -1.609008e+02 f.22009.0.4 9.689866e+01 f.22009.0.5 1.597923e+02 f.22009.0.6 2.087282e+02 f.22009.0.7 -3.104408e+02 f.22009.0.8 9.850266e+01 f.22009.0.9 -2.043556e+02 f.22009.0.10 2.569167e+02 dtype: float64	rs11671460	8.517074309870184e-116	True
4	Norm_total_Volume_white_matter	175.5438626210782	3.822115930312986e-72	2.0	0.2446274491751835	0.1404223291046726	0.2363168670835942	0.1316476846432362	const 462337.197665 Prob_Class_0 -840442.320342 Prob_Class_2 968554.660716 Age_c -1269.042730 Age2 0.741418 age_sex 215.564201 Sex_num 11654.921052 date_c -2.865627 date_c2 0.000405 head_volume 10203.542965 Table_position 225.339019 X_brain_position -47.685937 Y_brain_position -477.173370 Z_brain_position 280.715482 rfMRI_head_motion 63138.610661 tfMRI_head_motion 36672.378434 Assessment_centre_11026.0 4824.903826 Assessment_centre_11027.0 5782.560868 Assessment_centre_11028.0 16510.438531 f.22009.0.1 538.237154 f.22009.0.2 -954.663561 f.22009.0.3 141.965425 f.22009.0.4 -52.643470 f.22009.0.5 -105.596652 f.22009.0.6 -759.617319 f.22009.0.7 -783.337515 f.22009.0.8 -137.162838 f.22009.0.9 -42.178092 f.22009.0.10 259.878698 dtype: float64	const 875876.960844 Age_c -1779.938198 Age2 -7.644137 age_sex 230.296529 Sex_num 9433.694651 date_c -2.683131 date_c2 -0.000742 head_volume -13822.239377 Table_position 113.503967 X_brain_position -205.814282 Y_brain_position -543.535780 Z_brain_position 227.197308 rfMRI_head_motion 58280.521647 tfMRI_head_motion 19086.131405 Assessment_centre_11026.0 2699.852743 Assessment_centre_11027.0 5438.039092 Assessment_centre_11028.0 20668.361169 f.22009.0.1 763.101321 f.22009.0.2 -1041.317750 f.22009.0.3 174.521120 f.22009.0.4 101.319284 f.22009.0.5 -66.005260 f.22009.0.6 -429.493535 f.22009.0.7 -821.165279 f.22009.0.8 -338.364716 f.22009.0.9 -125.453981 f.22009.0.10 293.105427 dtype: float64	rs11671460	2.307338696581582e-70	True
4	Total_Volume_white_matter	170.11176383281418	4.5639336728700375e-70	2.0	0.7916474555819032	0.7637942384266834	0.7893551682562817	0.7613830292390484	const 912127.362528 Prob_Class_0 -744240.605207 Prob_Class_2 745042.836588 Age_c -906.117946 Age2 3.849886 age_sex -22.960077 Sex_num 9558.366253 date_c -1.758855 date_c2 0.000509 head_volume -413627.890675 Table_position 170.659973 X_brain_position -47.249210 Y_brain_position -379.367761 Z_brain_position 217.515001 rfMRI_head_motion 45297.214659 tfMRI_head_motion 31913.250628 Assessment_centre_11026.0 4010.889224 Assessment_centre_11027.0 5460.313080 Assessment_centre_11028.0 12994.678789 f.22009.0.1 431.582664 f.22009.0.2 -764.949000 f.22009.0.3 52.321141 f.22009.0.4 1.858525 f.22009.0.5 -109.721993 f.22009.0.6 -649.560993 f.22009.0.7 -641.869063 f.22009.0.8 -101.528431 f.22009.0.9 -35.420659 f.22009.0.10 198.218004 dtype: float64	const 1.224559e+06 Age_c -1.317436e+03 Age2 -2.806791e+00 age_sex -1.069771e+01 Sex_num 7.874467e+03 date_c -1.610534e+00 date_c2 -3.299586e-04 head_volume -4.333234e+05 Table_position 8.333366e+01 X_brain_position -1.709123e+02 Y_brain_position -4.349334e+02 Z_brain_position 1.710648e+02 rfMRI_head_motion 4.123890e+04 tfMRI_head_motion 1.780265e+04 Assessment_centre_11026.0 2.346062e+03 Assessment_centre_11027.0 5.249207e+03 Assessment_centre_11028.0 1.641183e+04 f.22009.0.1 6.100489e+02 f.22009.0.2 -8.289126e+02 f.22009.0.3 8.256238e+01 f.22009.0.4 1.226534e+02 f.22009.0.5 -7.689531e+01 f.22009.0.6 -3.867666e+02 f.22009.0.7 -6.738289e+02 f.22009.0.8 -2.601408e+02 f.22009.0.9 -1.028497e+02 f.22009.0.10 2.268874e+02 dtype: float64	rs11671460	2.5662347052023524e-68	True
4	Norm_brain_volume_gray_white_matter	354.4036429833024	1.6561829315005047e-136	2.0	0.5078246078146638	0.370748967753981	0.5024097115548645	0.3643255178763225	const 1.234061e+06 Prob_Class_0 -3.182981e+06 Prob_Class_2 1.461678e+06 Age_c -4.296567e+03 Age2 -2.327990e+01 age_sex 4.954487e+02 Sex_num 9.162445e+03 date_c -3.920366e+00 date_c2 -7.469941e-04 head_volume 1.774453e+05 Table_position 4.753145e+02 X_brain_position -3.145488e+02 Y_brain_position -1.037655e+03 Z_brain_position 3.538570e+02 rfMRI_head_motion -1.520683e+04 tfMRI_head_motion 6.473053e+03 Assessment_centre_11026.0 6.688738e+03 Assessment_centre_11027.0 8.312297e+03 Assessment_centre_11028.0 3.239121e+04 f.22009.0.1 1.165030e+03 f.22009.0.2 -1.550552e+03 f.22009.0.3 -1.626893e+02 f.22009.0.4 -1.119624e+02 f.22009.0.5 5.902466e+01 f.22009.0.6 -8.191571e+02 f.22009.0.7 -1.100041e+03 f.22009.0.8 9.195276e+01 f.22009.0.9 -2.149495e+02 f.22009.0.10 4.993773e+02 dtype: float64	const 1.746971e+06 Age_c -5.426453e+03 Age2 -3.997472e+01 age_sex 5.358947e+02 Sex_num 6.294888e+03 date_c -3.489449e+00 date_c2 -1.637316e-03 head_volume 1.174055e+05 Table_position 2.810908e+02 X_brain_position -5.928653e+02 Y_brain_position -1.226296e+03 Z_brain_position 1.696201e+02 rfMRI_head_motion -2.883236e+04 tfMRI_head_motion -3.148096e+04 Assessment_centre_11026.0 2.890775e+03 Assessment_centre_11027.0 8.848377e+03 Assessment_centre_11028.0 4.295080e+04 f.22009.0.1 1.611989e+03 f.22009.0.2 -1.628564e+03 f.22009.0.3 -1.173290e+01 f.22009.0.4 1.666528e+02 f.22009.0.5 1.652308e+02 f.22009.0.6 -1.475494e+02 f.22009.0.7 -1.213179e+03 f.22009.0.8 -2.869348e+02 f.22009.0.9 -4.066465e+02 f.22009.0.10 6.104469e+02 dtype: float64	rs11671460	3.259368009192993e-134	True
4	Brain_volume_gray_white_matter	341.4794561885906	4.2347811010058883e-132	2.0	0.8671938156205226	0.83155485010352	0.8657326866764654	0.8298353471991979	const 2.131367e+06 Prob_Class_0 -2.628736e+06 Prob_Class_2 1.121592e+06 Age_c -3.097958e+03 Age2 -1.347489e+01 age_sex -1.589356e+02 Sex_num 8.092471e+03 date_c -2.226952e+00 date_c2 -1.489646e-04 head_volume -7.571865e+05 Table_position 3.628073e+02 X_brain_position -2.810348e+02 Y_brain_position -8.246580e+02 Z_brain_position 2.717470e+02 rfMRI_head_motion -2.285649e+04 tfMRI_head_motion 1.212341e+04 Assessment_centre_11026.0 5.428166e+03 Assessment_centre_11027.0 8.189649e+03 Assessment_centre_11028.0 2.535774e+04 f.22009.0.1 9.273466e+02 f.22009.0.2 -1.226494e+03 f.22009.0.3 -2.040298e+02 f.22009.0.4 1.324917e+00 f.22009.0.5 -3.138727e+00 f.22009.0.6 -7.102289e+02 f.22009.0.7 -8.919985e+02 f.22009.0.8 1.364294e+02 f.22009.0.9 -1.536767e+02 f.22009.0.10 3.926536e+02 dtype: float64	const 2.514120e+06 Age_c -3.999881e+03 Age2 -2.667851e+01 age_sex -1.261277e+02 Sex_num 5.939262e+03 date_c -1.881162e+00 date_c2 -7.503620e-04 head_volume -8.055715e+05 Table_position 2.112965e+02 X_brain_position -4.984576e+02 Y_brain_position -9.780199e+02 Z_brain_position 1.203064e+02 rfMRI_head_motion -3.392433e+04 tfMRI_head_motion -1.811073e+04 Assessment_centre_11026.0 2.456355e+03 Assessment_centre_11027.0 8.703771e+03 Assessment_centre_11028.0 3.387744e+04 f.22009.0.1 1.280785e+03 f.22009.0.2 -1.281221e+03 f.22009.0.3 -7.828652e+01 f.22009.0.4 2.196177e+02 f.22009.0.5 8.287789e+01 f.22009.0.6 -1.780070e+02 f.22009.0.7 -9.842678e+02 f.22009.0.8 -1.616261e+02 f.22009.0.9 -3.071972e+02 f.22009.0.10 4.838102e+02 dtype: float64	rs11671460	7.716712228499619e-130	True
4	FIRST_L_thalamus	85.31769584845738	1.3685972958687189e-36	2.0	0.5487119533098892	0.5184543059169215	0.5437468981793103	0.5135386451214131	const 11830.241101 Prob_Class_0 -12533.624448 Prob_Class_2 8494.251133 Age_c -26.746514 Age2 -0.130265 age_sex -8.240461 Sex_num 89.680139 date_c -0.014924 date_c2 -0.000007 head_volume -3533.001132 Table_position 2.576279 X_brain_position -0.482215 Y_brain_position -10.744474 Z_brain_position 0.389834 rfMRI_head_motion -770.083513 tfMRI_head_motion 194.903115 Assessment_centre_11026.0 68.356340 Assessment_centre_11027.0 131.193689 Assessment_centre_11028.0 516.303580 f.22009.0.1 7.088040 f.22009.0.2 2.902333 f.22009.0.3 7.118217 f.22009.0.4 3.438848 f.22009.0.5 -2.878756 f.22009.0.6 3.093999 f.22009.0.7 -1.607812 f.22009.0.8 -2.602977 f.22009.0.9 -0.469816 f.22009.0.10 2.305058 dtype: float64	const 15157.205312 Age_c -32.194809 Age2 -0.214700 age_sex -8.062146 Sex_num 71.506584 date_c -0.012904 date_c2 -0.000015 head_volume -3807.836474 Table_position 1.526856 X_brain_position -1.976004 Y_brain_position -11.565094 Z_brain_position -0.358536 rfMRI_head_motion -829.661240 tfMRI_head_motion 9.892768 Assessment_centre_11026.0 48.125982 Assessment_centre_11027.0 131.019801 Assessment_centre_11028.0 564.322662 f.22009.0.1 9.350278 f.22009.0.2 2.284644 f.22009.0.3 7.678309 f.22009.0.4 4.913861 f.22009.0.5 -2.406264 f.22009.0.6 6.456794 f.22009.0.7 -2.090706 f.22009.0.8 -4.570431 f.22009.0.9 -1.378181 f.22009.0.10 2.760748 dtype: float64	rs11671460	2.6405877237937634e-35	True
4	FIRST_R_thalamus	77.42198513583459	2.2869462201877912e-33	2.0	0.5606729836628555	0.5339432628545058	0.5558395233652366	0.5291857146936174	const 11643.834093 Prob_Class_0 -12914.807268 Prob_Class_2 7301.421325 Age_c -26.767650 Age2 -0.054777 age_sex -6.619682 Sex_num 130.380085 date_c -0.001318 date_c2 -0.000007 head_volume -3423.662585 Table_position 2.083201 X_brain_position -1.557857 Y_brain_position -11.215252 Z_brain_position 0.317963 rfMRI_head_motion -513.889832 tfMRI_head_motion 12.693924 Assessment_centre_11026.0 62.610203 Assessment_centre_11027.0 126.237806 Assessment_centre_11028.0 590.774177 f.22009.0.1 3.923652 f.22009.0.2 -0.395746 f.22009.0.3 0.532713 f.22009.0.4 1.257286 f.22009.0.5 -2.150452 f.22009.0.6 2.146494 f.22009.0.7 -4.593967 f.22009.0.8 -2.941307 f.22009.0.9 -1.182582 f.22009.0.10 -2.744748 dtype: float64	const 14379.265415 Age_c -31.852206 Age2 -0.131873 age_sex -6.446039 Sex_num 115.300525 date_c 0.000592 date_c2 -0.000013 head_volume -3686.499850 Table_position 1.152685 X_brain_position -2.886252 Y_brain_position -12.019598 Z_brain_position -0.441032 rfMRI_head_motion -572.140158 tfMRI_head_motion -159.100773 Assessment_centre_11026.0 44.559827 Assessment_centre_11027.0 127.269331 Assessment_centre_11028.0 636.841901 f.22009.0.1 5.988554 f.22009.0.2 -0.867690 f.22009.0.3 1.128030 f.22009.0.4 2.576907 f.22009.0.5 -1.692355 f.22009.0.6 5.230990 f.22009.0.7 -5.071735 f.22009.0.8 -4.716629 f.22009.0.9 -2.037224 f.22009.0.10 -2.284913 dtype: float64	rs11671460	3.8238828898297137e-32	True
4	FIRST_L_caudate	24.893455043821312	1.9647050105218183e-11	2.0	0.3542271264560285	0.3415941064198114	0.3471223561380594	0.3348730411535826	const 7069.650252 Prob_Class_0 -9821.570344 Prob_Class_2 587.271590 Age_c -4.278531 Age2 -0.031758 age_sex -2.182498 Sex_num -2.564589 date_c -0.032012 date_c2 -0.000024 head_volume -1797.178159 Table_position 0.896063 X_brain_position -0.072761 Y_brain_position -0.273938 Z_brain_position 0.621464 rfMRI_head_motion -509.619738 tfMRI_head_motion 60.133566 Assessment_centre_11026.0 -12.855739 Assessment_centre_11027.0 -6.059324 Assessment_centre_11028.0 354.920645 f.22009.0.1 1.284883 f.22009.0.2 -3.170106 f.22009.0.3 4.045981 f.22009.0.4 0.338350 f.22009.0.5 0.000662 f.22009.0.6 -2.243084 f.22009.0.7 5.478804 f.22009.0.8 3.092641 f.22009.0.9 2.888739 f.22009.0.10 -0.209476 dtype: float64	const 6779.684573 Age_c -6.333725 Age2 -0.056491 age_sex -2.084986 Sex_num -1.554674 date_c -0.031145 date_c2 -0.000020 head_volume -1927.409828 Table_position 0.704476 X_brain_position -0.361626 Y_brain_position -0.744557 Z_brain_position 0.085777 rfMRI_head_motion -543.176789 tfMRI_head_motion -6.042489 Assessment_centre_11026.0 -17.018497 Assessment_centre_11027.0 -1.132258 Assessment_centre_11028.0 378.280815 f.22009.0.1 1.944589 f.22009.0.2 -2.966045 f.22009.0.3 4.560956 f.22009.0.4 0.656716 f.22009.0.5 0.250617 f.22009.0.6 -1.199542 f.22009.0.7 5.183261 f.22009.0.8 2.604675 f.22009.0.9 2.517140 f.22009.0.10 0.106988 dtype: float64	rs11671460	7.711486758490104e-11	True
4	FIRST_R_caudate	20.09968587805437	2.182933294019756e-09	2.0	0.3413347471737694	0.3309308456566013	0.334088135354856	0.3241009288867041	const 6763.448046 Prob_Class_0 -8872.219543 Prob_Class_2 897.851473 Age_c -3.084903 Age2 -0.012456 age_sex -1.773188 Sex_num -11.430846 date_c -0.022840 date_c2 -0.000019 head_volume -1930.100313 Table_position 0.512266 X_brain_position 3.266459 Y_brain_position 0.030841 Z_brain_position 0.255885 rfMRI_head_motion -491.049236 tfMRI_head_motion -149.568002 Assessment_centre_11026.0 -9.411252 Assessment_centre_11027.0 -4.388756 Assessment_centre_11028.0 208.086026 f.22009.0.1 0.239803 f.22009.0.2 -0.048086 f.22009.0.3 3.181378 f.22009.0.4 -0.282040 f.22009.0.5 -0.069754 f.22009.0.6 -0.473321 f.22009.0.7 4.859702 f.22009.0.8 3.619828 f.22009.0.9 1.424166 f.22009.0.10 1.010180 dtype: float64	const 6676.863267 Age_c -5.075464 Age2 -0.037306 age_sex -1.682546 Sex_num -11.441671 date_c -0.022014 date_c2 -0.000017 head_volume -2052.896856 Table_position 0.301019 X_brain_position 2.952148 Y_brain_position -0.404726 Z_brain_position -0.231095 rfMRI_head_motion -522.157354 tfMRI_head_motion -214.117215 Assessment_centre_11026.0 -13.879223 Assessment_centre_11027.0 -0.244414 Assessment_centre_11028.0 230.051852 f.22009.0.1 0.903112 f.22009.0.2 0.094601 f.22009.0.3 3.641970 f.22009.0.4 0.056244 f.22009.0.5 0.163322 f.22009.0.6 0.565691 f.22009.0.7 4.587711 f.22009.0.8 3.115246 f.22009.0.9 1.067894 f.22009.0.10 1.298513 dtype: float64	rs11671460	6.8813274429455075e-09	True
4	FIRST_L_putamen	11.216683123680092	1.4125399828663038e-05	2.0	0.3897431763670653	0.3843639563947635	0.3830291523742472	0.3780794895185421	const 6686.820275 Prob_Class_0 -6141.794184 Prob_Class_2 2118.117751 Age_c -21.783115 Age2 -0.581776 age_sex -4.917641 Sex_num 164.376032 date_c -0.010881 date_c2 -0.000011 head_volume -2133.031997 Table_position -0.338123 X_brain_position 4.297288 Y_brain_position -3.849695 Z_brain_position -0.167964 rfMRI_head_motion -330.694805 tfMRI_head_motion -376.777284 Assessment_centre_11026.0 43.788995 Assessment_centre_11027.0 32.656255 Assessment_centre_11028.0 717.474120 f.22009.0.1 2.240773 f.22009.0.2 -4.241013 f.22009.0.3 3.565122 f.22009.0.4 1.105442 f.22009.0.5 -0.484374 f.22009.0.6 -2.100293 f.22009.0.7 5.027651 f.22009.0.8 -0.040069 f.22009.0.9 -1.435091 f.22009.0.10 -2.711353 dtype: float64	const 7341.276662 Age_c -23.707089 Age2 -0.609195 age_sex -4.844483 Sex_num 160.607707 date_c -0.010132 date_c2 -0.000012 head_volume -2239.031588 Table_position -0.639901 X_brain_position 3.862284 Y_brain_position -4.193737 Z_brain_position -0.517590 rfMRI_head_motion -355.466977 tfMRI_head_motion -440.893510 Assessment_centre_11026.0 37.813317 Assessment_centre_11027.0 34.276583 Assessment_centre_11028.0 736.198491 f.22009.0.1 2.974414 f.22009.0.2 -4.311919 f.22009.0.3 3.865207 f.22009.0.4 1.546137 f.22009.0.5 -0.293362 f.22009.0.6 -0.988555 f.22009.0.7 4.818931 f.22009.0.8 -0.649219 f.22009.0.9 -1.765615 f.22009.0.10 -2.501737 dtype: float64	rs11671460	2.8130729470561487e-05	True
4	FIRST_R_putamen	10.490236944274056	2.9028472168146897e-05	2.0	0.4132941852823713	0.4084574992210972	0.4068392686567942	0.4024189813489922	const 8100.034416 Prob_Class_0 -7062.640023 Prob_Class_2 1393.199161 Age_c -18.589251 Age2 -0.335921 age_sex -5.948084 Sex_num 175.540719 date_c -0.017612 date_c2 -0.000007 head_volume -2206.892643 Table_position 0.427603 X_brain_position 8.608790 Y_brain_position -4.420310 Z_brain_position -0.480194 rfMRI_head_motion -452.179561 tfMRI_head_motion -190.460055 Assessment_centre_11026.0 72.668270 Assessment_centre_11027.0 41.215807 Assessment_centre_11028.0 876.144882 f.22009.0.1 5.125129 f.22009.0.2 2.376043 f.22009.0.3 3.606175 f.22009.0.4 2.725029 f.22009.0.5 -1.145797 f.22009.0.6 -0.834825 f.22009.0.7 0.031932 f.22009.0.8 2.393035 f.22009.0.9 0.201532 f.22009.0.10 2.975032 dtype: float64	const 8354.979880 Age_c -20.421349 Age2 -0.360335 age_sex -5.871209 Sex_num 173.827132 date_c -0.016874 date_c2 -0.000006 head_volume -2314.161053 Table_position 0.188928 X_brain_position 8.260018 Y_brain_position -4.786315 Z_brain_position -0.873522 rfMRI_head_motion -478.410615 tfMRI_head_motion -250.653299 Assessment_centre_11026.0 67.804706 Assessment_centre_11027.0 43.948819 Assessment_centre_11028.0 895.225677 f.22009.0.1 5.777578 f.22009.0.2 2.412703 f.22009.0.3 3.964319 f.22009.0.4 3.087942 f.22009.0.5 -0.946811 f.22009.0.6 0.170201 f.22009.0.7 -0.193847 f.22009.0.8 1.873563 f.22009.0.9 -0.120109 f.22009.0.10 3.209099 dtype: float64	rs11671460	5.537808571821743e-05	True
4	FIRST_R_pallidum	6.228841064420915	0.0020019258100334	2.0	0.2568505890197207	0.2532128997716939	0.2486744854804484	0.2455896313751742	const 2875.893463 Prob_Class_0 -2937.386134 Prob_Class_2 334.764776 Age_c -3.629729 Age2 -0.230228 age_sex -4.189060 Sex_num 22.570576 date_c 0.005859 date_c2 0.000008 head_volume -837.314660 Table_position -0.146614 X_brain_position 1.069631 Y_brain_position -1.590738 Z_brain_position -0.255843 rfMRI_head_motion -570.687820 tfMRI_head_motion 87.597135 Assessment_centre_11026.0 15.904279 Assessment_centre_11027.0 22.198707 Assessment_centre_11028.0 64.361016 f.22009.0.1 1.062052 f.22009.0.2 1.627281 f.22009.0.3 1.583746 f.22009.0.4 2.235452 f.22009.0.5 -0.371596 f.22009.0.6 -0.514325 f.22009.0.7 0.385451 f.22009.0.8 -3.609637 f.22009.0.9 -0.843249 f.22009.0.10 -2.160030 dtype: float64	const 2865.131261 Age_c -4.302442 Age2 -0.238712 age_sex -4.158790 Sex_num 22.472739 date_c 0.006137 date_c2 0.000009 head_volume -878.495887 Table_position -0.220451 X_brain_position 0.960121 Y_brain_position -1.736010 Z_brain_position -0.417384 rfMRI_head_motion -581.068136 tfMRI_head_motion 65.739386 Assessment_centre_11026.0 14.352792 Assessment_centre_11027.0 23.539510 Assessment_centre_11028.0 71.721572 f.22009.0.1 1.288536 f.22009.0.2 1.670269 f.22009.0.3 1.735767 f.22009.0.4 2.352626 f.22009.0.5 -0.293687 f.22009.0.6 -0.160496 f.22009.0.7 0.294888 f.22009.0.8 -3.783204 f.22009.0.9 -0.963305 f.22009.0.10 -2.064319 dtype: float64	rs11671460	0.0029662626066448814	True
4	FIRST_L_hippocampus	4.715876816611676	0.009030388925573	2.0	0.2257516243842583	0.2228822648833817	0.2172333711358336	0.2149493786984457	const 5392.371504 Prob_Class_0 -999.826616 Prob_Class_2 2087.458475 Age_c -15.160363 Age2 -0.483994 age_sex -5.502423 Sex_num -11.201062 date_c -0.003956 date_c2 0.000012 head_volume -1392.351401 Table_position 0.510581 X_brain_position 1.907303 Y_brain_position -4.068627 Z_brain_position -0.571173 rfMRI_head_motion -189.359105 tfMRI_head_motion -304.073001 Assessment_centre_11026.0 -1.464798 Assessment_centre_11027.0 15.960285 Assessment_centre_11028.0 155.770616 f.22009.0.1 0.834566 f.22009.0.2 -12.668544 f.22009.0.3 -0.098211 f.22009.0.4 3.648344 f.22009.0.5 -2.931696 f.22009.0.6 -0.783438 f.22009.0.7 -7.412494 f.22009.0.8 6.552488 f.22009.0.9 -1.138972 f.22009.0.10 4.028600 dtype: float64	const 6330.766829 Age_c -16.109350 Age2 -0.500354 age_sex -5.478391 Sex_num -16.193701 date_c -0.003628 date_c2 0.000009 head_volume -1434.052619 Table_position 0.280337 X_brain_position 1.583318 Y_brain_position -4.174147 Z_brain_position -0.642661 rfMRI_head_motion -197.161684 tfMRI_head_motion -337.137583 Assessment_centre_11026.0 -5.794287 Assessment_centre_11027.0 14.770172 Assessment_centre_11028.0 162.915815 f.22009.0.1 1.273590 f.22009.0.2 -12.877666 f.22009.0.3 -0.071205 f.22009.0.4 3.960560 f.22009.0.5 -2.866059 f.22009.0.6 -0.145443 f.22009.0.7 -7.470264 f.22009.0.8 6.150745 f.22009.0.9 -1.290467 f.22009.0.10 4.074388 dtype: float64	rs11671460	0.012195021893589284	True
4	FIRST_R_hippocampus	4.794430978123705	0.0083506028041395	2.0	0.2435319564008361	0.240681792296952	0.2352093217364838	0.2329306052532618	const 4046.029982 Prob_Class_0 4237.681640 Prob_Class_2 2906.830769 Age_c -16.052648 Age2 -0.891151 age_sex -5.555803 Sex_num 51.636817 date_c 0.015340 date_c2 0.000017 head_volume -1483.378020 Table_position -0.188206 X_brain_position 1.794764 Y_brain_position -3.613466 Z_brain_position -0.519992 rfMRI_head_motion -400.291668 tfMRI_head_motion -143.048020 Assessment_centre_11026.0 11.218927 Assessment_centre_11027.0 14.543319 Assessment_centre_11028.0 537.636793 f.22009.0.1 2.507547 f.22009.0.2 -4.882871 f.22009.0.3 -4.887894 f.22009.0.4 1.379850 f.22009.0.5 -2.156398 f.22009.0.6 -1.426283 f.22009.0.7 -3.975202 f.22009.0.8 4.214918 f.22009.0.9 -4.062901 f.22009.0.10 -4.544098 dtype: float64	const 5679.675753 Age_c -16.318864 Age2 -0.902054 age_sex -5.575893 Sex_num 43.259598 date_c 0.015338 date_c2 0.000010 head_volume -1471.518204 Table_position -0.433990 X_brain_position 1.460286 Y_brain_position -3.500199 Z_brain_position -0.315286 rfMRI_head_motion -392.649468 tfMRI_head_motion -155.528454 Assessment_centre_11026.0 6.927779 Assessment_centre_11027.0 9.780892 Assessment_centre_11028.0 534.987473 f.22009.0.1 2.802476 f.22009.0.2 -5.329218 f.22009.0.3 -5.149703 f.22009.0.4 1.678576 f.22009.0.5 -2.201604 f.22009.0.6 -1.047762 f.22009.0.7 -3.890832 f.22009.0.8 3.876744 f.22009.0.9 -4.079723 f.22009.0.10 -4.659490 dtype: float64	rs11671460	0.011332220603052362	True
4	FIRST_R_accumbens	7.188130581688321	0.0007709365626518	2.0	0.255118819679715	0.2509111157960338	0.2469236632754055	0.2432643505862565	const 578.663929 Prob_Class_0 -1166.289846 Prob_Class_2 292.765410 Age_c -5.228407 Age2 -0.118297 age_sex -1.789905 Sex_num 13.526725 date_c 0.003003 date_c2 0.000002 head_volume -186.915800 Table_position -0.008145 X_brain_position 0.257562 Y_brain_position -0.595881 Z_brain_position 0.289527 rfMRI_head_motion -111.127474 tfMRI_head_motion 25.584864 Assessment_centre_11026.0 -0.798508 Assessment_centre_11027.0 10.815017 Assessment_centre_11028.0 57.710611 f.22009.0.1 0.093956 f.22009.0.2 0.248224 f.22009.0.3 1.512484 f.22009.0.4 1.293328 f.22009.0.5 0.108093 f.22009.0.6 1.443316 f.22009.0.7 0.854078 f.22009.0.8 -1.319762 f.22009.0.9 0.392131 f.22009.0.10 0.676988 dtype: float64	const 650.693986 Age_c -5.553826 Age2 -0.122757 age_sex -1.776774 Sex_num 13.086192 date_c 0.003132 date_c2 0.000002 head_volume -205.509112 Table_position -0.054076 X_brain_position 0.190859 Y_brain_position -0.658103 Z_brain_position 0.224050 rfMRI_head_motion -115.594780 tfMRI_head_motion 14.830740 Assessment_centre_11026.0 -1.722426 Assessment_centre_11027.0 11.214024 Assessment_centre_11028.0 61.008929 f.22009.0.1 0.213197 f.22009.0.2 0.247169 f.22009.0.3 1.570840 f.22009.0.4 1.361910 f.22009.0.5 0.142195 f.22009.0.6 1.625724 f.22009.0.7 0.815938 f.22009.0.8 -1.416432 f.22009.0.9 0.335502 f.22009.0.10 0.716060 dtype: float64	rs11671460	0.0012090231534773626	True
4	Volume_brain_stem_4th_ventricle	7.519358339305765	0.0005546190544642	2.0	0.4326854081608459	0.4293330767603307	0.4264438330836371	0.4235076586196824	const 53021.214010 Prob_Class_0 -36788.170043 Prob_Class_2 1001.147269 Age_c 2.503664 Age2 -1.646093 age_sex -30.714269 Sex_num 624.391137 date_c 0.057212 date_c2 -0.000039 head_volume -13127.216299 Table_position 8.571671 X_brain_position -10.469209 Y_brain_position -30.046000 Z_brain_position 6.888272 rfMRI_head_motion -1516.308330 tfMRI_head_motion 663.985501 Assessment_centre_11026.0 113.641622 Assessment_centre_11027.0 47.601427 Assessment_centre_11028.0 1585.199346 f.22009.0.1 21.747270 f.22009.0.2 -0.314645 f.22009.0.3 18.103893 f.22009.0.4 44.796307 f.22009.0.5 -19.942446 f.22009.0.6 31.156320 f.22009.0.7 1.819262 f.22009.0.8 20.942652 f.22009.0.9 -14.405384 f.22009.0.10 -12.203372 dtype: float64	const 51362.966246 Age_c -4.757096 Age2 -1.730551 age_sex -30.357360 Sex_num 631.185863 date_c 0.060318 date_c2 -0.000025 head_volume -13598.205396 Table_position 7.978625 X_brain_position -11.377069 Y_brain_position -31.774720 Z_brain_position 4.891798 rfMRI_head_motion -1639.408437 tfMRI_head_motion 431.675668 Assessment_centre_11026.0 100.358074 Assessment_centre_11027.0 67.056455 Assessment_centre_11028.0 1669.880490 f.22009.0.1 23.998487 f.22009.0.2 0.585587 f.22009.0.3 20.047831 f.22009.0.4 45.823399 f.22009.0.5 -19.029961 f.22009.0.6 34.750739 f.22009.0.7 0.728625 f.22009.0.8 19.323012 f.22009.0.9 -15.730073 f.22009.0.10 -11.026030 dtype: float64	rs11671460	0.0008890529438670242	True
4	FAST_L_Frontal_Pole	74.73035368444823	2.8991677339842893e-32	2.0	0.5370317482318091	0.50984292214198	0.5319381878980136	0.5048393555835551	const 36552.948336 Prob_Class_0 -43198.775587 Prob_Class_2 27693.628470 Age_c -90.673557 Age2 -0.604221 age_sex -4.664870 Sex_num 129.333972 date_c -0.086200 date_c2 0.000033 head_volume -13075.034991 Table_position 7.478946 X_brain_position -42.853892 Y_brain_position -18.868074 Z_brain_position -0.510107 rfMRI_head_motion -1291.823289 tfMRI_head_motion -1395.977267 Assessment_centre_11026.0 220.619356 Assessment_centre_11027.0 171.365400 Assessment_centre_11028.0 1846.390243 f.22009.0.1 -1.348536 f.22009.0.2 -9.842404 f.22009.0.3 -29.023585 f.22009.0.4 -3.613700 f.22009.0.5 1.590910 f.22009.0.6 28.274939 f.22009.0.7 -23.321433 f.22009.0.8 9.049808 f.22009.0.9 1.109442 f.22009.0.10 16.251452 dtype: float64	const 47264.156903 Age_c -108.874313 Age2 -0.884432 age_sex -4.061296 Sex_num 70.674235 date_c -0.079425 date_c2 0.000009 head_volume -14000.086114 Table_position 4.026489 X_brain_position -47.772465 Y_brain_position -21.651474 Z_brain_position -3.076226 rfMRI_head_motion -1493.741361 tfMRI_head_motion -2013.086542 Assessment_centre_11026.0 153.941815 Assessment_centre_11027.0 172.086696 Assessment_centre_11028.0 2008.172772 f.22009.0.1 6.158261 f.22009.0.2 -11.791881 f.22009.0.3 -27.073314 f.22009.0.4 1.251693 f.22009.0.5 3.188040 f.22009.0.6 39.450128 f.22009.0.7 -24.964179 f.22009.0.8 2.543567 f.22009.0.9 -1.932621 f.22009.0.10 17.811449 dtype: float64	rs11671460	4.707559488845777e-31	True
4	FAST_R_Frontal_Pole	72.11446399753211	3.438473926066102e-31	2.0	0.5459729699944614	0.520242584211168	0.5409777806663062	0.5153451783177603	const 54439.815422 Prob_Class_0 -49709.253748 Prob_Class_2 29342.654632 Age_c -98.742636 Age2 0.251165 age_sex 7.380589 Sex_num 35.478481 date_c 0.030716 date_c2 0.000019 head_volume -15519.717781 Table_position 18.618004 X_brain_position -14.219593 Y_brain_position -18.242900 Z_brain_position 9.786106 rfMRI_head_motion -131.640803 tfMRI_head_motion -2238.715742 Assessment_centre_11026.0 26.273115 Assessment_centre_11027.0 244.863732 Assessment_centre_11028.0 23.949427 f.22009.0.1 16.814589 f.22009.0.2 9.937165 f.22009.0.3 -36.937801 f.22009.0.4 -12.380037 f.22009.0.5 0.197825 f.22009.0.6 28.874481 f.22009.0.7 -10.138823 f.22009.0.8 30.552636 f.22009.0.9 2.027320 f.22009.0.10 36.652044 dtype: float64	const 65560.150757 Age_c -118.765329 Age2 -0.054041 age_sex 8.057565 Sex_num -25.677469 date_c 0.038215 date_c2 -0.000005 head_volume -16548.767603 Table_position 14.907622 X_brain_position -19.512661 Y_brain_position -21.374054 Z_brain_position 6.854360 rfMRI_head_motion -358.528234 tfMRI_head_motion -2916.048310 Assessment_centre_11026.0 -45.590334 Assessment_centre_11027.0 247.800063 Assessment_centre_11028.0 204.178541 f.22009.0.1 24.989720 f.22009.0.2 7.980127 f.22009.0.3 -34.661957 f.22009.0.4 -7.129771 f.22009.0.5 1.985615 f.22009.0.6 41.071778 f.22009.0.7 -11.994678 f.22009.0.8 23.504204 f.22009.0.9 -1.331685 f.22009.0.10 38.430250 dtype: float64	rs11671460	5.2866536613266316e-30	True
4	FAST_L_Insular_Cortex	52.53181366104761	4.4062087085900194e-23	2.0	0.5061236155041476	0.4857352287049901	0.5006900049871009	0.4804855686917705	const 8723.397183 Prob_Class_0 -2910.514891 Prob_Class_2 8014.397833 Age_c -12.097433 Age2 0.018932 age_sex -0.795515 Sex_num -17.366837 date_c 0.013642 date_c2 0.000003 head_volume -3686.142756 Table_position 1.357794 X_brain_position -2.103951 Y_brain_position -4.959862 Z_brain_position -0.520020 rfMRI_head_motion -967.544069 tfMRI_head_motion -263.127100 Assessment_centre_11026.0 3.261374 Assessment_centre_11027.0 105.431139 Assessment_centre_11028.0 184.722433 f.22009.0.1 3.240847 f.22009.0.2 -9.312209 f.22009.0.3 0.832397 f.22009.0.4 6.088105 f.22009.0.5 0.742389 f.22009.0.6 4.360341 f.22009.0.7 -3.695174 f.22009.0.8 3.404830 f.22009.0.9 0.646711 f.22009.0.10 -7.579800 dtype: float64	const 12380.079502 Age_c -15.566923 Age2 -0.041923 age_sex -0.712077 Sex_num -36.770016 date_c 0.014824 date_c2 -0.000008 head_volume -3834.718347 Table_position 0.486155 X_brain_position -3.328593 Y_brain_position -5.322087 Z_brain_position -0.744326 rfMRI_head_motion -994.449527 tfMRI_head_motion -384.539255 Assessment_centre_11026.0 -13.074392 Assessment_centre_11027.0 100.350026 Assessment_centre_11028.0 210.078021 f.22009.0.1 4.874232 f.22009.0.2 -10.140670 f.22009.0.3 0.886722 f.22009.0.4 7.264371 f.22009.0.5 0.971872 f.22009.0.6 6.725738 f.22009.0.7 -3.889801 f.22009.0.8 1.898891 f.22009.0.9 0.097080 f.22009.0.10 -7.433541 dtype: float64	rs11671460	4.458312976095197e-22	True
4	FAST_R_Insular_Cortex	31.499421559615605	3.0658376446439813e-14	2.0	0.4940086717058167	0.4814833796386668	0.4884417730055271	0.4761903163762425	const 10407.182868 Prob_Class_0 -2310.737984 Prob_Class_2 6185.739296 Age_c -11.676914 Age2 -0.201430 age_sex -0.898234 Sex_num 25.491614 date_c -0.001214 date_c2 0.000005 head_volume -3532.404156 Table_position 2.206684 X_brain_position 1.600260 Y_brain_position -6.154503 Z_brain_position -0.083774 rfMRI_head_motion -916.927450 tfMRI_head_motion -305.401516 Assessment_centre_11026.0 15.664945 Assessment_centre_11027.0 15.901855 Assessment_centre_11028.0 350.530570 f.22009.0.1 -3.900559 f.22009.0.2 -13.495874 f.22009.0.3 1.978596 f.22009.0.4 8.929299 f.22009.0.5 -1.918647 f.22009.0.6 4.496054 f.22009.0.7 1.065464 f.22009.0.8 3.624753 f.22009.0.9 0.186766 f.22009.0.10 -13.943393 dtype: float64	const 13225.779054 Age_c -14.366821 Age2 -0.248535 age_sex -0.833223 Sex_num 10.531969 date_c -0.000297 date_c2 -0.000004 head_volume -3647.877925 Table_position 1.533074 X_brain_position 0.653713 Y_brain_position -6.437052 Z_brain_position -0.260376 rfMRI_head_motion -937.905286 tfMRI_head_motion -399.494298 Assessment_centre_11026.0 3.036685 Assessment_centre_11027.0 12.015583 Assessment_centre_11028.0 370.244672 f.22009.0.1 -2.636251 f.22009.0.2 -14.133530 f.22009.0.3 2.023946 f.22009.0.4 9.838729 f.22009.0.5 -1.739965 f.22009.0.6 6.327560 f.22009.0.7 0.913362 f.22009.0.8 2.459899 f.22009.0.9 -0.239674 f.22009.0.10 -13.828459 dtype: float64	rs11671460	1.567975177926028e-13	True
4	FAST_L_Superior_Frontal_Gyrus	22.6095294188483	1.8493502633944462e-10	2.0	0.2908118425977436	0.278211127070604	0.2830093795693494	0.2708430427768608	const 15454.598809 Prob_Class_0 -3545.762752 Prob_Class_2 16830.964850 Age_c -33.330433 Age2 -0.456155 age_sex -6.105665 Sex_num -156.551675 date_c 0.056451 date_c2 0.000106 head_volume -7074.454893 Table_position 3.531233 X_brain_position -1.136445 Y_brain_position -1.799135 Z_brain_position -3.392631 rfMRI_head_motion -1378.192751 tfMRI_head_motion -896.075369 Assessment_centre_11026.0 -168.083684 Assessment_centre_11027.0 -39.321131 Assessment_centre_11028.0 240.087400 f.22009.0.1 28.250111 f.22009.0.2 -9.751555 f.22009.0.3 -29.749996 f.22009.0.4 -22.668905 f.22009.0.5 16.297073 f.22009.0.6 -28.078158 f.22009.0.7 -14.162330 f.22009.0.8 -8.076431 f.22009.0.9 -20.168202 f.22009.0.10 5.823072 dtype: float64	const 23282.996060 Age_c -40.135602 Age2 -0.578540 age_sex -5.954853 Sex_num -197.949682 date_c 0.058724 date_c2 0.000082 head_volume -7354.597666 Table_position 1.734828 X_brain_position -3.655115 Y_brain_position -2.441219 Z_brain_position -3.724991 rfMRI_head_motion -1426.259494 tfMRI_head_motion -1135.751400 Assessment_centre_11026.0 -201.598072 Assessment_centre_11027.0 -51.407515 Assessment_centre_11028.0 287.592744 f.22009.0.1 31.536119 f.22009.0.2 -11.562122 f.22009.0.3 -29.772405 f.22009.0.4 -20.260658 f.22009.0.5 16.716730 f.22009.0.6 -23.343060 f.22009.0.7 -14.495929 f.22009.0.8 -11.138171 f.22009.0.9 -21.233975 f.22009.0.10 6.048558 dtype: float64	rs11671460	6.527118576686281e-10	True
4	FAST_R_Superior_Frontal_Gyrus	24.742719829913067	2.277762760913724e-11	2.0	0.2926330273085078	0.2788788561318953	0.2848506008898981	0.2715175880751342	const 12534.220418 Prob_Class_0 -9474.523769 Prob_Class_2 14643.053771 Age_c -26.592079 Age2 -1.058038 age_sex -3.360669 Sex_num -5.875443 date_c -0.004293 date_c2 0.000079 head_volume -6263.199111 Table_position 1.557736 X_brain_position -11.951225 Y_brain_position -5.712974 Z_brain_position -3.867558 rfMRI_head_motion -1252.061905 tfMRI_head_motion -1038.067163 Assessment_centre_11026.0 -133.643976 Assessment_centre_11027.0 79.155413 Assessment_centre_11028.0 970.596413 f.22009.0.1 12.305908 f.22009.0.2 -16.223438 f.22009.0.3 -23.395115 f.22009.0.4 2.384334 f.22009.0.5 1.730740 f.22009.0.6 19.770611 f.22009.0.7 -32.654397 f.22009.0.8 -6.406266 f.22009.0.9 -11.744891 f.22009.0.10 -16.814469 dtype: float64	const 18973.954830 Age_c -33.710293 Age2 -1.177996 age_sex -3.168679 Sex_num -40.274852 date_c -0.001797 date_c2 0.000060 head_volume -6586.291409 Table_position -0.090081 X_brain_position -14.274908 Y_brain_position -6.566910 Z_brain_position -4.502025 rfMRI_head_motion -1314.885210 tfMRI_head_motion -1284.678700 Assessment_centre_11026.0 -164.773979 Assessment_centre_11027.0 72.164369 Assessment_centre_11028.0 1026.225718 f.22009.0.1 15.523878 f.22009.0.2 -17.622568 f.22009.0.3 -23.074791 f.22009.0.4 4.633925 f.22009.0.5 2.250886 f.22009.0.6 24.468885 f.22009.0.7 -33.131688 f.22009.0.8 -9.321121 f.22009.0.9 -12.892457 f.22009.0.10 -16.414967 dtype: float64	rs11671460	8.857216189445186e-11	True
4	FAST_L_Middle_Frontal_Gyrus	32.426330696967355	1.2412555856269822e-14	2.0	0.3248625410944995	0.3076584306753405	0.3174347026468161	0.3005909470465847	const 19999.337501 Prob_Class_0 -23748.191321 Prob_Class_2 14324.499871 Age_c -40.987209 Age2 0.370279 age_sex 12.077317 Sex_num -256.135463 date_c -0.033336 date_c2 -0.000017 head_volume -7713.675361 Table_position 4.642124 X_brain_position 3.049850 Y_brain_position -18.203457 Z_brain_position -1.109816 rfMRI_head_motion -57.072500 tfMRI_head_motion 197.934132 Assessment_centre_11026.0 17.783478 Assessment_centre_11027.0 8.097209 Assessment_centre_11028.0 -98.917914 f.22009.0.1 34.407520 f.22009.0.2 1.027677 f.22009.0.3 -13.997334 f.22009.0.4 -8.490223 f.22009.0.5 8.140840 f.22009.0.6 -17.775410 f.22009.0.7 -39.092287 f.22009.0.8 -4.319449 f.22009.0.9 9.594593 f.22009.0.10 9.354417 dtype: float64	const 25458.193011 Age_c -50.664632 Age2 0.222379 age_sex 12.402867 Sex_num -286.121900 date_c -0.029718 date_c2 -0.000029 head_volume -8209.592039 Table_position 2.837686 X_brain_position 0.476633 Y_brain_position -19.708043 Z_brain_position -2.512996 rfMRI_head_motion -166.128716 tfMRI_head_motion -129.632889 Assessment_centre_11026.0 -17.138669 Assessment_centre_11027.0 9.244484 Assessment_centre_11028.0 -12.094830 f.22009.0.1 38.369293 f.22009.0.2 0.057992 f.22009.0.3 -12.913907 f.22009.0.4 -5.939686 f.22009.0.5 9.001013 f.22009.0.6 -11.867927 f.22009.0.7 -39.983088 f.22009.0.8 -7.739961 f.22009.0.9 7.972685 f.22009.0.10 10.205990 dtype: float64	rs11671460	6.629012191353869e-14	True
4	FAST_R_Middle_Frontal_Gyrus	21.751379324129555	4.298571138078235e-10	2.0	0.320974911074161	0.3093680487717432	0.3135043010584739	0.3023180170748706	const 14538.220689 Prob_Class_0 -3522.344658 Prob_Class_2 15720.395974 Age_c -39.867269 Age2 -0.124101 age_sex -1.122915 Sex_num -179.275978 date_c -0.061176 date_c2 0.000022 head_volume -7471.015043 Table_position 3.010638 X_brain_position -5.831896 Y_brain_position -10.840411 Z_brain_position -4.947340 rfMRI_head_motion -128.496226 tfMRI_head_motion -50.927274 Assessment_centre_11026.0 106.807756 Assessment_centre_11027.0 171.226323 Assessment_centre_11028.0 61.560593 f.22009.0.1 11.933685 f.22009.0.2 -5.041851 f.22009.0.3 -4.881999 f.22009.0.4 -6.331299 f.22009.0.5 7.257099 f.22009.0.6 -15.082499 f.22009.0.7 -21.278601 f.22009.0.8 5.006269 f.22009.0.9 -6.315484 f.22009.0.10 12.793553 dtype: float64	const 2.183785e+04 Age_c -4.626287e+01 Age2 -2.388551e-01 age_sex -9.800512e-01 Sex_num -2.178891e+02 date_c -5.903563e-02 date_c2 -7.118969e-07 head_volume -7.735288e+03 Table_position 1.329968e+00 X_brain_position -8.188738e+00 Y_brain_position -1.144986e+01 Z_brain_position -5.269148e+00 rfMRI_head_motion -1.740835e+02 tfMRI_head_motion -2.760437e+02 Assessment_centre_11026.0 7.543978e+01 Assessment_centre_11027.0 1.600536e+02 Assessment_centre_11028.0 1.064025e+02 f.22009.0.1 1.501470e+01 f.22009.0.2 -6.727148e+00 f.22009.0.3 -4.891733e+00 f.22009.0.4 -4.076869e+00 f.22009.0.5 7.654175e+00 f.22009.0.6 -1.064077e+01 f.22009.0.7 -2.159635e+01 f.22009.0.8 2.138279e+00 f.22009.0.9 -7.318194e+00 f.22009.0.10 1.301086e+01 dtype: float64	rs11671460	1.464610110757958e-09	True
4	FAST_L_Infer_Front_Gyrus_pars_triangul	14.188871773089817	7.446517265578341e-07	2.0	0.1658716144612319	0.1565707573259045	0.1566945634611982	0.1479609574399499	const 655.289647 Prob_Class_0 -322.864037 Prob_Class_2 4939.834677 Age_c -16.032608 Age2 0.205492 age_sex 1.217435 Sex_num -52.046114 date_c 0.036199 date_c2 0.000037 head_volume -1554.880714 Table_position -1.134923 X_brain_position 1.870607 Y_brain_position -3.142629 Z_brain_position -1.415504 rfMRI_head_motion -14.122853 tfMRI_head_motion -278.826026 Assessment_centre_11026.0 18.159188 Assessment_centre_11027.0 45.465554 Assessment_centre_11028.0 541.482870 f.22009.0.1 -7.252538 f.22009.0.2 -11.174667 f.22009.0.3 6.441252 f.22009.0.4 3.930907 f.22009.0.5 -2.040836 f.22009.0.6 -0.961395 f.22009.0.7 -1.094120 f.22009.0.8 16.916111 f.22009.0.9 2.799470 f.22009.0.10 3.387823 dtype: float64	const 2994.579578 Age_c -17.895359 Age2 0.171087 age_sex 1.254869 Sex_num -64.377964 date_c 0.036808 date_c2 0.000029 head_volume -1628.185871 Table_position -1.652621 X_brain_position 1.146262 Y_brain_position -3.297903 Z_brain_position -1.474259 rfMRI_head_motion -25.870634 tfMRI_head_motion -344.891018 Assessment_centre_11026.0 8.544382 Assessment_centre_11027.0 41.522337 Assessment_centre_11028.0 553.819176 f.22009.0.1 -6.328448 f.22009.0.2 -11.725843 f.22009.0.3 6.396500 f.22009.0.4 4.620375 f.22009.0.5 -1.935085 f.22009.0.6 0.363331 f.22009.0.7 -1.171017 f.22009.0.8 16.045710 f.22009.0.9 2.511421 f.22009.0.10 3.431161 dtype: float64	rs11671460	1.737785601643327e-06	True
4	FAST_R_Infer_Front_Gyrus_pars_triangul	6.175365241512567	0.0021113468699058	2.0	0.1267303079518609	0.1224923831559942	0.1171226256817831	0.1135347082294359	const 3408.825973 Prob_Class_0 -1030.417230 Prob_Class_2 2618.420715 Age_c -10.705847 Age2 0.288050 age_sex 5.412175 Sex_num -2.647125 date_c 0.009246 date_c2 0.000009 head_volume -1140.170671 Table_position 0.842811 X_brain_position -0.723064 Y_brain_position -3.105381 Z_brain_position 0.504859 rfMRI_head_motion -0.574309 tfMRI_head_motion -455.354876 Assessment_centre_11026.0 57.777797 Assessment_centre_11027.0 14.450767 Assessment_centre_11028.0 79.423124 f.22009.0.1 -9.140616 f.22009.0.2 -15.978567 f.22009.0.3 1.524139 f.22009.0.4 1.474030 f.22009.0.5 1.314726 f.22009.0.6 -0.327956 f.22009.0.7 -4.500614 f.22009.0.8 -2.054366 f.22009.0.9 3.540296 f.22009.0.10 3.137849 dtype: float64	const 4598.900632 Age_c -11.854283 Age2 0.268000 age_sex 5.440192 Sex_num -8.966304 date_c 0.009639 date_c2 0.000005 head_volume -1189.700071 Table_position 0.556977 X_brain_position -1.124821 Y_brain_position -3.227400 Z_brain_position 0.427278 rfMRI_head_motion -9.626088 tfMRI_head_motion -495.495991 Assessment_centre_11026.0 52.416122 Assessment_centre_11027.0 12.834546 Assessment_centre_11028.0 87.885097 f.22009.0.1 -8.602497 f.22009.0.2 -16.247046 f.22009.0.3 1.546116 f.22009.0.4 1.860255 f.22009.0.5 1.391631 f.22009.0.6 0.452055 f.22009.0.7 -4.566529 f.22009.0.8 -2.549503 f.22009.0.9 3.357982 f.22009.0.10 3.188164 dtype: float64	rs11671460	0.003119004913281746	True
4	FAST_L_Infer_Front_Gyrus_pars_opercul	22.954797544593347	1.3173722251633127e-10	2.0	0.1786370801401497	0.1638204046698008	0.1696004743420845	0.1552846098215146	const 4194.009189 Prob_Class_0 -10868.514376 Prob_Class_2 2140.698460 Age_c -10.919807 Age2 0.166476 age_sex -3.104647 Sex_num -17.561198 date_c 0.002385 date_c2 0.000027 head_volume -1224.547758 Table_position 0.080169 X_brain_position -0.941875 Y_brain_position -6.443747 Z_brain_position -0.337322 rfMRI_head_motion -53.098267 tfMRI_head_motion -302.066171 Assessment_centre_11026.0 31.495194 Assessment_centre_11027.0 126.753953 Assessment_centre_11028.0 424.742917 f.22009.0.1 -1.462846 f.22009.0.2 -6.331617 f.22009.0.3 -6.473772 f.22009.0.4 0.999797 f.22009.0.5 -1.637974 f.22009.0.6 -3.586918 f.22009.0.7 6.749927 f.22009.0.8 10.498298 f.22009.0.9 -0.801741 f.22009.0.10 6.706474 dtype: float64	const 4584.782132 Age_c -13.737986 Age2 0.128929 age_sex -2.986369 Sex_num -20.190003 date_c 0.003520 date_c2 0.000029 head_volume -1389.574617 Table_position -0.286784 X_brain_position -1.478118 Y_brain_position -7.006890 Z_brain_position -0.942578 rfMRI_head_motion -93.457507 tfMRI_head_motion -394.653673 Assessment_centre_11026.0 24.017060 Assessment_centre_11027.0 130.962435 Assessment_centre_11028.0 454.098196 f.22009.0.1 -0.459407 f.22009.0.2 -6.274832 f.22009.0.3 -5.922592 f.22009.0.4 1.557824 f.22009.0.5 -1.331824 f.22009.0.6 -2.041164 f.22009.0.7 6.402525 f.22009.0.8 9.699463 f.22009.0.9 -1.296523 f.22009.0.10 7.066651 dtype: float64	rs11671460	4.721523473176834e-10	True
4	FAST_R_Infer_Front_Gyrus_pars_opercul	11.964857472770827	6.729854777615052e-06	2.0	0.149450510785597	0.1414531014245059	0.140092795383631	0.1326889791775634	const 3307.346018 Prob_Class_0 -5504.540454 Prob_Class_2 2495.447370 Age_c -12.144600 Age2 0.056236 age_sex 1.718172 Sex_num -28.778625 date_c 0.007170 date_c2 0.000010 head_volume -1263.981703 Table_position -0.112171 X_brain_position 1.383109 Y_brain_position -5.414546 Z_brain_position -0.200940 rfMRI_head_motion -36.816984 tfMRI_head_motion -280.937591 Assessment_centre_11026.0 73.807494 Assessment_centre_11027.0 55.129914 Assessment_centre_11028.0 317.205894 f.22009.0.1 -1.830670 f.22009.0.2 -6.718125 f.22009.0.3 5.543709 f.22009.0.4 3.764674 f.22009.0.5 -0.010004 f.22009.0.6 -8.964412 f.22009.0.7 -2.079099 f.22009.0.8 7.594270 f.22009.0.9 -0.102925 f.22009.0.10 0.796785 dtype: float64	const 4178.924119 Age_c -14.086793 Age2 0.027585 age_sex 1.787893 Sex_num -33.656441 date_c 0.007911 date_c2 0.000009 head_volume -1367.359069 Table_position -0.444695 X_brain_position 0.906494 Y_brain_position -5.739856 Z_brain_position -0.519283 rfMRI_head_motion -60.310586 tfMRI_head_motion -346.154222 Assessment_centre_11026.0 67.301697 Assessment_centre_11027.0 56.083964 Assessment_centre_11028.0 335.391289 f.22009.0.1 -1.063643 f.22009.0.2 -6.849371 f.22009.0.3 5.805173 f.22009.0.4 4.242041 f.22009.0.5 0.173025 f.22009.0.6 -7.811434 f.22009.0.7 -2.274314 f.22009.0.8 6.944648 f.22009.0.9 -0.432627 f.22009.0.10 0.988648 dtype: float64	rs11671460	1.3897538512430663e-05	True
4	FAST_L_Precentral_Gyrus	25.30616951626021	1.310764926586949e-11	2.0	0.4126190241980634	0.4009377962654346	0.4061566794741128	0.3948225166042258	const 10818.121636 Prob_Class_0 -11410.303352 Prob_Class_2 13873.262219 Age_c -61.035944 Age2 -0.722699 age_sex -12.273229 Sex_num -89.514690 date_c -0.064476 date_c2 -0.000032 head_volume -7120.050018 Table_position -6.285749 X_brain_position 21.927488 Y_brain_position -14.572858 Z_brain_position 0.259862 rfMRI_head_motion -805.143194 tfMRI_head_motion -1577.114105 Assessment_centre_11026.0 -13.907457 Assessment_centre_11027.0 -106.546152 Assessment_centre_11028.0 121.555686 f.22009.0.1 10.111992 f.22009.0.2 3.861105 f.22009.0.3 -14.088785 f.22009.0.4 -24.697776 f.22009.0.5 9.349415 f.22009.0.6 20.323718 f.22009.0.7 5.225903 f.22009.0.8 7.277229 f.22009.0.9 -3.292422 f.22009.0.10 19.589785 dtype: float64	const 16777.991670 Age_c -68.236149 Age2 -0.841486 age_sex -12.068180 Sex_num -121.489733 date_c -0.061913 date_c2 -0.000048 head_volume -7456.388141 Table_position -7.879292 X_brain_position 19.675522 Y_brain_position -15.494390 Z_brain_position -0.472781 rfMRI_head_motion -872.664713 tfMRI_head_motion -1825.270486 Assessment_centre_11026.0 -44.152183 Assessment_centre_11027.0 -111.827295 Assessment_centre_11028.0 179.707212 f.22009.0.1 13.297582 f.22009.0.2 2.602596 f.22009.0.3 -13.655862 f.22009.0.4 -22.507636 f.22009.0.5 9.901274 f.22009.0.6 24.995434 f.22009.0.7 4.702452 f.22009.0.8 4.419957 f.22009.0.9 -4.463587 f.22009.0.10 20.045733 dtype: float64	rs11671460	5.236673519129346e-11	True
4	FAST_R_Precentral_Gyrus	23.47558483076441	7.899249099447517e-11	2.0	0.3742667281972579	0.3627229525558928	0.3673824328689763	0.3562175724092313	const 15139.037011 Prob_Class_0 -11980.485781 Prob_Class_2 13330.382872 Age_c -48.579052 Age2 -0.932765 age_sex -24.742995 Sex_num -120.533427 date_c 0.016943 date_c2 0.000016 head_volume -6996.170952 Table_position -1.690209 X_brain_position -17.798482 Y_brain_position -0.719458 Z_brain_position 4.622768 rfMRI_head_motion -1176.215916 tfMRI_head_motion -1498.277988 Assessment_centre_11026.0 7.718736 Assessment_centre_11027.0 31.806217 Assessment_centre_11028.0 410.304112 f.22009.0.1 37.713585 f.22009.0.2 -0.567191 f.22009.0.3 -6.287743 f.22009.0.4 -9.513242 f.22009.0.5 6.806120 f.22009.0.6 -21.350147 f.22009.0.7 -7.919285 f.22009.0.8 1.480066 f.22009.0.9 -8.415075 f.22009.0.10 1.483523 dtype: float64	const 2.080665e+04 Age_c -5.568807e+01 Age2 -1.049049e+00 age_sex -2.453630e+01 Sex_num -1.509999e+02 date_c 1.948863e-02 date_c2 5.620396e-07 head_volume -7.331976e+03 Table_position -3.234908e+00 X_brain_position -1.998340e+01 Y_brain_position -1.651918e+00 Z_brain_position 3.863851e+00 rfMRI_head_motion -1.244437e+03 tfMRI_head_motion -1.742785e+03 Assessment_centre_11026.0 -2.165628e+01 Assessment_centre_11027.0 2.729248e+01 Assessment_centre_11028.0 4.684553e+02 f.22009.0.1 4.083166e+01 f.22009.0.2 -1.748437e+00 f.22009.0.3 -5.817691e+00 f.22009.0.4 -7.384239e+00 f.22009.0.5 7.361052e+00 f.22009.0.6 -1.676916e+01 f.22009.0.7 -8.452016e+00 f.22009.0.8 -1.305354e+00 f.22009.0.9 -9.575468e+00 f.22009.0.10 1.953981e+00 dtype: float64	rs11671460	2.898158506284995e-10	True
4	FAST_L_Temporal_Pole	4.172081699315294	0.0155257209406343	2.0	0.3667190122089419	0.3646427057101697	0.3597516771762701	0.3581569225725429	const 14201.936823 Prob_Class_0 -4047.770751 Prob_Class_2 4056.901441 Age_c -36.215863 Age2 -0.472471 age_sex -5.046514 Sex_num 500.357538 date_c -0.062291 date_c2 -0.000009 head_volume -4178.377058 Table_position 0.803848 X_brain_position -11.013353 Y_brain_position -5.512715 Z_brain_position 2.749828 rfMRI_head_motion -949.295465 tfMRI_head_motion -12.091396 Assessment_centre_11026.0 17.283058 Assessment_centre_11027.0 -55.806939 Assessment_centre_11028.0 198.408701 f.22009.0.1 9.739556 f.22009.0.2 -26.688198 f.22009.0.3 1.363569 f.22009.0.4 -5.991438 f.22009.0.5 0.764829 f.22009.0.6 1.394239 f.22009.0.7 7.952308 f.22009.0.8 4.506086 f.22009.0.9 -0.568696 f.22009.0.10 8.436970 dtype: float64	const 15903.466325 Age_c -38.454678 Age2 -0.508708 age_sex -4.979788 Sex_num 491.187176 date_c -0.061484 date_c2 -0.000013 head_volume -4285.563632 Table_position 0.328403 X_brain_position -11.686624 Y_brain_position -5.815060 Z_brain_position 2.497154 rfMRI_head_motion -971.378124 tfMRI_head_motion -88.897951 Assessment_centre_11026.0 8.219226 Assessment_centre_11027.0 -56.959078 Assessment_centre_11028.0 217.005074 f.22009.0.1 10.711072 f.22009.0.2 -27.036624 f.22009.0.3 1.527985 f.22009.0.4 -5.333801 f.22009.0.5 0.943461 f.22009.0.6 2.824774 f.22009.0.7 7.778420 f.22009.0.8 3.642599 f.22009.0.9 -0.935695 f.22009.0.10 8.592929 dtype: float64	rs11671460	0.020254967723678026	True
4	FAST_L_Superior_Temporal_Gyrus_anter_divis	14.650429591149358	4.717883426798954e-07	2.0	0.2230292120454451	0.2140838636577766	0.2144810069127427	0.2060611626193401	const 2894.176936 Prob_Class_0 -5169.560677 Prob_Class_2 781.560960 Age_c -6.946569 Age2 -0.040742 age_sex 1.653587 Sex_num 0.974428 date_c 0.003598 date_c2 0.000024 head_volume -938.304458 Table_position 0.284552 X_brain_position -3.532524 Y_brain_position 0.507726 Z_brain_position 0.470760 rfMRI_head_motion 54.262085 tfMRI_head_motion -271.825013 Assessment_centre_11026.0 24.717500 Assessment_centre_11027.0 2.222184 Assessment_centre_11028.0 -48.340338 f.22009.0.1 1.421108 f.22009.0.2 -1.828944 f.22009.0.3 1.143505 f.22009.0.4 -0.716237 f.22009.0.5 2.431762 f.22009.0.6 3.188515 f.22009.0.7 -1.889673 f.22009.0.8 -2.956292 f.22009.0.9 -1.203262 f.22009.0.10 0.367217 dtype: float64	const 2967.079803 Age_c -8.200684 Age2 -0.056985 age_sex 1.708199 Sex_num 0.318746 date_c 0.004110 date_c2 0.000025 head_volume -1013.479041 Table_position 0.134609 X_brain_position -3.753205 Y_brain_position 0.246593 Z_brain_position 0.184852 rfMRI_head_motion 35.577346 tfMRI_head_motion -312.791079 Assessment_centre_11026.0 21.616401 Assessment_centre_11027.0 4.421369 Assessment_centre_11028.0 -34.934012 f.22009.0.1 1.854989 f.22009.0.2 -1.775103 f.22009.0.3 1.408638 f.22009.0.4 -0.483471 f.22009.0.5 2.572690 f.22009.0.6 3.861683 f.22009.0.7 -2.051682 f.22009.0.8 -3.295164 f.22009.0.9 -1.425336 f.22009.0.10 0.536950 dtype: float64	rs11671460	1.1270690196577255e-06	True
4	FAST_R_Superior_Temporal_Gyrus_anter_divis	8.354822310328792	0.0002417722842712	2.0	0.2320778458352949	0.2270359180190191	0.2236291934515575	0.2191454326905914	const 2669.055406 Prob_Class_0 -2335.299318 Prob_Class_2 1255.001676 Age_c -7.796715 Age2 0.040005 age_sex 0.278005 Sex_num -15.756831 date_c -0.005272 date_c2 0.000013 head_volume -1033.880141 Table_position 0.318221 X_brain_position -2.573521 Y_brain_position 0.332482 Z_brain_position 0.217745 rfMRI_head_motion -129.789515 tfMRI_head_motion -6.680594 Assessment_centre_11026.0 23.855969 Assessment_centre_11027.0 -8.015795 Assessment_centre_11028.0 30.988945 f.22009.0.1 6.886864 f.22009.0.2 -0.714391 f.22009.0.3 -3.162281 f.22009.0.4 -1.998026 f.22009.0.5 0.972603 f.22009.0.6 3.330299 f.22009.0.7 -3.644267 f.22009.0.8 2.539637 f.22009.0.9 -4.419440 f.22009.0.10 -1.215524 dtype: float64	const 3132.530506 Age_c -8.692310 Age2 0.026510 age_sex 0.308950 Sex_num -18.319558 date_c -0.004934 date_c2 0.000012 head_volume -1080.491730 Table_position 0.156745 X_brain_position -2.804245 Y_brain_position 0.188891 Z_brain_position 0.081046 rfMRI_head_motion -140.181346 tfMRI_head_motion -36.897660 Assessment_centre_11026.0 20.717755 Assessment_centre_11027.0 -7.774820 Assessment_centre_11028.0 39.165624 f.22009.0.1 7.248276 f.22009.0.2 -0.792330 f.22009.0.3 -3.053815 f.22009.0.4 -1.768414 f.22009.0.5 1.054144 f.22009.0.6 3.870932 f.22009.0.7 -3.729767 f.22009.0.8 2.229950 f.22009.0.9 -4.570320 f.22009.0.10 -1.132812 dtype: float64	rs11671460	0.0004083136149023612	True
4	FAST_L_Superior_Temporal_Gyrus_poster_divis	31.31397779133955	3.6740620711629055e-14	2.0	0.2426371329320541	0.2239997702606585	0.2343046534515424	0.2160782916688945	const 3317.330598 Prob_Class_0 -4925.196146 Prob_Class_2 4697.513434 Age_c -10.949682 Age2 0.043746 age_sex -3.346489 Sex_num 21.079003 date_c 0.021327 date_c2 0.000022 head_volume -1490.744804 Table_position 0.989098 X_brain_position -2.612092 Y_brain_position -0.588261 Z_brain_position 1.171843 rfMRI_head_motion -226.092436 tfMRI_head_motion -223.905884 Assessment_centre_11026.0 42.189211 Assessment_centre_11027.0 29.806847 Assessment_centre_11028.0 141.318746 f.22009.0.1 1.340076 f.22009.0.2 2.902754 f.22009.0.3 -7.334242 f.22009.0.4 -5.266349 f.22009.0.5 3.863407 f.22009.0.6 -2.902605 f.22009.0.7 2.049164 f.22009.0.8 -6.373487 f.22009.0.9 -2.108869 f.22009.0.10 -0.403133 dtype: float64	const 5273.708481 Age_c -13.586678 Age2 0.001285 age_sex -3.266961 Sex_num 10.520879 date_c 0.022281 date_c2 0.000017 head_volume -1617.816222 Table_position 0.435410 X_brain_position -3.396614 Y_brain_position -0.949361 Z_brain_position 0.866396 rfMRI_head_motion -252.445316 tfMRI_head_motion -314.261055 Assessment_centre_11026.0 31.620598 Assessment_centre_11027.0 28.604186 Assessment_centre_11028.0 163.384797 f.22009.0.1 2.478391 f.22009.0.2 2.505876 f.22009.0.3 -7.131192 f.22009.0.4 -4.499110 f.22009.0.5 4.076028 f.22009.0.6 -1.224600 f.22009.0.7 1.840843 f.22009.0.8 -7.382689 f.22009.0.9 -2.542036 f.22009.0.10 -0.214966 dtype: float64	rs11671460	1.863037991851163e-13	True
4	FAST_R_Superior_Temporal_Gyrus_poster_divis	22.428879753323503	2.2085643765474507e-10	2.0	0.2751022806102723	0.2623253503299967	0.2671269815364364	0.2547951026301852	const 4438.657640 Prob_Class_0 -8641.780532 Prob_Class_2 2818.371312 Age_c -16.230713 Age2 -0.127675 age_sex -0.595952 Sex_num -7.982562 date_c -0.001142 date_c2 0.000017 head_volume -1864.507507 Table_position -0.079994 X_brain_position -0.328345 Y_brain_position -1.952879 Z_brain_position 0.152938 rfMRI_head_motion -429.909155 tfMRI_head_motion 128.703023 Assessment_centre_11026.0 89.519372 Assessment_centre_11027.0 41.293505 Assessment_centre_11028.0 211.707995 f.22009.0.1 -10.508831 f.22009.0.2 -3.678982 f.22009.0.3 1.656399 f.22009.0.4 -8.323738 f.22009.0.5 3.685313 f.22009.0.6 -3.716121 f.22009.0.7 1.097999 f.22009.0.8 0.498695 f.22009.0.9 0.632010 f.22009.0.10 3.312134 dtype: float64	const 5282.216553 Age_c -18.878758 Age2 -0.165149 age_sex -0.494142 Sex_num -12.877880 date_c -0.000108 date_c2 0.000016 head_volume -2011.382382 Table_position -0.487781 X_brain_position -0.916892 Y_brain_position -2.432361 Z_brain_position -0.337647 rfMRI_head_motion -464.414440 tfMRI_head_motion 40.590970 Assessment_centre_11026.0 81.423208 Assessment_centre_11027.0 43.708465 Assessment_centre_11028.0 237.673356 f.22009.0.1 -9.506259 f.22009.0.2 -3.760391 f.22009.0.3 2.080662 f.22009.0.4 -7.726002 f.22009.0.5 3.950866 f.22009.0.6 -2.194319 f.22009.0.7 0.806532 f.22009.0.8 -0.330293 f.22009.0.9 0.176024 f.22009.0.10 3.605990 dtype: float64	rs11671460	7.731153847465997e-10	True
4	FAST_L_Middle_Temporal_Gyrus_anter_divis	5.214324119312664	0.0054963565869318	2.0	0.2419219359598334	0.2388155589589324	0.2335815879075251	0.2310453212411988	const 1668.708503 Prob_Class_0 -318.200726 Prob_Class_2 1839.506152 Age_c -8.353741 Age2 -0.033206 age_sex 0.820806 Sex_num 77.853483 date_c -0.007695 date_c2 0.000011 head_volume -1237.426610 Table_position -0.574704 X_brain_position -6.304165 Y_brain_position 1.111448 Z_brain_position -0.366148 rfMRI_head_motion -211.992152 tfMRI_head_motion 29.477578 Assessment_centre_11026.0 31.865500 Assessment_centre_11027.0 17.604708 Assessment_centre_11028.0 -57.110113 f.22009.0.1 -4.683508 f.22009.0.2 -10.447191 f.22009.0.3 2.135686 f.22009.0.4 -0.298061 f.22009.0.5 -0.095199 f.22009.0.6 -0.938847 f.22009.0.7 -0.785432 f.22009.0.8 0.130571 f.22009.0.9 -0.433916 f.22009.0.10 0.160214 dtype: float64	const 2528.322801 Age_c -9.084503 Age2 -0.046436 age_sex 0.836629 Sex_num 73.311426 date_c -0.007453 date_c2 0.000008 head_volume -1267.183146 Table_position -0.770117 X_brain_position -6.578001 Y_brain_position 1.044477 Z_brain_position -0.398726 rfMRI_head_motion -217.017612 tfMRI_head_motion 3.695957 Assessment_centre_11026.0 28.224011 Assessment_centre_11027.0 16.245515 Assessment_centre_11028.0 -52.073256 f.22009.0.1 -4.328266 f.22009.0.2 -10.646984 f.22009.0.3 2.129550 f.22009.0.4 -0.036532 f.22009.0.5 -0.051016 f.22009.0.6 -0.427613 f.22009.0.7 -0.819863 f.22009.0.8 -0.201331 f.22009.0.9 -0.548007 f.22009.0.10 0.182652 dtype: float64	rs11671460	0.007659017038222603	True
4	FAST_R_Middle_Temporal_Gyrus_anter_divis	6.944246007800152	0.0009825427498523	2.0	0.2089121544944758	0.2045950553880153	0.2002086339938257	0.1964754917602527	const 895.676116 Prob_Class_0 3668.819126 Prob_Class_2 2273.772605 Age_c -7.081496 Age2 -0.093201 age_sex -0.694230 Sex_num 29.380929 date_c -0.006576 date_c2 0.000004 head_volume -1016.838082 Table_position -0.549387 X_brain_position -2.264892 Y_brain_position 0.188944 Z_brain_position -0.493038 rfMRI_head_motion -205.631483 tfMRI_head_motion -58.822039 Assessment_centre_11026.0 19.573200 Assessment_centre_11027.0 15.083853 Assessment_centre_11028.0 88.622527 f.22009.0.1 5.234271 f.22009.0.2 -5.608527 f.22009.0.3 -6.245507 f.22009.0.4 1.863927 f.22009.0.5 -1.333434 f.22009.0.6 -0.625521 f.22009.0.7 -2.472375 f.22009.0.8 4.874596 f.22009.0.9 -3.394519 f.22009.0.10 -1.548625 dtype: float64	const 2.194099e+03 Age_c -7.223376e+00 Age2 -1.009829e-01 age_sex -7.133121e-01 Sex_num 2.273852e+01 date_c -6.606011e-03 date_c2 -7.589941e-07 head_volume -1.003164e+03 Table_position -7.369380e-01 X_brain_position -2.519189e+00 Y_brain_position 2.939068e-01 Z_brain_position -3.137812e-01 rfMRI_head_motion -1.984898e+02 tfMRI_head_motion -6.647390e+01 Assessment_centre_11026.0 1.632587e+01 Assessment_centre_11027.0 1.116334e+01 Assessment_centre_11028.0 8.575790e+01 f.22009.0.1 5.445072e+00 f.22009.0.2 -5.967423e+00 f.22009.0.3 -6.469126e+00 f.22009.0.4 2.089041e+00 f.22009.0.5 -1.377385e+00 f.22009.0.6 -3.614994e-01 f.22009.0.7 -2.396015e+00 f.22009.0.8 4.623985e+00 f.22009.0.9 -3.395469e+00 f.22009.0.10 -1.650152e+00 dtype: float64	rs11671460	0.001520279999771465	True
4	FAST_L_Middle_Temporal_Gyrus_poster_divis	37.80248807793839	6.633179111059862e-17	2.0	0.358421597952289	0.3393620616894431	0.3513629750613908	0.332618211514306	const 10335.315844 Prob_Class_0 -14949.036446 Prob_Class_2 6386.044199 Age_c -22.510686 Age2 -0.068903 age_sex 1.711633 Sex_num -131.011878 date_c 0.022556 date_c2 0.000018 head_volume -3939.846328 Table_position 2.297854 X_brain_position -7.880115 Y_brain_position 2.858429 Z_brain_position 3.003226 rfMRI_head_motion -172.350215 tfMRI_head_motion -514.079375 Assessment_centre_11026.0 1.508525 Assessment_centre_11027.0 99.234687 Assessment_centre_11028.0 -228.484280 f.22009.0.1 3.684110 f.22009.0.2 -20.312004 f.22009.0.3 12.712397 f.22009.0.4 3.509581 f.22009.0.5 -5.242898 f.22009.0.6 -9.699102 f.22009.0.7 -6.613390 f.22009.0.8 -6.385855 f.22009.0.9 0.271966 f.22009.0.10 -9.001337 dtype: float64	const 12515.670710 Age_c -27.642570 Age2 -0.144042 age_sex 1.898258 Sex_num -143.276306 date_c 0.024524 date_c2 0.000014 head_volume -4215.110018 Table_position 1.435435 X_brain_position -9.117684 Y_brain_position 1.986072 Z_brain_position 2.141952 rfMRI_head_motion -235.307444 tfMRI_head_motion -686.115493 Assessment_centre_11026.0 -15.406534 Assessment_centre_11027.0 102.151875 Assessment_centre_11028.0 -180.016294 f.22009.0.1 5.695465 f.22009.0.2 -20.624107 f.22009.0.3 13.427374 f.22009.0.4 4.752040 f.22009.0.5 -4.753586 f.22009.0.6 -6.670428 f.22009.0.7 -7.138211 f.22009.0.8 -8.082185 f.22009.0.9 -0.601509 f.22009.0.10 -8.482897 dtype: float64	rs11671460	4.281435385557825e-16	True
4	FAST_R_Middle_Temporal_Gyrus_poster_divis	53.05047122992337	2.6778575393546323e-23	2.0	0.3251136298255435	0.2969776455706064	0.3176885538471997	0.2898011315481628	const 6062.810146 Prob_Class_0 -18259.721139 Prob_Class_2 7321.207316 Age_c -26.781365 Age2 -0.189552 age_sex 3.305509 Sex_num -194.048201 date_c 0.011429 date_c2 -0.000008 head_volume -3402.430880 Table_position -0.959494 X_brain_position -1.358904 Y_brain_position -2.273965 Z_brain_position 0.186118 rfMRI_head_motion -771.176069 tfMRI_head_motion 63.564193 Assessment_centre_11026.0 107.956904 Assessment_centre_11027.0 87.285885 Assessment_centre_11028.0 -274.967844 f.22009.0.1 -18.657937 f.22009.0.2 -19.803455 f.22009.0.3 1.439878 f.22009.0.4 -6.603835 f.22009.0.5 -2.165455 f.22009.0.6 12.196317 f.22009.0.7 8.017480 f.22009.0.8 10.019897 f.22009.0.9 6.998353 f.22009.0.10 5.644558 dtype: float64	const 8497.327843 Age_c -32.874980 Age2 -0.278061 age_sex 3.530133 Sex_num -207.824761 date_c 0.013775 date_c2 -0.000011 head_volume -3731.934782 Table_position -1.963112 X_brain_position -2.800944 Y_brain_position -3.325905 Z_brain_position -0.861892 rfMRI_head_motion -847.039615 tfMRI_head_motion -140.350820 Assessment_centre_11026.0 88.218642 Assessment_centre_11027.0 91.248856 Assessment_centre_11028.0 -216.892341 f.22009.0.1 -16.289006 f.22009.0.2 -20.130356 f.22009.0.3 2.319202 f.22009.0.4 -5.152330 f.22009.0.5 -1.577275 f.22009.0.6 15.770085 f.22009.0.7 7.382970 f.22009.0.8 8.031080 f.22009.0.9 5.958293 f.22009.0.10 6.274607 dtype: float64	rs11671460	2.7433751366215076e-22	True
4	FAST_L_Middle_Temporal_Gyrus_temporooccipital	17.08062800552697	4.278800983541837e-08	2.0	0.1561911823283396	0.14486482906906	0.1469076275563134	0.1361355340379629	const 10309.648514 Prob_Class_0 -14456.940688 Prob_Class_2 2429.518854 Age_c -5.655852 Age2 0.464253 age_sex 4.102787 Sex_num -59.075551 date_c -0.064948 date_c2 -0.000027 head_volume -2176.782584 Table_position 3.983276 X_brain_position -5.039860 Y_brain_position -2.390463 Z_brain_position 3.449934 rfMRI_head_motion 147.609571 tfMRI_head_motion -289.785127 Assessment_centre_11026.0 4.012194 Assessment_centre_11027.0 32.885933 Assessment_centre_11028.0 -391.084839 f.22009.0.1 -4.117186 f.22009.0.2 -11.157874 f.22009.0.3 1.482695 f.22009.0.4 -9.957888 f.22009.0.5 3.615147 f.22009.0.6 3.579586 f.22009.0.7 8.807908 f.22009.0.8 -6.526997 f.22009.0.9 10.640141 f.22009.0.10 7.575561 dtype: float64	const 10629.924248 Age_c -9.252012 Age2 0.417162 age_sex 4.257208 Sex_num -61.521967 date_c -0.063488 date_c2 -0.000025 head_volume -2390.432731 Table_position 3.538607 X_brain_position -5.692430 Y_brain_position -3.127662 Z_brain_position 2.648337 rfMRI_head_motion 94.829232 tfMRI_head_motion -407.514963 Assessment_centre_11026.0 -5.129881 Assessment_centre_11027.0 38.832626 Assessment_centre_11028.0 -353.020073 f.22009.0.1 -2.859097 f.22009.0.2 -11.034952 f.22009.0.3 2.221096 f.22009.0.4 -9.273295 f.22009.0.5 4.014092 f.22009.0.6 5.526084 f.22009.0.7 8.351512 f.22009.0.8 -7.517009 f.22009.0.9 10.005429 f.22009.0.10 8.051859 dtype: float64	rs11671460	1.1581185993137581e-07	True
4	FAST_R_Middle_Temporal_Gyrus_temporooccipital	19.298912149045567	4.8029756451208724e-09	2.0	0.2279135918830586	0.2162040219327866	0.2194191245246011	0.2082029636564821	const 6536.352091 Prob_Class_0 -11393.594453 Prob_Class_2 5662.895937 Age_c -11.620660 Age2 0.274015 age_sex -2.154467 Sex_num 116.808106 date_c 0.000071 date_c2 -0.000008 head_volume -2857.444907 Table_position 0.255799 X_brain_position -6.501420 Y_brain_position -0.264134 Z_brain_position 0.237910 rfMRI_head_motion 100.717626 tfMRI_head_motion -462.935478 Assessment_centre_11026.0 -32.849694 Assessment_centre_11027.0 -31.327634 Assessment_centre_11028.0 177.986078 f.22009.0.1 13.864752 f.22009.0.2 -27.225090 f.22009.0.3 2.247551 f.22009.0.4 -1.792626 f.22009.0.5 3.429201 f.22009.0.6 6.319355 f.22009.0.7 8.243818 f.22009.0.8 2.913434 f.22009.0.9 1.792354 f.22009.0.10 -6.787972 dtype: float64	const 8577.961844 Age_c -15.822288 Age2 0.211314 age_sex -2.006692 Sex_num 105.461082 date_c 0.001664 date_c2 -0.000012 head_volume -3078.402355 Table_position -0.484202 X_brain_position -7.560246 Y_brain_position -0.951619 Z_brain_position -0.425175 rfMRI_head_motion 51.012655 tfMRI_head_motion -604.386456 Assessment_centre_11026.0 -47.274387 Assessment_centre_11027.0 -29.768108 Assessment_centre_11028.0 216.797267 f.22009.0.1 15.543658 f.22009.0.2 -27.553179 f.22009.0.3 2.782505 f.22009.0.4 -0.735870 f.22009.0.5 3.817908 f.22009.0.6 8.836369 f.22009.0.7 7.832955 f.22009.0.8 1.482397 f.22009.0.9 1.082020 f.22009.0.10 -6.387511 dtype: float64	rs11671460	1.4501773656946729e-08	True
4	FAST_R_Infer_Tempor_Gyrus_anter_divis	6.291454114570577	0.0018809991401482	2.0	0.1921960072836041	0.1882020884201526	0.1833085763224806	0.1799151839438763	const 485.842039 Prob_Class_0 1576.632107 Prob_Class_2 1896.827344 Age_c -2.347983 Age2 -0.041041 age_sex -2.722766 Sex_num 64.985780 date_c 0.005663 date_c2 0.000006 head_volume -785.238257 Table_position -0.718780 X_brain_position -0.307707 Y_brain_position 1.025248 Z_brain_position 0.089778 rfMRI_head_motion -257.276201 tfMRI_head_motion -78.699671 Assessment_centre_11026.0 -12.978663 Assessment_centre_11027.0 -15.633932 Assessment_centre_11028.0 27.644320 f.22009.0.1 -3.601483 f.22009.0.2 5.187825 f.22009.0.3 3.919184 f.22009.0.4 0.913245 f.22009.0.5 -0.515541 f.22009.0.6 2.862908 f.22009.0.7 0.335653 f.22009.0.8 0.495877 f.22009.0.9 -3.132672 f.22009.0.10 -0.598398 dtype: float64	const 1482.844316 Age_c -2.744495 Age2 -0.050664 age_sex -2.724569 Sex_num 59.820123 date_c 0.005759 date_c2 0.000002 head_volume -792.263196 Table_position -0.894964 X_brain_position -0.550601 Y_brain_position 1.044224 Z_brain_position 0.159121 rfMRI_head_motion -256.196752 tfMRI_head_motion -93.929626 Assessment_centre_11026.0 -16.145700 Assessment_centre_11027.0 -18.086031 Assessment_centre_11028.0 28.575538 f.22009.0.1 -3.342225 f.22009.0.2 4.929319 f.22009.0.3 3.811558 f.22009.0.4 1.136898 f.22009.0.5 -0.516198 f.22009.0.6 3.217561 f.22009.0.7 0.355911 f.22009.0.8 0.228491 f.22009.0.9 -3.184637 f.22009.0.10 -0.635872 dtype: float64	rs11671460	0.0027988857612366988	True
4	FAST_L_Infer_Tempor_Gyrus_poste_divis	9.961103277003524	4.906729183107546e-05	2.0	0.2624887626114999	0.2567155401332465	0.254374690058699	0.2491280269975827	const 7244.821814 Prob_Class_0 -7944.694394 Prob_Class_2 2846.232236 Age_c -10.829767 Age2 -0.047175 age_sex 2.126842 Sex_num 66.218293 date_c -0.029769 date_c2 -0.000006 head_volume -2844.139195 Table_position 0.520259 X_brain_position 1.429832 Y_brain_position 2.694894 Z_brain_position 2.780902 rfMRI_head_motion -85.080986 tfMRI_head_motion -93.708324 Assessment_centre_11026.0 -50.169137 Assessment_centre_11027.0 32.036673 Assessment_centre_11028.0 -306.731573 f.22009.0.1 6.999687 f.22009.0.2 -12.164051 f.22009.0.3 2.641284 f.22009.0.4 16.543367 f.22009.0.5 -5.775692 f.22009.0.6 9.779075 f.22009.0.7 -0.347382 f.22009.0.8 10.867561 f.22009.0.9 -6.177778 f.22009.0.10 -9.923249 dtype: float64	const 8142.157279 Age_c -13.357316 Age2 -0.083370 age_sex 2.222215 Sex_num 61.076540 date_c -0.028788 date_c2 -0.000007 head_volume -2982.746401 Table_position 0.118842 X_brain_position 0.851684 Y_brain_position 2.246838 Z_brain_position 2.327755 rfMRI_head_motion -117.355001 tfMRI_head_motion -178.026492 Assessment_centre_11026.0 -58.103803 Assessment_centre_11027.0 34.043915 Assessment_centre_11028.0 -282.260702 f.22009.0.1 7.968190 f.22009.0.2 -12.267828 f.22009.0.3 3.028125 f.22009.0.4 17.128103 f.22009.0.5 -5.526501 f.22009.0.6 11.245049 f.22009.0.7 -0.618822 f.22009.0.8 10.061132 f.22009.0.9 -6.611288 f.22009.0.10 -9.651389 dtype: float64	rs11671460	9.097835907627334e-05	True
4	FAST_R_Infer_Tempor_Gyrus_poste_divis	6.384773785051268	0.0017141990220587	2.0	0.2794479032499953	0.2758325302534584	0.2715204145627654	0.2684401650342162	const 9148.072664 Prob_Class_0 -7199.070972 Prob_Class_2 1658.644328 Age_c -16.125891 Age2 0.031381 age_sex 4.142962 Sex_num -4.762430 date_c 0.004710 date_c2 -0.000006 head_volume -2988.779014 Table_position 1.419195 X_brain_position -5.102697 Y_brain_position 0.576935 Z_brain_position 2.959903 rfMRI_head_motion -528.620686 tfMRI_head_motion 138.897743 Assessment_centre_11026.0 -36.037656 Assessment_centre_11027.0 35.400048 Assessment_centre_11028.0 -521.701478 f.22009.0.1 -1.056875 f.22009.0.2 -9.363862 f.22009.0.3 1.025824 f.22009.0.4 8.968150 f.22009.0.5 -3.382338 f.22009.0.6 9.121302 f.22009.0.7 -0.958399 f.22009.0.8 10.966224 f.22009.0.9 -3.943022 f.22009.0.10 0.752701 dtype: float64	const 9521.806754 Age_c -18.080406 Age2 0.004867 age_sex 4.222981 Sex_num -7.108540 date_c 0.005490 date_c2 -0.000006 head_volume -3101.465634 Table_position 1.151117 X_brain_position -5.492860 Y_brain_position 0.197082 Z_brain_position 2.556982 rfMRI_head_motion -555.874473 tfMRI_head_motion 74.444557 Assessment_centre_11026.0 -41.454634 Assessment_centre_11027.0 37.986848 Assessment_centre_11028.0 -501.691294 f.22009.0.1 -0.348076 f.22009.0.2 -9.353538 f.22009.0.3 1.387897 f.22009.0.4 9.370989 f.22009.0.5 -3.174779 f.22009.0.6 10.208297 f.22009.0.7 -1.191796 f.22009.0.8 10.395300 f.22009.0.9 -4.284248 f.22009.0.10 0.992886 dtype: float64	rs11671460	0.0025625094382161198	True
4	FAST_L_Infer_Tempor_Gyrus_temporooccip	17.172852893648788	3.906620664971265e-08	2.0	0.227714466456675	0.21729219073217	0.2192178083273182	0.2093022405786704	const 5351.833171 Prob_Class_0 -4281.736861 Prob_Class_2 4296.398279 Age_c -4.139491 Age2 0.354262 age_sex 11.108255 Sex_num 99.782291 date_c -0.032312 date_c2 -0.000004 head_volume -1790.936928 Table_position 1.893836 X_brain_position 1.631979 Y_brain_position -2.826771 Z_brain_position 3.858276 rfMRI_head_motion 1026.828084 tfMRI_head_motion -760.875060 Assessment_centre_11026.0 117.558535 Assessment_centre_11027.0 90.831970 Assessment_centre_11028.0 -560.256771 f.22009.0.1 -6.506728 f.22009.0.2 -14.805308 f.22009.0.3 9.384900 f.22009.0.4 -0.104236 f.22009.0.5 0.343818 f.22009.0.6 -5.905542 f.22009.0.7 4.439026 f.22009.0.8 -5.599646 f.22009.0.9 -0.035693 f.22009.0.10 7.513217 dtype: float64	const 7154.101335 Age_c -6.509537 Age2 0.315896 age_sex 11.178872 Sex_num 90.069300 date_c -0.031457 date_c2 -0.000009 head_volume -1904.389198 Table_position 1.390389 X_brain_position 0.919066 Y_brain_position -3.146735 Z_brain_position 3.590956 rfMRI_head_motion 1003.458196 tfMRI_head_motion -842.186087 Assessment_centre_11026.0 107.961166 Assessment_centre_11027.0 89.609062 Assessment_centre_11028.0 -540.573743 f.22009.0.1 -5.478140 f.22009.0.2 -15.174440 f.22009.0.3 9.558756 f.22009.0.4 0.592103 f.22009.0.5 0.532874 f.22009.0.6 -4.391008 f.22009.0.7 4.255019 f.22009.0.8 -6.513913 f.22009.0.9 -0.424186 f.22009.0.10 7.678224 dtype: float64	rs11671460	1.0623503480259016e-07	True
4	FAST_R_Infer_Tempor_Gyrus_temporooccip	33.56420658603116	4.094282151900523e-15	2.0	0.2515238193887127	0.2317815725118869	0.2432891109183331	0.2239395312418866	const 6457.289160 Prob_Class_0 -9260.034796 Prob_Class_2 6815.127922 Age_c -6.984079 Age2 -0.062258 age_sex 9.067524 Sex_num 221.244572 date_c 0.015230 date_c2 0.000010 head_volume -2086.446696 Table_position 2.290882 X_brain_position -14.206557 Y_brain_position -10.482437 Z_brain_position 1.732365 rfMRI_head_motion -90.384901 tfMRI_head_motion -152.542974 Assessment_centre_11026.0 -28.929564 Assessment_centre_11027.0 52.004956 Assessment_centre_11028.0 -94.761409 f.22009.0.1 1.174996 f.22009.0.2 -14.021001 f.22009.0.3 -3.397663 f.22009.0.4 -2.013833 f.22009.0.5 -2.704336 f.22009.0.6 6.915730 f.22009.0.7 7.294865 f.22009.0.8 8.964890 f.22009.0.9 -4.658991 f.22009.0.10 -1.443833 dtype: float64	const 9172.806122 Age_c -11.206173 Age2 -0.128323 age_sex 9.203018 Sex_num 206.462073 date_c 0.016786 date_c2 0.000003 head_volume -2297.066481 Table_position 1.459486 X_brain_position -15.388561 Y_brain_position -11.104051 Z_brain_position 1.174947 rfMRI_head_motion -135.568832 tfMRI_head_motion -296.235772 Assessment_centre_11026.0 -44.915146 Assessment_centre_11027.0 51.426428 Assessment_centre_11028.0 -58.015914 f.22009.0.1 2.945303 f.22009.0.2 -14.538521 f.22009.0.3 -2.990621 f.22009.0.4 -0.849630 f.22009.0.5 -2.344559 f.22009.0.6 9.541685 f.22009.0.7 6.930731 f.22009.0.8 7.417641 f.22009.0.9 -5.360345 f.22009.0.10 -1.103552 dtype: float64	rs11671460	2.2722919557079048e-14	True
4	FAST_L_Postcentral_Gyrus	26.171278307834104	5.613860856445296e-12	2.0	0.3292260998782474	0.3154304138886854	0.3218462691499925	0.308442267348091	const 14574.178023 Prob_Class_0 -10659.038579 Prob_Class_2 13234.973529 Age_c -51.444780 Age2 -0.185107 age_sex -0.292248 Sex_num -409.895485 date_c -0.085616 date_c2 -0.000052 head_volume -5988.282270 Table_position 0.465806 X_brain_position -2.431145 Y_brain_position -24.039568 Z_brain_position 5.263199 rfMRI_head_motion -700.234721 tfMRI_head_motion -822.628416 Assessment_centre_11026.0 272.527770 Assessment_centre_11027.0 229.760964 Assessment_centre_11028.0 -1249.478061 f.22009.0.1 -6.876810 f.22009.0.2 0.356287 f.22009.0.3 -1.489574 f.22009.0.4 -11.260784 f.22009.0.5 1.384497 f.22009.0.6 1.945872 f.22009.0.7 -9.804643 f.22009.0.8 6.638692 f.22009.0.9 5.298506 f.22009.0.10 -2.139317 dtype: float64	const 20272.983048 Age_c -58.271298 Age2 -0.297951 age_sex -0.098787 Sex_num -440.456674 date_c -0.083189 date_c2 -0.000068 head_volume -6306.335179 Table_position -1.051412 X_brain_position -4.574812 Y_brain_position -24.908243 Z_brain_position 4.576493 rfMRI_head_motion -763.905776 tfMRI_head_motion -1058.018447 Assessment_centre_11026.0 243.744408 Assessment_centre_11027.0 224.597988 Assessment_centre_11028.0 -1194.508418 f.22009.0.1 -3.850502 f.22009.0.2 -0.850556 f.22009.0.3 -1.088604 f.22009.0.4 -9.176877 f.22009.0.5 1.905474 f.22009.0.6 6.382154 f.22009.0.7 -10.297385 f.22009.0.8 3.921772 f.22009.0.9 4.189028 f.22009.0.10 -1.711547 dtype: float64	rs11671460	2.3357459123645543e-11	True
4	FAST_R_Postcentral_Gyrus	18.81493541478764	7.737443334662655e-09	2.0	0.3230903704781898	0.3130817174635723	0.3156430346720559	0.3060695952233104	const 14967.882240 Prob_Class_0 -10488.521153 Prob_Class_2 10333.087015 Age_c -55.331182 Age2 -0.645198 age_sex -0.875771 Sex_num -468.259925 date_c -0.000930 date_c2 -0.000014 head_volume -5573.617147 Table_position 0.868536 X_brain_position -4.947083 Y_brain_position -10.077403 Z_brain_position 6.151093 rfMRI_head_motion -822.287148 tfMRI_head_motion -1749.797992 Assessment_centre_11026.0 194.030396 Assessment_centre_11027.0 152.017374 Assessment_centre_11028.0 834.923677 f.22009.0.1 18.034521 f.22009.0.2 -9.583286 f.22009.0.3 -14.215238 f.22009.0.4 5.180004 f.22009.0.5 -0.143656 f.22009.0.6 -14.111719 f.22009.0.7 -19.444467 f.22009.0.8 -7.117363 f.22009.0.9 5.340884 f.22009.0.10 -9.246414 dtype: float64	const 19291.368728 Age_c -61.067023 Age2 -0.737871 age_sex -0.704119 Sex_num -491.571971 date_c 0.001141 date_c2 -0.000026 head_volume -5848.845064 Table_position -0.344816 X_brain_position -6.665632 Y_brain_position -10.855748 Z_brain_position 5.497868 rfMRI_head_motion -879.119960 tfMRI_head_motion -1946.492551 Assessment_centre_11026.0 170.889305 Assessment_centre_11027.0 149.181386 Assessment_centre_11028.0 882.689256 f.22009.0.1 20.519051 f.22009.0.2 -10.465816 f.22009.0.3 -13.786960 f.22009.0.4 6.859348 f.22009.0.5 0.315663 f.22009.0.6 -10.451908 f.22009.0.7 -19.892597 f.22009.0.8 -9.323723 f.22009.0.9 4.399960 f.22009.0.10 -8.843494 dtype: float64	rs11671460	2.283636545083399e-08	True
4	FAST_L_Superior_Parietal_Lobule	11.587155393606007	9.784430085587984e-06	2.0	0.1471085103042645	0.1393422342924856	0.1377250282958242	0.1305565641282158	const 5830.829205 Prob_Class_0 -2373.586245 Prob_Class_2 6698.843567 Age_c -17.339407 Age2 -0.337071 age_sex 0.584307 Sex_num -50.816883 date_c -0.007617 date_c2 0.000043 head_volume -2471.283172 Table_position 1.041340 X_brain_position 10.966064 Y_brain_position 4.145601 Z_brain_position 0.224346 rfMRI_head_motion -289.055681 tfMRI_head_motion -387.103117 Assessment_centre_11026.0 -18.884024 Assessment_centre_11027.0 -100.074327 Assessment_centre_11028.0 410.278676 f.22009.0.1 22.168585 f.22009.0.2 14.094325 f.22009.0.3 -10.809868 f.22009.0.4 -0.546196 f.22009.0.5 5.708616 f.22009.0.6 10.442566 f.22009.0.7 -3.891517 f.22009.0.8 0.479017 f.22009.0.9 -5.031638 f.22009.0.10 -0.985875 dtype: float64	const 8890.707119 Age_c -20.228294 Age2 -0.387812 age_sex 0.653485 Sex_num -67.050027 date_c -0.006634 date_c2 0.000033 head_volume -2594.735287 Table_position 0.313567 X_brain_position 9.943671 Y_brain_position 3.845569 Z_brain_position 0.040057 rfMRI_head_motion -311.350126 tfMRI_head_motion -488.232861 Assessment_centre_11026.0 -32.520030 Assessment_centre_11027.0 -104.354017 Assessment_centre_11028.0 431.339756 f.22009.0.1 23.530527 f.22009.0.2 13.400225 f.22009.0.3 -10.767607 f.22009.0.4 0.435558 f.22009.0.5 5.898994 f.22009.0.6 12.414328 f.22009.0.7 -4.052464 f.22009.0.8 -0.777398 f.22009.0.9 -5.489008 f.22009.0.10 -0.865506 dtype: float64	rs11671460	1.9861535233045027e-05	True
4	FAST_L_Supramarginal_Gyrus_anter_divis	16.655843117752667	6.507142662069834e-08	2.0	0.1916466836513118	0.1810660895288609	0.182753209051012	0.1727063401483154	const 6054.460907 Prob_Class_0 -13106.984166 Prob_Class_2 1535.532993 Age_c -6.698095 Age2 0.147172 age_sex 0.585706 Sex_num -100.901712 date_c 0.025894 date_c2 -0.000023 head_volume -2225.028857 Table_position -0.605544 X_brain_position -2.621501 Y_brain_position -8.846134 Z_brain_position 1.248767 rfMRI_head_motion -541.419663 tfMRI_head_motion 189.660689 Assessment_centre_11026.0 24.947913 Assessment_centre_11027.0 146.220092 Assessment_centre_11028.0 -137.289656 f.22009.0.1 -3.983097 f.22009.0.2 -12.467774 f.22009.0.3 -4.161516 f.22009.0.4 7.561397 f.22009.0.5 -4.551333 f.22009.0.6 -0.689468 f.22009.0.7 -0.888522 f.22009.0.8 -10.545392 f.22009.0.9 -3.463405 f.22009.0.10 -6.686807 dtype: float64	const 6026.377926 Age_c -9.715063 Age2 0.109033 age_sex 0.721067 Sex_num -101.443241 date_c 0.027140 date_c2 -0.000019 head_volume -2409.370588 Table_position -0.939355 X_brain_position -3.116217 Y_brain_position -9.495540 Z_brain_position 0.527601 rfMRI_head_motion -587.828294 tfMRI_head_motion 91.586318 Assessment_centre_11026.0 17.944522 Assessment_centre_11027.0 152.168075 Assessment_centre_11028.0 -104.347729 f.22009.0.1 -2.964834 f.22009.0.2 -12.280693 f.22009.0.3 -3.483702 f.22009.0.4 8.090005 f.22009.0.5 -4.202864 f.22009.0.6 0.900314 f.22009.0.7 -1.293192 f.22009.0.8 -11.327126 f.22009.0.9 -4.001451 f.22009.0.10 -6.259450 dtype: float64	rs11671460	1.718933793148112e-07	True
4	FAST_R_Supramarginal_Gyrus_anter_divis	3.8429079089747455	0.0215556603021885	2.0	0.1467031562808295	0.1441262280376612	0.1373152145817581	0.1353893933022782	const 3964.543456 Prob_Class_0 -5986.885991 Prob_Class_2 813.220329 Age_c -6.616203 Age2 0.089970 age_sex -2.367941 Sex_num -183.957563 date_c 0.015721 date_c2 0.000021 head_volume -2075.117150 Table_position -2.018728 X_brain_position -4.541512 Y_brain_position -2.987173 Z_brain_position -1.043183 rfMRI_head_motion -220.962299 tfMRI_head_motion -420.951289 Assessment_centre_11026.0 34.677961 Assessment_centre_11027.0 88.242122 Assessment_centre_11028.0 315.454754 f.22009.0.1 5.691075 f.22009.0.2 -0.284589 f.22009.0.3 -3.188935 f.22009.0.4 5.663783 f.22009.0.5 -2.679384 f.22009.0.6 0.590998 f.22009.0.7 9.791210 f.22009.0.8 5.190381 f.22009.0.9 2.407728 f.22009.0.10 -6.956563 dtype: float64	const 4005.100047 Age_c -8.035066 Age2 0.071786 age_sex -2.305334 Sex_num -184.485950 date_c 0.016303 date_c2 0.000022 head_volume -2160.887827 Table_position -2.182826 X_brain_position -4.783731 Y_brain_position -3.286981 Z_brain_position -1.373526 rfMRI_head_motion -242.402332 tfMRI_head_motion -467.200870 Assessment_centre_11026.0 31.263602 Assessment_centre_11027.0 90.865684 Assessment_centre_11028.0 330.764587 f.22009.0.1 6.176698 f.22009.0.2 -0.211815 f.22009.0.3 -2.880731 f.22009.0.4 5.920668 f.22009.0.5 -2.517997 f.22009.0.6 1.346492 f.22009.0.7 9.604842 f.22009.0.8 4.813890 f.22009.0.9 2.155694 f.22009.0.10 -6.760610 dtype: float64	rs11671460	0.02754124148475639	True
4	FAST_L_Supramarginal_Gyrus_poster_divis	3.551266752272298	0.028830525163264	2.0	0.170389806141004	0.1680745471242672	0.1612624641260525	0.1595821789362936	const 8.012621e+03 Prob_Class_0 -8.873098e+03 Prob_Class_2 4.936597e+02 Age_c -1.353662e+01 Age2 -3.050015e-01 age_sex -1.734806e+00 Sex_num -5.698240e+00 date_c 1.371365e-02 date_c2 9.793358e-07 head_volume -2.652628e+03 Table_position -3.372320e-01 X_brain_position 2.821603e+00 Y_brain_position 2.756883e+00 Z_brain_position 1.090072e+00 rfMRI_head_motion -4.096890e+02 tfMRI_head_motion -1.666707e+02 Assessment_centre_11026.0 -3.771978e+01 Assessment_centre_11027.0 -3.612262e+01 Assessment_centre_11028.0 2.843528e+02 f.22009.0.1 -1.977640e+00 f.22009.0.2 -1.943266e+01 f.22009.0.3 1.076746e+01 f.22009.0.4 6.137006e+00 f.22009.0.5 -3.390081e+00 f.22009.0.6 -1.599800e+00 f.22009.0.7 3.857838e+00 f.22009.0.8 -1.404057e+01 f.22009.0.9 -1.740390e-01 f.22009.0.10 3.380194e+00 dtype: float64	const 7733.043498 Age_c -15.379878 Age2 -0.327094 age_sex -1.646968 Sex_num -4.693128 date_c 0.014493 date_c2 0.000004 head_volume -2769.765799 Table_position -0.506482 X_brain_position 2.565994 Y_brain_position 2.332760 Z_brain_position 0.606425 rfMRI_head_motion -439.925651 tfMRI_head_motion -225.977033 Assessment_centre_11026.0 -41.409459 Assessment_centre_11027.0 -31.640578 Assessment_centre_11028.0 305.370365 f.22009.0.1 -1.388409 f.22009.0.2 -19.244125 f.22009.0.3 11.233168 f.22009.0.4 6.419535 f.22009.0.5 -3.164996 f.22009.0.6 -0.666709 f.22009.0.7 3.591340 f.22009.0.8 -14.475001 f.22009.0.9 -0.507684 f.22009.0.10 3.665850 dtype: float64	rs11671460	0.03622915108952401	True
4	FAST_R_Supramarginal_Gyrus_poster_divis	18.20756502559564	1.4079683816208946e-08	2.0	0.1782069106028863	0.1664482849739801	0.1691655720947844	0.1579393157589521	const 8373.712634 Prob_Class_0 -24269.734673 Prob_Class_2 993.321091 Age_c -24.224211 Age2 -0.107006 age_sex 0.259249 Sex_num -29.831810 date_c -0.000262 date_c2 0.000026 head_volume -2653.096352 Table_position -1.689354 X_brain_position -6.667362 Y_brain_position -4.231724 Z_brain_position -0.116247 rfMRI_head_motion 201.644673 tfMRI_head_motion -469.759385 Assessment_centre_11026.0 36.986030 Assessment_centre_11027.0 116.451148 Assessment_centre_11028.0 821.637283 f.22009.0.1 -6.544226 f.22009.0.2 -13.121246 f.22009.0.3 11.258476 f.22009.0.4 -21.379196 f.22009.0.5 3.200388 f.22009.0.6 -9.135232 f.22009.0.7 2.579531 f.22009.0.8 -8.008301 f.22009.0.9 -0.943571 f.22009.0.10 -4.689974 dtype: float64	const 7438.626206 Age_c -29.135685 Age2 -0.164997 age_sex 0.497023 Sex_num -26.185654 date_c 0.001827 date_c2 0.000035 head_volume -2968.484393 Table_position -2.115189 X_brain_position -7.314647 Y_brain_position -5.381645 Z_brain_position -1.436136 rfMRI_head_motion 119.713539 tfMRI_head_motion -627.339639 Assessment_centre_11026.0 27.581529 Assessment_centre_11027.0 129.008242 Assessment_centre_11028.0 878.285309 f.22009.0.1 -4.998019 f.22009.0.2 -12.565086 f.22009.0.3 12.536751 f.22009.0.4 -20.655676 f.22009.0.5 3.808966 f.22009.0.6 -6.676647 f.22009.0.7 1.855475 f.22009.0.8 -9.134595 f.22009.0.9 -1.836148 f.22009.0.10 -3.911035 dtype: float64	rs11671460	4.039775149482316e-08	True
4	FAST_L_Angular_Gyrus	3.93103621217832	0.0197425955925215	2.0	0.1405805726629891	0.1379256344387759	0.1311252705154699	0.1291255034986143	const 5810.420561 Prob_Class_0 -8278.252300 Prob_Class_2 667.740301 Age_c -9.152821 Age2 -0.298447 age_sex 3.937404 Sex_num -110.555503 date_c -0.019985 date_c2 -0.000007 head_volume -2432.623720 Table_position -1.325309 X_brain_position -6.878057 Y_brain_position 3.402511 Z_brain_position -0.317841 rfMRI_head_motion 85.112929 tfMRI_head_motion -207.629714 Assessment_centre_11026.0 27.840322 Assessment_centre_11027.0 -14.831899 Assessment_centre_11028.0 240.865557 f.22009.0.1 -8.979291 f.22009.0.2 -16.363385 f.22009.0.3 17.963612 f.22009.0.4 4.610667 f.22009.0.5 -6.263961 f.22009.0.6 6.998500 f.22009.0.7 -8.739159 f.22009.0.8 -4.921475 f.22009.0.9 0.011398 f.22009.0.10 1.537115 dtype: float64	const 5648.481256 Age_c -10.948098 Age2 -0.320472 age_sex 4.020795 Sex_num -110.138394 date_c -0.019234 date_c2 -0.000004 head_volume -2544.814658 Table_position -1.504744 X_brain_position -7.146628 Y_brain_position 3.000935 Z_brain_position -0.770797 rfMRI_head_motion 56.455172 tfMRI_head_motion -265.650193 Assessment_centre_11026.0 23.998929 Assessment_centre_11027.0 -10.823175 Assessment_centre_11028.0 260.961156 f.22009.0.1 -8.391566 f.22009.0.2 -16.210976 f.22009.0.3 18.395500 f.22009.0.4 4.902845 f.22009.0.5 -6.049859 f.22009.0.6 7.923369 f.22009.0.7 -8.990620 f.22009.0.8 -5.362759 f.22009.0.9 -0.311493 f.22009.0.10 1.805008 dtype: float64	rs11671460	0.025351316798957527	True
4	FAST_R_Angular_Gyrus	27.8349536749662	1.100906093034699e-12	2.0	0.2009305606297997	0.1834515344388757	0.1921392269157071	0.1751161358897633	const 12195.132322 Prob_Class_0 -32851.149797 Prob_Class_2 810.762208 Age_c -17.441677 Age2 -0.398326 age_sex 1.506730 Sex_num -79.606863 date_c -0.016848 date_c2 0.000025 head_volume -3511.659475 Table_position 0.467633 X_brain_position -9.781549 Y_brain_position 0.308488 Z_brain_position 1.212011 rfMRI_head_motion 135.831924 tfMRI_head_motion 588.280115 Assessment_centre_11026.0 105.042425 Assessment_centre_11027.0 86.917979 Assessment_centre_11028.0 -154.147782 f.22009.0.1 11.332275 f.22009.0.2 10.916741 f.22009.0.3 -0.591147 f.22009.0.4 -10.308626 f.22009.0.5 3.480275 f.22009.0.6 -15.007065 f.22009.0.7 -3.047021 f.22009.0.8 -5.220706 f.22009.0.9 -2.299343 f.22009.0.10 4.538911 dtype: float64	const 10674.611520 Age_c -23.895030 Age2 -0.473177 age_sex 1.824864 Sex_num -73.330112 date_c -0.014084 date_c2 0.000038 head_volume -3931.076233 Table_position -0.053294 X_brain_position -10.580157 Y_brain_position -1.232862 Z_brain_position -0.570107 rfMRI_head_motion 26.085906 tfMRI_head_motion 381.912626 Assessment_centre_11026.0 93.340809 Assessment_centre_11027.0 104.360407 Assessment_centre_11028.0 -78.724808 f.22009.0.1 13.327303 f.22009.0.2 11.730070 f.22009.0.3 1.145797 f.22009.0.4 -9.402938 f.22009.0.5 4.293457 f.22009.0.6 -11.819147 f.22009.0.7 -4.019804 f.22009.0.8 -6.652560 f.22009.0.9 -3.477599 f.22009.0.10 5.589699 dtype: float64	rs11671460	4.87529970992864e-12	True
4	FAST_L_Lateral_Occipit_Cortex_super_divis	52.5093865263275	4.502139795988381e-23	2.0	0.3563576247582822	0.3297978870244584	0.3492762941072928	0.3229564049132044	const 27789.528334 Prob_Class_0 -45457.651077 Prob_Class_2 19383.064674 Age_c -69.812617 Age2 -1.050576 age_sex -3.671104 Sex_num -684.821072 date_c -0.129205 date_c2 -0.000064 head_volume -9621.753513 Table_position 5.678757 X_brain_position -3.607538 Y_brain_position -1.167880 Z_brain_position -0.934185 rfMRI_head_motion -1747.534352 tfMRI_head_motion 275.081875 Assessment_centre_11026.0 86.244982 Assessment_centre_11027.0 36.624143 Assessment_centre_11028.0 611.308468 f.22009.0.1 30.662647 f.22009.0.2 -39.786226 f.22009.0.3 -44.291836 f.22009.0.4 -15.222211 f.22009.0.5 5.606638 f.22009.0.6 29.831666 f.22009.0.7 2.203673 f.22009.0.8 24.408741 f.22009.0.9 -2.176977 f.22009.0.10 -14.201565 dtype: float64	const 34402.512794 Age_c -85.404772 Age2 -1.278818 age_sex -3.103855 Sex_num -722.025081 date_c -0.123227 date_c2 -0.000074 head_volume -10458.283407 Table_position 3.060007 X_brain_position -7.365575 Y_brain_position -3.819559 Z_brain_position -3.552885 rfMRI_head_motion -1938.899679 tfMRI_head_motion -247.586774 Assessment_centre_11026.0 34.878088 Assessment_centre_11027.0 45.524787 Assessment_centre_11028.0 758.607569 f.22009.0.1 36.772279 f.22009.0.2 -40.731215 f.22009.0.3 -42.117256 f.22009.0.4 -11.449042 f.22009.0.5 7.093847 f.22009.0.6 39.031973 f.22009.0.7 0.608264 f.22009.0.8 19.256701 f.22009.0.9 -4.831063 f.22009.0.10 -12.625313 dtype: float64	rs11671460	4.553037573743646e-22	True
4	FAST_R_Lateral_Occipit_Cortex_super_divis	36.61997633322479	2.0926132736616544e-16	2.0	0.3389220402509462	0.3198975536179977	0.3316488839157896	0.3129550080326299	const 21352.831477 Prob_Class_0 -39403.160518 Prob_Class_2 16430.377891 Age_c -65.150166 Age2 -1.221244 age_sex -8.862943 Sex_num -254.288831 date_c -0.028794 date_c2 -0.000063 head_volume -9342.031315 Table_position 0.886072 X_brain_position -18.430502 Y_brain_position 14.375968 Z_brain_position 0.378789 rfMRI_head_motion -2579.225351 tfMRI_head_motion 364.085836 Assessment_centre_11026.0 -87.752666 Assessment_centre_11027.0 17.129134 Assessment_centre_11028.0 -1328.586612 f.22009.0.1 2.152099 f.22009.0.2 24.865178 f.22009.0.3 -14.051887 f.22009.0.4 8.321920 f.22009.0.5 -5.968331 f.22009.0.6 -1.798691 f.22009.0.7 -22.180322 f.22009.0.8 37.882055 f.22009.0.9 -5.891698 f.22009.0.10 8.113273 dtype: float64	const 26907.907403 Age_c -78.530229 Age2 -1.416554 age_sex -8.373827 Sex_num -285.605188 date_c -0.023656 date_c2 -0.000072 head_volume -10061.938872 Table_position -1.345323 X_brain_position -21.634100 Y_brain_position 12.088008 Z_brain_position -1.888024 rfMRI_head_motion -2744.300064 tfMRI_head_motion -84.150754 Assessment_centre_11026.0 -131.563275 Assessment_centre_11027.0 25.153880 Assessment_centre_11028.0 -1201.778618 f.22009.0.1 7.379940 f.22009.0.2 24.088122 f.22009.0.3 -12.162288 f.22009.0.4 11.541338 f.22009.0.5 -4.686558 f.22009.0.6 6.078918 f.22009.0.7 -23.558172 f.22009.0.8 33.480642 f.22009.0.9 -8.171486 f.22009.0.10 9.477101 dtype: float64	rs11671460	1.3020116732741498e-15	True
4	FAST_L_Lateral_Occipit_Cortex_infer_divis	35.909263849172106	4.176330502005908e-16	2.0	0.2752230282568222	0.2547702129246966	0.2672490576443236	0.2471628417178031	const 7027.145037 Prob_Class_0 -5058.119854 Prob_Class_2 13834.908469 Age_c -21.432534 Age2 0.141409 age_sex 6.557332 Sex_num -71.171510 date_c -0.062855 date_c2 -0.000061 head_volume -4501.152024 Table_position 0.816783 X_brain_position 14.211082 Y_brain_position -4.875133 Z_brain_position 3.044087 rfMRI_head_motion -530.125322 tfMRI_head_motion -531.502024 Assessment_centre_11026.0 31.056273 Assessment_centre_11027.0 74.424781 Assessment_centre_11028.0 715.155043 f.22009.0.1 0.502999 f.22009.0.2 -2.149215 f.22009.0.3 0.330555 f.22009.0.4 -23.638087 f.22009.0.5 5.426168 f.22009.0.6 -3.314190 f.22009.0.7 26.777724 f.22009.0.8 21.435930 f.22009.0.9 0.618193 f.22009.0.10 21.737529 dtype: float64	const 13337.553605 Age_c -27.428104 Age2 0.036287 age_sex 6.701689 Sex_num -104.657818 date_c -0.060813 date_c2 -0.000080 head_volume -4758.051767 Table_position -0.688339 X_brain_position 12.096334 Y_brain_position -5.501990 Z_brain_position 2.655049 rfMRI_head_motion -576.682241 tfMRI_head_motion -741.292218 Assessment_centre_11026.0 2.846106 Assessment_centre_11027.0 65.672130 Assessment_centre_11028.0 759.000992 f.22009.0.1 3.324542 f.22009.0.2 -3.578418 f.22009.0.3 0.426133 f.22009.0.4 -21.606733 f.22009.0.5 5.823134 f.22009.0.6 0.772156 f.22009.0.7 26.440757 f.22009.0.8 18.834964 f.22009.0.9 -0.331779 f.22009.0.10 21.991086 dtype: float64	rs11671460	2.535951381656164e-15	True
4	FAST_R_Lateral_Occipit_Cortex_infer_divis	34.40205397501391	1.8103810743792985e-15	2.0	0.3292493887981238	0.3111156373400958	0.3218698142937417	0.3040834451810235	const 8614.263966 Prob_Class_0 -13988.589346 Prob_Class_2 12548.088453 Age_c -23.523230 Age2 -0.006576 age_sex -5.236349 Sex_num 241.068583 date_c -0.086636 date_c2 -0.000071 head_volume -4871.852706 Table_position 0.213787 X_brain_position -4.505283 Y_brain_position -3.623865 Z_brain_position -0.840731 rfMRI_head_motion -1092.100233 tfMRI_head_motion -254.885378 Assessment_centre_11026.0 -42.948070 Assessment_centre_11027.0 37.753288 Assessment_centre_11028.0 1506.758875 f.22009.0.1 8.652227 f.22009.0.2 -26.701859 f.22009.0.3 12.684395 f.22009.0.4 -2.584930 f.22009.0.5 8.847243 f.22009.0.6 -17.008255 f.22009.0.7 -2.832512 f.22009.0.8 9.841913 f.22009.0.9 -4.440908 f.22009.0.10 7.559590 dtype: float64	const 13791.849234 Age_c -30.723231 Age2 -0.121757 age_sex -5.015994 Sex_num 213.076165 date_c -0.084020 date_c2 -0.000084 head_volume -5221.626442 Table_position -1.276299 X_brain_position -6.618163 Y_brain_position -4.626909 Z_brain_position -1.701628 rfMRI_head_motion -1165.230621 tfMRI_head_motion -501.205626 Assessment_centre_11026.0 -71.436055 Assessment_centre_11027.0 34.999772 Assessment_centre_11028.0 1567.564744 f.22009.0.1 11.739694 f.22009.0.2 -27.739074 f.22009.0.3 13.271049 f.22009.0.4 -0.515356 f.22009.0.5 9.435394 f.22009.0.6 -12.450557 f.22009.0.7 -3.413348 f.22009.0.8 7.113404 f.22009.0.9 -5.626693 f.22009.0.10 8.088712 dtype: float64	rs11671460	1.0387259342211251e-14	True
4	FAST_L_Intracalcarine_Cortex	36.14351939040657	3.325523083454569e-16	2.0	0.2138747292099971	0.1915459795297716	0.2052258067808733	0.1832932097880261	const 3815.179906 Prob_Class_0 -11271.006045 Prob_Class_2 5018.064248 Age_c -10.461352 Age2 -0.056546 age_sex 3.615344 Sex_num 54.076851 date_c -0.012804 date_c2 -0.000019 head_volume -1524.348500 Table_position 0.565489 X_brain_position 2.232174 Y_brain_position -12.012663 Z_brain_position -2.252465 rfMRI_head_motion -689.200127 tfMRI_head_motion 117.203997 Assessment_centre_11026.0 -59.814943 Assessment_centre_11027.0 -22.089857 Assessment_centre_11028.0 179.764370 f.22009.0.1 -6.254697 f.22009.0.2 -4.255396 f.22009.0.3 4.699328 f.22009.0.4 -2.744421 f.22009.0.5 3.835754 f.22009.0.6 -15.663472 f.22009.0.7 -7.100703 f.22009.0.8 10.784528 f.22009.0.9 0.699272 f.22009.0.10 8.474232 dtype: float64	const 5556.096532 Age_c -14.404744 Age2 -0.114586 age_sex 3.757466 Sex_num 44.319232 date_c -0.011297 date_c2 -0.000022 head_volume -1734.737728 Table_position -0.105864 X_brain_position 1.269569 Y_brain_position -12.676161 Z_brain_position -2.903533 rfMRI_head_motion -737.107137 tfMRI_head_motion -15.143494 Assessment_centre_11026.0 -72.959717 Assessment_centre_11027.0 -20.059962 Assessment_centre_11028.0 216.785194 f.22009.0.1 -4.700940 f.22009.0.2 -4.513752 f.22009.0.3 5.235845 f.22009.0.4 -1.779609 f.22009.0.5 4.208706 f.22009.0.6 -13.326669 f.22009.0.7 -7.499173 f.22009.0.8 9.470272 f.22009.0.9 0.029313 f.22009.0.10 8.866476 dtype: float64	rs11671460	2.0362879366019266e-15	True
4	FAST_R_Intracalcarine_Cortex	35.80182783345218	4.636337475251704e-16	2.0	0.2434087912583649	0.2221220736193303	0.2350848015354707	0.2141814273351147	const 4937.890552 Prob_Class_0 -10641.886361 Prob_Class_2 4683.033530 Age_c -12.215803 Age2 -0.245491 age_sex 4.489937 Sex_num 32.129766 date_c -0.003386 date_c2 -0.000016 head_volume -1673.890801 Table_position 1.094718 X_brain_position 1.234235 Y_brain_position -13.132807 Z_brain_position -1.437945 rfMRI_head_motion -677.238942 tfMRI_head_motion -3.524598 Assessment_centre_11026.0 -57.140012 Assessment_centre_11027.0 -12.808450 Assessment_centre_11028.0 213.164180 f.22009.0.1 -7.795846 f.22009.0.2 -5.565029 f.22009.0.3 2.856310 f.22009.0.4 -2.993052 f.22009.0.5 5.086265 f.22009.0.6 -9.225770 f.22009.0.7 -0.294251 f.22009.0.8 10.501111 f.22009.0.9 0.883776 f.22009.0.10 0.921563 dtype: float64	const 6555.410318 Age_c -15.919041 Age2 -0.299915 age_sex 4.623744 Sex_num 23.054842 date_c -0.001970 date_c2 -0.000019 head_volume -1871.766010 Table_position 0.466548 X_brain_position 0.333342 Y_brain_position -13.757709 Z_brain_position -2.052212 rfMRI_head_motion -722.353060 tfMRI_head_motion -127.771490 Assessment_centre_11026.0 -69.445261 Assessment_centre_11027.0 -10.846026 Assessment_centre_11028.0 247.989438 f.22009.0.1 -6.338891 f.22009.0.2 -5.802736 f.22009.0.3 3.363569 f.22009.0.4 -2.089674 f.22009.0.5 5.437310 f.22009.0.6 -7.033809 f.22009.0.7 -0.669729 f.22009.0.8 9.269752 f.22009.0.9 0.254292 f.22009.0.10 1.291545 dtype: float64	rs11671460	2.809209406186993e-15	True
4	FAST_L_Frontal_Medial_Cortex	8.194949292358631	0.0002833935061006	2.0	0.1938387861316041	0.1886470766863248	0.184969428965272	0.1803647146894048	const 5.034360e+03 Prob_Class_0 -6.696175e+03 Prob_Class_2 -1.331976e+03 Age_c -8.929539e+00 Age2 -1.103034e-01 age_sex 1.061501e+00 Sex_num 4.690073e+01 date_c -1.430423e-02 date_c2 4.196255e-07 head_volume -7.321782e+02 Table_position 8.928795e-01 X_brain_position -5.549649e-01 Y_brain_position -1.068137e+00 Z_brain_position 5.585903e-01 rfMRI_head_motion -1.577998e+02 tfMRI_head_motion -2.030438e+02 Assessment_centre_11026.0 -4.531687e+01 Assessment_centre_11027.0 -3.694432e+01 Assessment_centre_11028.0 -1.280989e+02 f.22009.0.1 -1.759237e+00 f.22009.0.2 8.107767e-02 f.22009.0.3 -5.024095e-02 f.22009.0.4 -4.866249e+00 f.22009.0.5 1.017642e+00 f.22009.0.6 1.982842e+00 f.22009.0.7 9.580717e-01 f.22009.0.8 2.362248e+00 f.22009.0.9 -1.878620e+00 f.22009.0.10 6.224858e+00 dtype: float64	const 4009.718714 Age_c -9.698703 Age2 -0.115339 age_sex 1.115932 Sex_num 51.942625 date_c -0.013917 date_c2 0.000005 head_volume -796.666674 Table_position 0.942308 X_brain_position -0.500231 Y_brain_position -1.339776 Z_brain_position 0.207854 rfMRI_head_motion -176.930795 tfMRI_head_motion -225.667877 Assessment_centre_11026.0 -44.818069 Assessment_centre_11027.0 -32.139823 Assessment_centre_11028.0 -116.245250 f.22009.0.1 -1.627170 f.22009.0.2 0.416617 f.22009.0.3 0.322575 f.22009.0.4 -4.888248 f.22009.0.5 1.153718 f.22009.0.6 2.239993 f.22009.0.7 0.780228 f.22009.0.8 2.330355 f.22009.0.9 -2.034857 f.22009.0.10 6.429022 dtype: float64	rs11671460	0.00047364621656558885	True
4	FAST_R_Frontal_Medial_Cortex	4.361998899052798	0.0128483523323637	2.0	0.1934628635748247	0.1906981373656838	0.184589370521817	0.1824367127765624	const 5524.386170 Prob_Class_0 -4973.032123 Prob_Class_2 -1021.375499 Age_c -9.442729 Age2 -0.158444 age_sex 1.207939 Sex_num 17.538738 date_c -0.001159 date_c2 0.000002 head_volume -889.811831 Table_position 1.415774 X_brain_position -0.396471 Y_brain_position -1.538204 Z_brain_position 1.239386 rfMRI_head_motion -115.317373 tfMRI_head_motion -218.693618 Assessment_centre_11026.0 -17.973444 Assessment_centre_11027.0 -12.071084 Assessment_centre_11028.0 101.558295 f.22009.0.1 -4.637587 f.22009.0.2 1.504183 f.22009.0.3 -3.822578 f.22009.0.4 -2.954158 f.22009.0.5 0.871525 f.22009.0.6 -2.015047 f.22009.0.7 -0.786287 f.22009.0.8 2.080933 f.22009.0.9 -2.075327 f.22009.0.10 6.927311 dtype: float64	const 4748.066302 Age_c -10.002229 Age2 -0.161964 age_sex 1.248140 Sex_num 21.364007 date_c -0.000875 date_c2 0.000006 head_volume -937.254157 Table_position 1.455825 X_brain_position -0.351150 Y_brain_position -1.739028 Z_brain_position 0.979175 rfMRI_head_motion -129.455738 tfMRI_head_motion -235.078237 Assessment_centre_11026.0 -17.541050 Assessment_centre_11027.0 -8.476109 Assessment_centre_11028.0 110.286030 f.22009.0.1 -4.545403 f.22009.0.2 1.757023 f.22009.0.3 -3.545296 f.22009.0.4 -2.974935 f.22009.0.5 0.971947 f.22009.0.6 -1.832503 f.22009.0.7 -0.917927 f.22009.0.8 2.062831 f.22009.0.9 -2.189557 f.22009.0.10 7.078722 dtype: float64	rs11671460	0.01695765367184747	True
4	FAST_L_Juxtapositional_Lobule_Cortex	9.800567784246322	5.754062466465644e-05	2.0	0.2021013374893037	0.1959560644622738	0.1933228846208167	0.1877483132553713	const 5468.064192 Prob_Class_0 -5221.877970 Prob_Class_2 2460.139767 Age_c -10.617834 Age2 -0.290911 age_sex -7.401611 Sex_num -41.253943 date_c -0.005664 date_c2 -0.000011 head_volume -1760.365468 Table_position 1.127876 X_brain_position -4.179182 Y_brain_position -1.121120 Z_brain_position 0.231357 rfMRI_head_motion -543.044717 tfMRI_head_motion -13.662784 Assessment_centre_11026.0 -61.386348 Assessment_centre_11027.0 -24.542191 Assessment_centre_11028.0 259.702937 f.22009.0.1 -0.310618 f.22009.0.2 2.023702 f.22009.0.3 2.904658 f.22009.0.4 1.384168 f.22009.0.5 0.745169 f.22009.0.6 2.908099 f.22009.0.7 -4.826674 f.22009.0.8 -1.067996 f.22009.0.9 -0.762092 f.22009.0.10 -1.761758 dtype: float64	const 6339.201275 Age_c -12.494163 Age2 -0.318724 age_sex -7.334825 Sex_num -46.114571 date_c -0.004950 date_c2 -0.000013 head_volume -1859.736602 Table_position 0.802779 X_brain_position -4.644809 Y_brain_position -1.432363 Z_brain_position -0.071415 rfMRI_head_motion -565.532736 tfMRI_head_motion -76.735894 Assessment_centre_11026.0 -67.736888 Assessment_centre_11027.0 -23.714585 Assessment_centre_11028.0 277.172758 f.22009.0.1 0.434047 f.22009.0.2 1.888670 f.22009.0.3 3.151532 f.22009.0.4 1.849832 f.22009.0.5 0.920639 f.22009.0.6 4.026216 f.22009.0.7 -5.013133 f.22009.0.8 -1.700379 f.22009.0.9 -1.080068 f.22009.0.10 -1.579125 dtype: float64	rs11671460	0.00010568357381245346	True
4	FAST_R_Juxtapositional_Lobule_Cortex	10.485401997969984	2.916801027308783e-05	2.0	0.1962045984146568	0.1895813230435433	0.1873612698313996	0.1813084979156015	const 4576.148844 Prob_Class_0 -3340.997784 Prob_Class_2 3314.488415 Age_c -13.294900 Age2 -0.377490 age_sex -5.902878 Sex_num -35.222199 date_c 0.008504 date_c2 0.000008 head_volume -1691.127289 Table_position 1.048670 X_brain_position -3.363281 Y_brain_position 0.330869 Z_brain_position 0.048225 rfMRI_head_motion -547.949934 tfMRI_head_motion -21.919760 Assessment_centre_11026.0 -81.329546 Assessment_centre_11027.0 -40.592273 Assessment_centre_11028.0 175.903872 f.22009.0.1 4.359880 f.22009.0.2 -1.429644 f.22009.0.3 -5.838348 f.22009.0.4 -1.768352 f.22009.0.5 2.246050 f.22009.0.6 3.209134 f.22009.0.7 -11.256423 f.22009.0.8 -2.836428 f.22009.0.9 0.276922 f.22009.0.10 -4.282352 dtype: float64	const 5964.325964 Age_c -15.130379 Age2 -0.407167 age_sex -5.848040 Sex_num -42.705787 date_c 0.009166 date_c2 0.000004 head_volume -1779.120649 Table_position 0.659780 X_brain_position -3.914047 Y_brain_position 0.082283 Z_brain_position -0.160044 rfMRI_head_motion -566.103134 tfMRI_head_motion -84.873219 Assessment_centre_11026.0 -88.745182 Assessment_centre_11027.0 -41.514835 Assessment_centre_11028.0 191.173127 f.22009.0.1 5.155517 f.22009.0.2 -1.713371 f.22009.0.3 -5.702214 f.22009.0.4 -1.230242 f.22009.0.5 2.392816 f.22009.0.6 4.380957 f.22009.0.7 -11.399483 f.22009.0.8 -3.543233 f.22009.0.9 -0.024088 f.22009.0.10 -4.153852 dtype: float64	rs11671460	5.563889136128414e-05	True
4	FAST_L_Subcallosal_Cortex	7.950093166363624	0.0003614591400197	2.0	0.5054492028164428	0.5023594386411117	0.5000081724348555	0.4972794800249628	const 5795.109857 Prob_Class_0 -4680.002277 Prob_Class_2 409.802282 Age_c -9.212006 Age2 -0.011094 age_sex -1.119268 Sex_num -4.018234 date_c -0.001557 date_c2 -0.000017 head_volume -2301.624334 Table_position -0.318499 X_brain_position 2.172463 Y_brain_position -2.174694 Z_brain_position -0.712997 rfMRI_head_motion -572.909837 tfMRI_head_motion 141.045995 Assessment_centre_11026.0 -14.175764 Assessment_centre_11027.0 28.767724 Assessment_centre_11028.0 -18.299161 f.22009.0.1 -1.885875 f.22009.0.2 -3.017235 f.22009.0.3 -0.866567 f.22009.0.4 0.789137 f.22009.0.5 0.083564 f.22009.0.6 2.060870 f.22009.0.7 3.263396 f.22009.0.8 -1.369241 f.22009.0.9 0.540112 f.22009.0.10 1.487485 dtype: float64	const 5718.979933 Age_c -10.238728 Age2 -0.023766 age_sex -1.071899 Sex_num -3.863605 date_c -0.001129 date_c2 -0.000015 head_volume -2365.503175 Table_position -0.423298 X_brain_position 2.015937 Y_brain_position -2.402638 Z_brain_position -0.969340 rfMRI_head_motion -589.181012 tfMRI_head_motion 107.825428 Assessment_centre_11026.0 -16.409670 Assessment_centre_11027.0 31.007053 Assessment_centre_11028.0 -6.862427 f.22009.0.1 -1.547688 f.22009.0.2 -2.934735 f.22009.0.3 -0.622810 f.22009.0.4 0.958774 f.22009.0.5 0.205244 f.22009.0.6 2.592205 f.22009.0.7 3.120794 f.22009.0.8 -1.624324 f.22009.0.9 0.355759 f.22009.0.10 1.639151 dtype: float64	rs11671460	0.0005950741070426381	True
4	FAST_R_Subcallosal_Cortex	6.568787294842421	0.0014274137913208	2.0	0.4843554060345379	0.4816935909795324	0.4786823024467057	0.4764026735729632	const 5587.165133 Prob_Class_0 -3821.617701 Prob_Class_2 333.494625 Age_c -3.078812 Age2 0.073544 age_sex -2.442450 Sex_num 23.347521 date_c 0.009032 date_c2 -0.000012 head_volume -1960.476595 Table_position 0.061588 X_brain_position 2.699003 Y_brain_position -2.876787 Z_brain_position -0.167986 rfMRI_head_motion -413.988233 tfMRI_head_motion 149.862758 Assessment_centre_11026.0 -7.908204 Assessment_centre_11027.0 19.883937 Assessment_centre_11028.0 -151.277628 f.22009.0.1 -0.788959 f.22009.0.2 -4.963254 f.22009.0.3 4.924383 f.22009.0.4 2.707769 f.22009.0.5 -1.289199 f.22009.0.6 3.007865 f.22009.0.7 3.434740 f.22009.0.8 -0.993397 f.22009.0.9 -0.751661 f.22009.0.10 -1.001587 dtype: float64	const 5524.452712 Age_c -3.916800 Age2 0.063204 age_sex -2.403777 Sex_num 23.476662 date_c 0.009381 date_c2 -0.000011 head_volume -2012.623030 Table_position -0.023870 X_brain_position 2.571353 Y_brain_position -3.062890 Z_brain_position -0.377303 rfMRI_head_motion -427.272549 tfMRI_head_motion 122.750204 Assessment_centre_11026.0 -9.730175 Assessment_centre_11027.0 21.713492 Assessment_centre_11028.0 -141.941256 f.22009.0.1 -0.513011 f.22009.0.2 -4.895756 f.22009.0.3 5.123446 f.22009.0.4 2.846134 f.22009.0.5 -1.189859 f.22009.0.6 3.441445 f.22009.0.7 3.318309 f.22009.0.8 -1.201495 f.22009.0.9 -0.902137 f.22009.0.10 -0.877747 dtype: float64	rs11671460	0.002161383658782284	True
4	FAST_L_Paracingulate_Gyrus	40.99160175089037	3.0081493672545744e-18	2.0	0.3970952751516189	0.3776736402795443	0.3904621386896327	0.3713208780680281	const 6903.254074 Prob_Class_0 7551.712056 Prob_Class_2 12012.677956 Age_c -30.023212 Age2 0.052210 age_sex -3.377702 Sex_num -7.501382 date_c 0.031240 date_c2 0.000037 head_volume -3720.242106 Table_position 3.273344 X_brain_position -5.831078 Y_brain_position -4.247445 Z_brain_position -0.843487 rfMRI_head_motion -402.187862 tfMRI_head_motion -104.051962 Assessment_centre_11026.0 -62.186993 Assessment_centre_11027.0 -10.748022 Assessment_centre_11028.0 636.394424 f.22009.0.1 -13.684894 f.22009.0.2 -3.341251 f.22009.0.3 -4.238028 f.22009.0.4 -2.104066 f.22009.0.5 2.886198 f.22009.0.6 3.260513 f.22009.0.7 0.286217 f.22009.0.8 3.362371 f.22009.0.9 0.013568 f.22009.0.10 10.792930 dtype: float64	const 13076.022425 Age_c -32.990402 Age2 -0.013865 age_sex -3.365972 Sex_num -39.599883 date_c 0.032043 date_c2 0.000015 head_volume -3794.953511 Table_position 2.125221 X_brain_position -7.419763 Y_brain_position -4.239728 Z_brain_position -0.535829 rfMRI_head_motion -403.350228 tfMRI_head_motion -215.008966 Assessment_centre_11026.0 -82.994983 Assessment_centre_11027.0 -24.935264 Assessment_centre_11028.0 647.736973 f.22009.0.1 -11.906252 f.22009.0.2 -4.911331 f.22009.0.3 -4.790230 f.22009.0.4 -0.628869 f.22009.0.5 2.941075 f.22009.0.6 5.726916 f.22009.0.7 0.343280 f.22009.0.8 1.573379 f.22009.0.9 -0.399429 f.22009.0.10 10.633031 dtype: float64	rs11671460	2.143388108166909e-17	True
4	FAST_R_Paracingulate_Gyrus	50.41204849423021	3.3796941468910484e-22	2.0	0.3678961181937717	0.3428543488083048	0.3609417336395185	0.3361461482072118	const 4985.857762 Prob_Class_0 4051.490803 Prob_Class_2 13129.793660 Age_c -32.396886 Age2 -0.067608 age_sex -3.711386 Sex_num -26.952419 date_c -0.005624 date_c2 0.000017 head_volume -3378.356343 Table_position 2.377209 X_brain_position -5.125589 Y_brain_position -3.194958 Z_brain_position -1.827660 rfMRI_head_motion -260.785843 tfMRI_head_motion -373.852334 Assessment_centre_11026.0 6.131494 Assessment_centre_11027.0 -5.171165 Assessment_centre_11028.0 317.228478 f.22009.0.1 -11.843479 f.22009.0.2 0.984416 f.22009.0.3 -10.246429 f.22009.0.4 1.695127 f.22009.0.5 0.963414 f.22009.0.6 3.037041 f.22009.0.7 -3.564510 f.22009.0.8 1.683270 f.22009.0.9 2.657269 f.22009.0.10 10.717275 dtype: float64	const 11488.638626 Age_c -36.427716 Age2 -0.148695 age_sex -3.658589 Sex_num -60.972321 date_c -0.004405 date_c2 -0.000006 head_volume -3512.214579 Table_position 1.066457 X_brain_position -6.949107 Y_brain_position -3.380753 Z_brain_position -1.718501 rfMRI_head_motion -275.871215 tfMRI_head_motion -520.180670 Assessment_centre_11026.0 -17.908680 Assessment_centre_11027.0 -18.359889 Assessment_centre_11028.0 339.030482 f.22009.0.1 -9.663239 f.22009.0.2 -0.615868 f.22009.0.3 -10.626484 f.22009.0.4 3.409058 f.22009.0.5 1.125366 f.22009.0.6 6.113422 f.22009.0.7 -3.625168 f.22009.0.8 -0.437250 f.22009.0.9 2.060951 f.22009.0.10 10.676234 dtype: float64	rs11671460	3.2038719080354447e-21	True
4	FAST_L_Cingulate_Gyrus_anter_division	27.36502004875924	1.7438423270023937e-12	2.0	0.2220229891474283	0.2052926500515899	0.2134637135859854	0.1971802075315041	const 18424.327162 Prob_Class_0 -32179.503598 Prob_Class_2 -108.126862 Age_c 10.003920 Age2 0.722030 age_sex -2.752138 Sex_num -164.712281 date_c -0.047064 date_c2 -0.000067 head_volume -3837.637077 Table_position 5.689652 X_brain_position 3.361398 Y_brain_position 0.335182 Z_brain_position 4.780427 rfMRI_head_motion 363.078240 tfMRI_head_motion -24.863837 Assessment_centre_11026.0 -1.974006 Assessment_centre_11027.0 -33.600053 Assessment_centre_11028.0 -1054.474954 f.22009.0.1 9.668932 f.22009.0.2 4.632135 f.22009.0.3 2.038596 f.22009.0.4 -9.717661 f.22009.0.5 9.747469 f.22009.0.6 -1.293908 f.22009.0.7 -3.748571 f.22009.0.8 1.239907 f.22009.0.9 11.544263 f.22009.0.10 5.938027 dtype: float64	const 16504.173202 Age_c 4.011704 Age2 0.654869 age_sex -2.446785 Sex_num -156.296391 date_c -0.044464 date_c2 -0.000053 head_volume -4235.821364 Table_position 5.273154 X_brain_position 2.710204 Y_brain_position -1.149019 Z_brain_position 3.042289 rfMRI_head_motion 257.527983 tfMRI_head_motion -215.296221 Assessment_centre_11026.0 -11.698338 Assessment_centre_11027.0 -15.761441 Assessment_centre_11028.0 -982.715393 f.22009.0.1 11.457692 f.22009.0.2 5.531138 f.22009.0.3 3.751339 f.22009.0.4 -8.955004 f.22009.0.5 10.526140 f.22009.0.6 1.592199 f.22009.0.7 -4.689145 f.22009.0.8 -0.006003 f.22009.0.9 10.440679 f.22009.0.10 6.961292 dtype: float64	rs11671460	7.6094937905559e-12	True
4	FAST_R_Cingulate_Gyrus_anter_division	23.67564478606083	6.49054718419556e-11	2.0	0.220315253799341	0.2058087397748563	0.2117371897939899	0.197701565544054	const 18008.515707 Prob_Class_0 -35599.051399 Prob_Class_2 -2756.488625 Age_c 11.505280 Age2 0.916874 age_sex -0.507773 Sex_num -159.639783 date_c -0.048156 date_c2 -0.000078 head_volume -4043.483088 Table_position 2.798148 X_brain_position 2.876860 Y_brain_position -2.315436 Z_brain_position 1.637112 rfMRI_head_motion 294.355321 tfMRI_head_motion 406.658018 Assessment_centre_11026.0 30.602984 Assessment_centre_11027.0 -76.844702 Assessment_centre_11028.0 -645.803612 f.22009.0.1 17.563363 f.22009.0.2 -2.211233 f.22009.0.3 7.205453 f.22009.0.4 -3.930499 f.22009.0.5 5.964770 f.22009.0.6 -9.558705 f.22009.0.7 4.868197 f.22009.0.8 -5.420423 f.22009.0.9 6.131974 f.22009.0.10 -6.454107 dtype: float64	const 14625.602409 Age_c 5.838330 Age2 0.860578 age_sex -0.188315 Sex_num -143.703251 date_c -0.045589 date_c2 -0.000058 head_volume -4446.990908 Table_position 2.611446 X_brain_position 2.539549 Y_brain_position -3.882435 Z_brain_position -0.263678 rfMRI_head_motion 183.293178 tfMRI_head_motion 230.227291 Assessment_centre_11026.0 24.924463 Assessment_centre_11027.0 -54.910539 Assessment_centre_11028.0 -572.617941 f.22009.0.1 19.058614 f.22009.0.2 -0.917732 f.22009.0.3 9.133254 f.22009.0.4 -3.450671 f.22009.0.5 6.773919 f.22009.0.6 -7.057433 f.22009.0.7 3.863675 f.22009.0.8 -6.340884 f.22009.0.9 5.058934 f.22009.0.10 -5.339755 dtype: float64	rs11671460	2.40417783897927e-10	True
4	FAST_L_Cingulate_Gyrus_post_division	51.97856643458247	7.4965200628148e-23	2.0	0.4978511786767795	0.4773396062844839	0.4923265551023	0.4720042430192294	const 12982.482310 Prob_Class_0 -20730.895394 Prob_Class_2 2890.178490 Age_c -5.278777 Age2 0.358708 age_sex -1.027337 Sex_num 24.674312 date_c -0.040422 date_c2 -0.000035 head_volume -4014.731906 Table_position 2.329070 X_brain_position 1.255425 Y_brain_position -3.879692 Z_brain_position 2.738597 rfMRI_head_motion -56.548839 tfMRI_head_motion -64.582243 Assessment_centre_11026.0 85.288200 Assessment_centre_11027.0 14.164201 Assessment_centre_11028.0 30.124215 f.22009.0.1 6.559302 f.22009.0.2 -14.883277 f.22009.0.3 2.596833 f.22009.0.4 -3.770114 f.22009.0.5 1.090684 f.22009.0.6 7.258565 f.22009.0.7 -3.110135 f.22009.0.8 -1.827014 f.22009.0.9 3.673457 f.22009.0.10 -0.641213 dtype: float64	const 13158.350294 Age_c -10.218980 Age2 0.295235 age_sex -0.810031 Sex_num 22.658129 date_c -0.038398 date_c2 -0.000030 head_volume -4312.772765 Table_position 1.753130 X_brain_position 0.405906 Y_brain_position -4.919949 Z_brain_position 1.594093 rfMRI_head_motion -130.950196 tfMRI_head_motion -225.695253 Assessment_centre_11026.0 73.322264 Assessment_centre_11027.0 23.186928 Assessment_centre_11028.0 83.312352 f.22009.0.1 8.254489 f.22009.0.2 -14.639698 f.22009.0.3 3.663125 f.22009.0.4 -2.870351 f.22009.0.5 1.650994 f.22009.0.6 9.894097 f.22009.0.7 -3.756489 f.22009.0.8 -3.143583 f.22009.0.9 2.796577 f.22009.0.10 0.037812 dtype: float64	rs11671460	7.447325332468211e-22	True
4	FAST_R_Cingulate_Gyrus_post_division	55.85871915910007	1.812298698940024e-24	2.0	0.4905328327319492	0.4681688379050664	0.4849276929741868	0.4627398586296569	const 13658.164215 Prob_Class_0 -25059.615738 Prob_Class_2 1403.866897 Age_c -1.732649 Age2 0.290296 age_sex -3.050840 Sex_num 7.132001 date_c -0.030946 date_c2 -0.000033 head_volume -4016.354502 Table_position 1.469840 X_brain_position 2.064725 Y_brain_position -8.327922 Z_brain_position 2.221172 rfMRI_head_motion -217.860417 tfMRI_head_motion -56.334923 Assessment_centre_11026.0 124.346697 Assessment_centre_11027.0 35.714407 Assessment_centre_11028.0 -136.154000 f.22009.0.1 1.464167 f.22009.0.2 -15.671957 f.22009.0.3 0.703514 f.22009.0.4 -2.486759 f.22009.0.5 1.771572 f.22009.0.6 2.756389 f.22009.0.7 -1.151611 f.22009.0.8 -1.406359 f.22009.0.9 5.506787 f.22009.0.10 0.671577 dtype: float64	const 12873.187094 Age_c -6.941958 Age2 0.227836 age_sex -2.802697 Sex_num 9.946383 date_c -0.028745 date_c2 -0.000024 head_volume -4347.312684 Table_position 0.990837 X_brain_position 1.341426 Y_brain_position -9.526014 Z_brain_position 0.855164 rfMRI_head_motion -303.276280 tfMRI_head_motion -223.954657 Assessment_centre_11026.0 113.907593 Assessment_centre_11027.0 48.364638 Assessment_centre_11028.0 -76.773105 f.22009.0.1 3.130059 f.22009.0.2 -15.140579 f.22009.0.3 2.018650 f.22009.0.4 -1.687500 f.22009.0.5 2.407454 f.22009.0.6 5.394180 f.22009.0.7 -1.904395 f.22009.0.8 -2.634981 f.22009.0.9 4.563959 f.22009.0.10 1.478399 dtype: float64	rs11671460	1.9858595988385117e-23	True
4	FAST_L_Precuneous_Cortex	69.46765143084174	4.2197241568299044e-30	2.0	0.4623637484840187	0.4330133927143554	0.4564486934575168	0.4272255435626371	const 15716.892617 Prob_Class_0 -29669.694867 Prob_Class_2 12437.488753 Age_c -33.659540 Age2 0.450169 age_sex 5.442735 Sex_num -111.361584 date_c -0.051898 date_c2 -0.000052 head_volume -6804.352610 Table_position 1.512125 X_brain_position -4.333408 Y_brain_position -5.509815 Z_brain_position 0.441517 rfMRI_head_motion -613.660639 tfMRI_head_motion -222.147026 Assessment_centre_11026.0 -22.164360 Assessment_centre_11027.0 -79.290462 Assessment_centre_11028.0 -89.283988 f.22009.0.1 -12.595539 f.22009.0.2 10.387606 f.22009.0.3 6.047527 f.22009.0.4 -8.610856 f.22009.0.5 6.676637 f.22009.0.6 -0.995739 f.22009.0.7 1.444366 f.22009.0.8 9.925218 f.22009.0.9 4.787768 f.22009.0.10 -6.723012 dtype: float64	const 19931.141744 Age_c -43.758427 Age2 0.302656 age_sex 5.811486 Sex_num -135.107407 date_c -0.048022 date_c2 -0.000059 head_volume -7347.349623 Table_position -0.174901 X_brain_position -6.755202 Y_brain_position -7.234466 Z_brain_position -1.265892 rfMRI_head_motion -738.100501 tfMRI_head_motion -560.513260 Assessment_centre_11026.0 -55.279477 Assessment_centre_11027.0 -73.302891 Assessment_centre_11028.0 6.354243 f.22009.0.1 -8.647028 f.22009.0.2 9.795042 f.22009.0.3 7.469528 f.22009.0.4 -6.177629 f.22009.0.5 7.643087 f.22009.0.6 4.953176 f.22009.0.7 0.405978 f.22009.0.8 6.599631 f.22009.0.9 3.067451 f.22009.0.10 -5.695640 dtype: float64	rs11671460	6.142320370296784e-29	True
4	FAST_R_Precuneous_Cortex	92.1116426086664	2.38778150932218e-39	2.0	0.4932743984583186	0.4565943768395613	0.4876994213097265	0.4510472444476605	const 16085.368239 Prob_Class_0 -27409.788064 Prob_Class_2 17499.254320 Age_c -40.537702 Age2 0.219162 age_sex 2.756171 Sex_num -126.092741 date_c -0.031278 date_c2 -0.000014 head_volume -7365.797243 Table_position 3.169345 X_brain_position -2.877304 Y_brain_position -9.822291 Z_brain_position 0.332188 rfMRI_head_motion -653.586433 tfMRI_head_motion 236.478287 Assessment_centre_11026.0 -19.230648 Assessment_centre_11027.0 -1.623830 Assessment_centre_11028.0 165.135302 f.22009.0.1 2.746510 f.22009.0.2 4.707412 f.22009.0.3 7.475421 f.22009.0.4 -2.873766 f.22009.0.5 1.730755 f.22009.0.6 19.035493 f.22009.0.7 -4.818943 f.22009.0.8 19.522675 f.22009.0.9 -0.678060 f.22009.0.10 -0.141612 dtype: float64	const 22847.082712 Age_c -52.059715 Age2 0.041862 age_sex 3.138637 Sex_num -163.130483 date_c -0.026988 date_c2 -0.000029 head_volume -7951.729278 Table_position 0.986278 X_brain_position -5.987630 Y_brain_position -11.586311 Z_brain_position -1.295418 rfMRI_head_motion -781.547470 tfMRI_head_motion -154.139079 Assessment_centre_11026.0 -61.398232 Assessment_centre_11027.0 -1.105713 Assessment_centre_11028.0 267.616581 f.22009.0.1 7.496313 f.22009.0.2 3.478677 f.22009.0.3 8.713784 f.22009.0.4 0.203345 f.22009.0.5 2.742704 f.22009.0.6 26.107191 f.22009.0.7 -5.860283 f.22009.0.8 15.407021 f.22009.0.9 -2.604199 f.22009.0.10 0.847728 dtype: float64	rs11671460	5.124486379875736e-38	True
4	FAST_L_Cuneal_Cortex	10.472699623826143	2.953781168039632e-05	2.0	0.1947669172680691	0.1881398334153232	0.1859077713676785	0.1798522934344825	const 2843.087636 Prob_Class_0 -5708.801042 Prob_Class_2 1031.429677 Age_c -12.061340 Age2 -0.030930 age_sex 4.678856 Sex_num -16.879257 date_c -0.016270 date_c2 0.000002 head_volume -1091.955601 Table_position -0.525638 X_brain_position -5.923452 Y_brain_position -3.643931 Z_brain_position -0.655049 rfMRI_head_motion 91.951486 tfMRI_head_motion -232.489675 Assessment_centre_11026.0 -2.842590 Assessment_centre_11027.0 -43.138120 Assessment_centre_11028.0 71.948464 f.22009.0.1 0.430111 f.22009.0.2 3.057793 f.22009.0.3 -2.514690 f.22009.0.4 -3.217626 f.22009.0.5 1.971496 f.22009.0.6 -2.116034 f.22009.0.7 -1.923614 f.22009.0.8 5.232627 f.22009.0.9 -0.042030 f.22009.0.10 -2.709096 dtype: float64	const 3003.954101 Age_c -13.507690 Age2 -0.050017 age_sex 4.740336 Sex_num -18.026373 date_c -0.015684 date_c2 0.000003 head_volume -1177.333180 Table_position -0.708718 X_brain_position -6.191609 Y_brain_position -3.937086 Z_brain_position -0.972188 rfMRI_head_motion 70.953549 tfMRI_head_motion -279.914762 Assessment_centre_11026.0 -6.591432 Assessment_centre_11027.0 -40.849986 Assessment_centre_11028.0 87.148997 f.22009.0.1 0.940123 f.22009.0.2 3.098163 f.22009.0.3 -2.224011 f.22009.0.4 -2.937349 f.22009.0.5 2.130461 f.22009.0.6 -1.328499 f.22009.0.7 -2.104820 f.22009.0.8 4.829177 f.22009.0.9 -0.296706 f.22009.0.10 -2.520532 dtype: float64	rs11671460	5.628973892419865e-05	True
4	FAST_R_Cuneal_Cortex	30.23855005827738	1.0499524257799816e-13	2.0	0.2687832139176122	0.2514072332579619	0.2607383926954877	0.2437655324588676	const 3947.259933 Prob_Class_0 -7641.373095 Prob_Class_2 3370.647528 Age_c -13.578174 Age2 -0.004978 age_sex 4.397780 Sex_num -2.342684 date_c -0.008707 date_c2 0.000019 head_volume -1588.239611 Table_position 0.721759 X_brain_position 0.781126 Y_brain_position -3.410074 Z_brain_position -0.372756 rfMRI_head_motion 416.625730 tfMRI_head_motion -256.010095 Assessment_centre_11026.0 -26.315524 Assessment_centre_11027.0 -35.881951 Assessment_centre_11028.0 276.041132 f.22009.0.1 -0.146601 f.22009.0.2 -5.223473 f.22009.0.3 -2.723418 f.22009.0.4 -3.224486 f.22009.0.5 -0.185780 f.22009.0.6 -7.008540 f.22009.0.7 -1.845537 f.22009.0.8 8.852317 f.22009.0.9 -3.513473 f.22009.0.10 -4.905813 dtype: float64	const 5112.538510 Age_c -16.240195 Age2 -0.044112 age_sex 4.493915 Sex_num -8.879033 date_c -0.007688 date_c2 0.000017 head_volume -1730.435646 Table_position 0.269871 X_brain_position 0.133079 Y_brain_position -3.859010 Z_brain_position -0.813896 rfMRI_head_motion 384.214351 tfMRI_head_motion -345.329191 Assessment_centre_11026.0 -35.166699 Assessment_centre_11027.0 -34.479521 Assessment_centre_11028.0 301.066131 f.22009.0.1 0.901031 f.22009.0.2 -5.395066 f.22009.0.3 -2.359283 f.22009.0.4 -2.574713 f.22009.0.5 0.066445 f.22009.0.6 -5.432508 f.22009.0.7 -2.115257 f.22009.0.8 7.966753 f.22009.0.9 -3.965921 f.22009.0.10 -4.640095 dtype: float64	rs11671460	5.104511793317698e-13	True
4	FAST_L_Frontal_Orbital_Cortex	9.073627407573946	0.0001184013556291	2.0	0.4355009934576734	0.4314758039430874	0.4292903953503315	0.4256722589499662	const 12063.615318 Prob_Class_0 -3966.492101 Prob_Class_2 3713.237578 Age_c -30.837229 Age2 0.069042 age_sex -1.487051 Sex_num 110.196367 date_c -0.029692 date_c2 -0.000062 head_volume -3640.946792 Table_position 1.767942 X_brain_position -7.126347 Y_brain_position -9.284066 Z_brain_position 1.518663 rfMRI_head_motion -1373.194939 tfMRI_head_motion 140.611323 Assessment_centre_11026.0 6.516860 Assessment_centre_11027.0 43.496391 Assessment_centre_11028.0 12.533318 f.22009.0.1 -1.352362 f.22009.0.2 -2.112187 f.22009.0.3 -1.147653 f.22009.0.4 5.824894 f.22009.0.5 1.180680 f.22009.0.6 4.175188 f.22009.0.7 11.486441 f.22009.0.8 5.698479 f.22009.0.9 0.765269 f.22009.0.10 3.054687 dtype: float64	const 13605.815903 Age_c -32.935427 Age2 0.035323 age_sex -1.423490 Sex_num 101.869046 date_c -0.028932 date_c2 -0.000066 head_volume -3742.302968 Table_position 1.329294 X_brain_position -7.748006 Y_brain_position -9.572891 Z_brain_position 1.273256 rfMRI_head_motion -1394.266957 tfMRI_head_motion 68.751538 Assessment_centre_11026.0 -1.859917 Assessment_centre_11027.0 42.586141 Assessment_centre_11028.0 30.139831 f.22009.0.1 -0.448441 f.22009.0.2 -2.423888 f.22009.0.3 -0.983252 f.22009.0.4 6.433143 f.22009.0.5 1.350528 f.22009.0.6 5.508234 f.22009.0.7 11.319625 f.22009.0.8 4.897857 f.22009.0.9 0.420337 f.22009.0.10 3.205759 dtype: float64	rs11671460	0.00020888737595523875	True
4	FAST_R_Frontal_Orbital_Cortex	11.520549995353296	1.0452053242834404e-05	2.0	0.4182530591185718	0.412986226335021	0.4118526998475776	0.4069939381075811	const 11557.489065 Prob_Class_0 -3741.331110 Prob_Class_2 3856.489490 Age_c -28.992027 Age2 0.153758 age_sex 2.483912 Sex_num 115.266309 date_c 0.011797 date_c2 -0.000029 head_volume -3128.866144 Table_position 2.457112 X_brain_position -6.112886 Y_brain_position -10.496717 Z_brain_position 1.280287 rfMRI_head_motion -683.730772 tfMRI_head_motion 105.740769 Assessment_centre_11026.0 -22.418755 Assessment_centre_11027.0 65.685474 Assessment_centre_11028.0 136.667194 f.22009.0.1 5.869401 f.22009.0.2 -7.422774 f.22009.0.3 1.008929 f.22009.0.4 -3.443891 f.22009.0.5 -0.489254 f.22009.0.6 1.721355 f.22009.0.7 5.766076 f.22009.0.8 9.135881 f.22009.0.9 -2.646853 f.22009.0.10 6.385959 dtype: float64	const 13181.145391 Age_c -31.100285 Age2 0.119536 age_sex 2.546328 Sex_num 106.522017 date_c 0.012556 date_c2 -0.000034 head_volume -3229.435104 Table_position 2.006569 X_brain_position -6.750690 Y_brain_position -10.779205 Z_brain_position 1.045851 rfMRI_head_motion -704.372514 tfMRI_head_motion 33.363244 Assessment_centre_11026.0 -31.001966 Assessment_centre_11027.0 64.531524 Assessment_centre_11028.0 154.106615 f.22009.0.1 6.786939 f.22009.0.2 -7.756922 f.22009.0.3 1.159560 f.22009.0.4 -2.821315 f.22009.0.5 -0.322030 f.22009.0.6 3.071577 f.22009.0.7 5.603896 f.22009.0.8 8.319235 f.22009.0.9 -2.992051 f.22009.0.10 6.530825 dtype: float64	rs11671460	2.1162181874380768e-05	True
4	FAST_L_Parahippocampal_Gyrus_anter_divis	4.573493824734799	0.010406812234772	2.0	0.3613705379378849	0.3590752389979754	0.3543443591804235	0.3525326226705108	const 7040.918288 Prob_Class_0 -5939.592392 Prob_Class_2 -1286.207065 Age_c -11.420829 Age2 -0.539846 age_sex -0.320063 Sex_num 143.007938 date_c 0.010786 date_c2 -0.000011 head_volume -1535.574276 Table_position 0.785098 X_brain_position -4.052656 Y_brain_position -2.878560 Z_brain_position 1.867819 rfMRI_head_motion -456.117231 tfMRI_head_motion -238.235373 Assessment_centre_11026.0 50.136982 Assessment_centre_11027.0 44.030714 Assessment_centre_11028.0 237.574279 f.22009.0.1 -4.885256 f.22009.0.2 4.137206 f.22009.0.3 1.669697 f.22009.0.4 3.392159 f.22009.0.5 -2.227431 f.22009.0.6 2.241915 f.22009.0.7 -0.191399 f.22009.0.8 4.589609 f.22009.0.9 -3.039046 f.22009.0.10 -1.398162 dtype: float64	const 6082.056260 Age_c -12.064879 Age2 -0.543598 age_sex -0.272511 Sex_num 147.743339 date_c 0.011117 date_c2 -0.000007 head_volume -1591.307234 Table_position 0.839826 X_brain_position -3.988892 Y_brain_position -3.116532 Z_brain_position 1.557587 rfMRI_head_motion -472.860070 tfMRI_head_motion -256.943437 Assessment_centre_11026.0 50.781155 Assessment_centre_11027.0 48.379738 Assessment_centre_11028.0 247.842426 f.22009.0.1 -4.787317 f.22009.0.2 4.446707 f.22009.0.3 2.001702 f.22009.0.4 3.358193 f.22009.0.5 -2.108806 f.22009.0.6 2.442547 f.22009.0.7 -0.347719 f.22009.0.8 4.579504 f.22009.0.9 -3.171760 f.22009.0.10 -1.217767 dtype: float64	rs11671460	0.01391818313151974	True
4	FAST_R_Parahippocampal_Gyrus_anter_divis	5.086814304873246	0.0062406305101311	2.0	0.3780103960567506	0.3755239947877361	0.37116728842987	0.3691492888059855	const 7179.422745 Prob_Class_0 -4020.862060 Prob_Class_2 -2575.854985 Age_c -12.445986 Age2 -0.605233 age_sex -0.020635 Sex_num 164.323827 date_c 0.011733 date_c2 -0.000007 head_volume -1766.495815 Table_position 0.008971 X_brain_position -1.352539 Y_brain_position -3.332760 Z_brain_position 1.074992 rfMRI_head_motion -563.040314 tfMRI_head_motion -82.360269 Assessment_centre_11026.0 46.579850 Assessment_centre_11027.0 35.917829 Assessment_centre_11028.0 469.854982 f.22009.0.1 -7.383645 f.22009.0.2 -1.972059 f.22009.0.3 4.722328 f.22009.0.4 2.529783 f.22009.0.5 -2.775666 f.22009.0.6 2.763571 f.22009.0.7 -1.255030 f.22009.0.8 3.982021 f.22009.0.9 -3.202520 f.22009.0.10 -7.682947 dtype: float64	const 5.716359e+03 Age_c -1.225988e+01 Age2 -5.961324e-01 age_sex -3.059525e-04 Sex_num 1.718144e+02 date_c 1.175526e-02 date_c2 -9.015889e-07 head_volume -1.780305e+03 Table_position 2.232385e-01 X_brain_position -1.061651e+00 Y_brain_position -3.445410e+00 Z_brain_position 8.792364e-01 rfMRI_head_motion -5.706858e+02 tfMRI_head_motion -7.288476e+01 Assessment_centre_11026.0 5.030039e+01 Assessment_centre_11027.0 4.028454e+01 Assessment_centre_11028.0 4.727972e+02 f.22009.0.1 -7.630060e+00 f.22009.0.2 -1.569212e+00 f.22009.0.3 4.968456e+00 f.22009.0.4 2.271490e+00 f.22009.0.5 -2.729161e+00 f.22009.0.6 2.452212e+00 f.22009.0.7 -1.337572e+00 f.22009.0.8 4.271247e+00 f.22009.0.9 -3.196775e+00 f.22009.0.10 -7.572240e+00 dtype: float64	rs11671460	0.008617429724907385	True
4	FAST_L_Parahippocampal_Gyrus_poster_divis	5.662552596829866	0.0035175490282077	2.0	0.1960180537498821	0.1924403798343278	0.1871726728088198	0.1841967402095506	const 2639.034576 Prob_Class_0 -2608.097975 Prob_Class_2 247.616438 Age_c -5.799500 Age2 -0.154961 age_sex 0.331356 Sex_num 4.834031 date_c 0.001882 date_c2 -0.000003 head_volume -623.506068 Table_position 0.066146 X_brain_position 1.866064 Y_brain_position -0.082554 Z_brain_position -0.077601 rfMRI_head_motion 177.311086 tfMRI_head_motion -254.414116 Assessment_centre_11026.0 -26.144668 Assessment_centre_11027.0 -13.142952 Assessment_centre_11028.0 -37.710322 f.22009.0.1 0.751464 f.22009.0.2 -0.277423 f.22009.0.3 1.072770 f.22009.0.4 -0.764953 f.22009.0.5 -0.726337 f.22009.0.6 -0.211882 f.22009.0.7 -1.829782 f.22009.0.8 5.420787 f.22009.0.9 -1.427886 f.22009.0.10 0.666255 dtype: float64	const 2605.792477 Age_c -6.378696 Age2 -0.162155 age_sex 0.357888 Sex_num 4.871856 date_c 0.002123 date_c2 -0.000002 head_volume -659.374715 Table_position 0.005743 X_brain_position 1.776039 Y_brain_position -0.210131 Z_brain_position -0.220618 rfMRI_head_motion 168.201774 tfMRI_head_motion -273.177272 Assessment_centre_11026.0 -27.426651 Assessment_centre_11027.0 -11.911058 Assessment_centre_11028.0 -31.291562 f.22009.0.1 0.943459 f.22009.0.2 -0.233628 f.22009.0.3 1.208371 f.22009.0.4 -0.667762 f.22009.0.5 -0.658145 f.22009.0.6 0.089269 f.22009.0.7 -1.909514 f.22009.0.8 5.275293 f.22009.0.9 -1.531702 f.22009.0.10 0.750905 dtype: float64	rs11671460	0.005037502901697536	True
4	FAST_R_Parahippocampal_Gyrus_poster_divis	4.965718294272661	0.0070406521036947	2.0	0.1973868304215477	0.1942547668463808	0.1885565087130225	0.186029648643792	const 2.185833e+03 Prob_Class_0 -2.486055e+03 Prob_Class_2 -1.089224e+02 Age_c -4.564448e+00 Age2 -1.588977e-01 age_sex -2.289134e-01 Sex_num -1.925176e+00 date_c 3.984653e-03 date_c2 7.757242e-08 head_volume -5.332299e+02 Table_position -1.402260e-01 X_brain_position 2.701755e+00 Y_brain_position -4.330975e-01 Z_brain_position -1.528144e-01 rfMRI_head_motion 1.017379e+02 tfMRI_head_motion -1.781945e+02 Assessment_centre_11026.0 -1.751825e+00 Assessment_centre_11027.0 -8.070183e+00 Assessment_centre_11028.0 1.472178e+02 f.22009.0.1 7.305118e-01 f.22009.0.2 2.214047e-01 f.22009.0.3 -5.850827e-01 f.22009.0.4 -6.067785e-01 f.22009.0.5 -6.155347e-01 f.22009.0.6 -6.839119e-01 f.22009.0.7 -1.545432e+00 f.22009.0.8 3.212097e+00 f.22009.0.9 -3.696711e-01 f.22009.0.10 -1.382038e-01 dtype: float64	const 1989.483422 Age_c -4.990690 Age2 -0.163400 age_sex -0.206023 Sex_num -1.022274 date_c 0.004174 date_c2 0.000001 head_volume -562.581259 Table_position -0.161951 X_brain_position 2.666057 Y_brain_position -0.544903 Z_brain_position -0.286255 rfMRI_head_motion 93.801093 tfMRI_head_motion -191.600665 Assessment_centre_11026.0 -2.309370 Assessment_centre_11027.0 -6.608141 Assessment_centre_11028.0 152.525189 f.22009.0.1 0.850260 f.22009.0.2 0.302260 f.22009.0.3 -0.451503 f.22009.0.4 -0.561737 f.22009.0.5 -0.557371 f.22009.0.6 -0.487318 f.22009.0.7 -1.616723 f.22009.0.8 3.133306 f.22009.0.9 -0.449292 f.22009.0.10 -0.059824 dtype: float64	rs11671460	0.009654405894698419	True
4	FAST_L_Lingual_Gyrus	43.60655442191445	2.394282582524635e-19	2.0	0.4522136254459675	0.4334418562093675	0.4461868991247444	0.4276583808506881	const 18572.249278 Prob_Class_0 -35345.151236 Prob_Class_2 -7143.023310 Age_c -16.965009 Age2 -0.685692 age_sex -3.254521 Sex_num 282.234881 date_c -0.021437 date_c2 -0.000059 head_volume -3394.137450 Table_position 0.690878 X_brain_position -10.164640 Y_brain_position -11.548901 Z_brain_position -1.511495 rfMRI_head_motion -1119.974188 tfMRI_head_motion 373.688461 Assessment_centre_11026.0 -34.693290 Assessment_centre_11027.0 -33.051441 Assessment_centre_11028.0 -248.116090 f.22009.0.1 -1.723361 f.22009.0.2 12.803749 f.22009.0.3 0.166224 f.22009.0.4 -4.077218 f.22009.0.5 5.180903 f.22009.0.6 1.508693 f.22009.0.7 2.295042 f.22009.0.8 14.837679 f.22009.0.9 2.223419 f.22009.0.10 3.069512 dtype: float64	const 13110.160154 Age_c -20.983998 Age2 -0.711506 age_sex -2.967993 Sex_num 309.130301 date_c -0.019409 date_c2 -0.000032 head_volume -3732.958278 Table_position 0.963453 X_brain_position -9.859418 Y_brain_position -12.979534 Z_brain_position -3.361885 rfMRI_head_motion -1220.712219 tfMRI_head_motion 255.727394 Assessment_centre_11026.0 -31.844063 Assessment_centre_11027.0 -7.597642 Assessment_centre_11028.0 -185.811559 f.22009.0.1 -1.046851 f.22009.0.2 14.587593 f.22009.0.3 2.135508 f.22009.0.4 -4.208839 f.22009.0.5 5.896941 f.22009.0.6 2.836591 f.22009.0.7 1.357844 f.22009.0.8 14.688837 f.22009.0.9 1.405033 f.22009.0.10 4.146424 dtype: float64	rs11671460	1.8602242883570793e-18	True
4	FAST_R_Lingual_Gyrus	30.86289517982983	5.706597263255729e-14	2.0	0.4782977152607633	0.4656444791672586	0.472557965173259	0.4601897310158447	const 18653.381636 Prob_Class_0 -28731.121468 Prob_Class_2 -3807.912320 Age_c -18.512678 Age2 -0.339372 age_sex -10.449129 Sex_num 220.999034 date_c -0.002508 date_c2 -0.000011 head_volume -3873.003896 Table_position 1.837838 X_brain_position 6.320275 Y_brain_position -12.231475 Z_brain_position -1.201704 rfMRI_head_motion -954.483527 tfMRI_head_motion -53.639052 Assessment_centre_11026.0 -50.578160 Assessment_centre_11027.0 32.048994 Assessment_centre_11028.0 -50.383544 f.22009.0.1 0.037558 f.22009.0.2 10.781236 f.22009.0.3 6.779699 f.22009.0.4 3.478838 f.22009.0.5 1.638222 f.22009.0.6 -9.901987 f.22009.0.7 1.857686 f.22009.0.8 14.758536 f.22009.0.9 -2.825270 f.22009.0.10 6.838402 dtype: float64	const 15167.363837 Age_c -22.508717 Age2 -0.373998 age_sex -10.202316 Sex_num 237.839567 date_c -0.000624 date_c2 0.000008 head_volume -4176.456146 Table_position 1.851702 X_brain_position 6.278048 Y_brain_position -13.451178 Z_brain_position -2.722546 rfMRI_head_motion -1040.694059 tfMRI_head_motion -175.475001 Assessment_centre_11026.0 -52.111548 Assessment_centre_11027.0 51.072393 Assessment_centre_11028.0 4.960599 f.22009.0.1 0.953983 f.22009.0.2 12.004693 f.22009.0.3 8.355426 f.22009.0.4 3.647622 f.22009.0.5 2.259883 f.22009.0.6 -8.298474 f.22009.0.7 1.068577 f.22009.0.8 14.290551 f.22009.0.9 -3.602542 f.22009.0.10 7.727171 dtype: float64	rs11671460	2.840309411757024e-13	True
4	FAST_L_Temporal_Fusiform_Cortex_anter_divis	8.357947433219248	0.0002410228096054	2.0	0.2977154596159209	0.2931027623493648	0.289988949937825	0.2858866931782159	const 3390.948854 Prob_Class_0 -4866.867042 Prob_Class_2 -1120.536492 Age_c -5.693809 Age2 -0.095337 age_sex -2.693455 Sex_num 48.702845 date_c -0.001552 date_c2 -0.000010 head_volume -782.568480 Table_position -0.100964 X_brain_position -1.096485 Y_brain_position 0.033390 Z_brain_position 0.670681 rfMRI_head_motion -556.178887 tfMRI_head_motion -96.873611 Assessment_centre_11026.0 7.188932 Assessment_centre_11027.0 19.407233 Assessment_centre_11028.0 98.003546 f.22009.0.1 -0.711187 f.22009.0.2 5.438812 f.22009.0.3 -1.201113 f.22009.0.4 -0.414331 f.22009.0.5 0.287495 f.22009.0.6 0.216206 f.22009.0.7 -2.373464 f.22009.0.8 1.184020 f.22009.0.9 -1.793339 f.22009.0.10 0.551819 dtype: float64	const 2573.458936 Age_c -6.197232 Age2 -0.097957 age_sex -2.654954 Sex_num 52.750433 date_c -0.001289 date_c2 -0.000006 head_volume -827.301123 Table_position -0.049195 X_brain_position -1.034557 Y_brain_position -0.159709 Z_brain_position 0.417036 rfMRI_head_motion -569.753738 tfMRI_head_motion -111.337797 Assessment_centre_11026.0 7.845099 Assessment_centre_11027.0 23.026383 Assessment_centre_11028.0 106.260564 f.22009.0.1 -0.643156 f.22009.0.2 5.699969 f.22009.0.3 -0.928234 f.22009.0.4 -0.451356 f.22009.0.5 0.383375 f.22009.0.6 0.363129 f.22009.0.7 -2.500642 f.22009.0.8 1.187308 f.22009.0.9 -1.898349 f.22009.0.10 0.699188 dtype: float64	rs11671460	0.00040715269468105344	True
4	FAST_R_Temporal_Fusiform_Cortex_anter_divis	3.304035799638864	0.0368922506559487	2.0	0.3033998654778367	0.3015911489493538	0.2957358954320133	0.2944617299751423	const 2466.387036 Prob_Class_0 -2816.035888 Prob_Class_2 -672.177747 Age_c -4.103864 Age2 -0.068350 age_sex -2.331756 Sex_num 61.424344 date_c -0.008685 date_c2 -0.000010 head_volume -760.568465 Table_position -0.419529 X_brain_position -0.516016 Y_brain_position 0.410666 Z_brain_position 0.414406 rfMRI_head_motion -291.025472 tfMRI_head_motion -136.990134 Assessment_centre_11026.0 -0.565499 Assessment_centre_11027.0 2.138343 Assessment_centre_11028.0 73.480966 f.22009.0.1 -1.202580 f.22009.0.2 2.341195 f.22009.0.3 4.159831 f.22009.0.4 2.003866 f.22009.0.5 -1.544204 f.22009.0.6 0.170508 f.22009.0.7 1.068487 f.22009.0.8 4.571427 f.22009.0.9 -0.730687 f.22009.0.10 -2.272563 dtype: float64	const 1982.005669 Age_c -4.386461 Age2 -0.069703 age_sex -2.309645 Sex_num 63.826193 date_c -0.008535 date_c2 -0.000008 head_volume -786.117244 Table_position -0.387099 X_brain_position -0.476724 Y_brain_position 0.299612 Z_brain_position 0.267843 rfMRI_head_motion -298.828536 tfMRI_head_motion -145.050025 Assessment_centre_11026.0 -0.139949 Assessment_centre_11027.0 4.252306 Assessment_centre_11028.0 78.202588 f.22009.0.1 -1.167585 f.22009.0.2 2.495005 f.22009.0.3 4.318021 f.22009.0.4 1.979156 f.22009.0.5 -1.489198 f.22009.0.6 0.249273 f.22009.0.7 0.995225 f.22009.0.8 4.577466 f.22009.0.9 -0.790112 f.22009.0.10 -2.187453 dtype: float64	rs11671460	0.045671478449334495	True
4	FAST_L_Temporal_Fusiform_Cortex_poster_divis	26.925058293417845	2.682806397261714e-12	2.0	0.3743310705162791	0.3610924281597136	0.3674474830799159	0.3545704034766169	const 9336.105613 Prob_Class_0 -14519.016576 Prob_Class_2 420.233224 Age_c -18.482731 Age2 0.169215 age_sex 4.287127 Sex_num 66.904316 date_c -0.012221 date_c2 -0.000005 head_volume -2194.585394 Table_position 1.673727 X_brain_position -0.637204 Y_brain_position 0.180436 Z_brain_position 2.725622 rfMRI_head_motion -135.691256 tfMRI_head_motion -145.696071 Assessment_centre_11026.0 -73.904567 Assessment_centre_11027.0 38.857292 Assessment_centre_11028.0 148.659630 f.22009.0.1 4.417720 f.22009.0.2 -4.563318 f.22009.0.3 -0.497015 f.22009.0.4 5.998488 f.22009.0.5 -2.250451 f.22009.0.6 5.323341 f.22009.0.7 -4.844591 f.22009.0.8 0.559981 f.22009.0.9 -4.119082 f.22009.0.10 -6.381249 dtype: float64	const 8693.641369 Age_c -21.357465 Age2 0.135711 age_sex 4.428161 Sex_num 69.522847 date_c -0.010993 date_c2 0.000001 head_volume -2380.820786 Table_position 1.437062 X_brain_position -0.999153 Y_brain_position -0.502544 Z_brain_position 1.937473 rfMRI_head_motion -184.328937 tfMRI_head_motion -237.706817 Assessment_centre_11026.0 -79.195500 Assessment_centre_11027.0 46.514564 Assessment_centre_11028.0 182.139391 f.22009.0.1 5.310804 f.22009.0.2 -4.210875 f.22009.0.3 0.269875 f.22009.0.4 6.407312 f.22009.0.5 -1.889827 f.22009.0.6 6.748520 f.22009.0.7 -5.275371 f.22009.0.8 -0.083595 f.22009.0.9 -4.643298 f.22009.0.10 -5.916425 dtype: float64	rs11671460	1.1515295506676232e-11	True
4	FAST_R_Temporal_Fusiform_Cortex_poster_divis	8.240048579388386	0.0002709749814816	2.0	0.3660079304364328	0.3619025273306169	0.3590327721072462	0.3553887722111022	const 8002.927390 Prob_Class_0 -8636.822544 Prob_Class_2 -2123.934632 Age_c -14.266128 Age2 0.035128 age_sex 3.860663 Sex_num 41.117861 date_c 0.005784 date_c2 -0.000010 head_volume -2001.299761 Table_position 0.236860 X_brain_position -3.162152 Y_brain_position -0.510148 Z_brain_position 1.451742 rfMRI_head_motion -582.659238 tfMRI_head_motion -79.147329 Assessment_centre_11026.0 -40.954284 Assessment_centre_11027.0 32.608700 Assessment_centre_11028.0 -86.034073 f.22009.0.1 6.180150 f.22009.0.2 -1.524965 f.22009.0.3 -0.967012 f.22009.0.4 7.341459 f.22009.0.5 -1.329625 f.22009.0.6 -1.250447 f.22009.0.7 -0.248534 f.22009.0.8 -0.162571 f.22009.0.9 -2.102068 f.22009.0.10 -2.435546 dtype: float64	const 6487.557133 Age_c -15.110108 Age2 0.031404 age_sex 3.928046 Sex_num 48.641061 date_c 0.006235 date_c2 -0.000003 head_volume -2078.783519 Table_position 0.342802 X_brain_position -3.032582 Y_brain_position -0.848979 Z_brain_position 1.002752 rfMRI_head_motion -606.456453 tfMRI_head_motion -103.057482 Assessment_centre_11026.0 -39.529007 Assessment_centre_11027.0 39.144277 Assessment_centre_11028.0 -71.699393 f.22009.0.1 6.276047 f.22009.0.2 -1.046158 f.22009.0.3 -0.481059 f.22009.0.4 7.257068 f.22009.0.5 -1.162159 f.22009.0.6 -1.025226 f.22009.0.7 -0.472377 f.22009.0.8 -0.133224 f.22009.0.9 -2.280829 f.22009.0.10 -2.174929 dtype: float64	rs11671460	0.00045397017413449284	True
4	FAST_L_Temporal_Occipital_Fusiform_Cortex	55.18799993266326	3.4462034067375775e-24	2.0	0.2747576533860029	0.2433040780806216	0.2667785627356328	0.2355796595608321	const 8570.338957 Prob_Class_0 -21514.209129 Prob_Class_2 -1474.438668 Age_c -7.222214 Age2 0.028833 age_sex 1.968960 Sex_num 26.704943 date_c -0.018114 date_c2 -0.000035 head_volume -1453.522265 Table_position 1.577943 X_brain_position 1.606256 Y_brain_position -0.631402 Z_brain_position 2.254217 rfMRI_head_motion -217.291339 tfMRI_head_motion -155.961129 Assessment_centre_11026.0 53.448482 Assessment_centre_11027.0 24.407032 Assessment_centre_11028.0 87.080610 f.22009.0.1 8.608282 f.22009.0.2 4.294602 f.22009.0.3 1.839157 f.22009.0.4 5.434480 f.22009.0.5 1.495562 f.22009.0.6 6.736394 f.22009.0.7 5.199451 f.22009.0.8 6.370695 f.22009.0.9 0.804488 f.22009.0.10 2.821410 dtype: float64	const 6617.266476 Age_c -10.716867 Age2 -0.006496 age_sex 2.163356 Sex_num 35.855074 date_c -0.016540 date_c2 -0.000023 head_volume -1700.066802 Table_position 1.445214 X_brain_position 1.374591 Y_brain_position -1.583854 Z_brain_position 1.103877 rfMRI_head_motion -284.825647 tfMRI_head_motion -265.072357 Assessment_centre_11026.0 49.647928 Assessment_centre_11027.0 37.503178 Assessment_centre_11028.0 131.760293 f.22009.0.1 9.547043 f.22009.0.2 5.054621 f.22009.0.3 3.001820 f.22009.0.4 5.750881 f.22009.0.5 1.988363 f.22009.0.6 8.298238 f.22009.0.7 4.589756 f.22009.0.8 5.781176 f.22009.0.9 0.145267 f.22009.0.10 3.496148 dtype: float64	rs11671460	3.7162346873750976e-23	True
4	FAST_R_Temporal_Occipital_Fusiform_Cortex	43.978096768720576	1.6718023557941222e-19	2.0	0.3115408298729549	0.2877474121871708	0.303966426429514	0.2804766751305813	const 8478.497378 Prob_Class_0 -23630.179400 Prob_Class_2 -1837.329127 Age_c -11.798971 Age2 -0.158664 age_sex 0.863562 Sex_num 110.409037 date_c 0.000098 date_c2 -0.000011 head_volume -1796.466365 Table_position -0.150587 X_brain_position 4.375791 Y_brain_position -6.770519 Z_brain_position -0.825517 rfMRI_head_motion -122.493249 tfMRI_head_motion -210.972634 Assessment_centre_11026.0 13.647794 Assessment_centre_11027.0 29.831711 Assessment_centre_11028.0 34.774446 f.22009.0.1 6.442584 f.22009.0.2 4.462580 f.22009.0.3 -2.514246 f.22009.0.4 -2.918730 f.22009.0.5 3.646396 f.22009.0.6 -0.803723 f.22009.0.7 -1.501826 f.22009.0.8 -6.894201 f.22009.0.9 1.128487 f.22009.0.10 4.563165 dtype: float64	const 6229.332381 Age_c -15.557841 Age2 -0.195981 age_sex 1.075561 Sex_num 121.006616 date_c 0.001800 date_c2 0.000002 head_volume -2064.202789 Table_position -0.273726 X_brain_position 4.152994 Y_brain_position -7.810455 Z_brain_position -2.087173 rfMRI_head_motion -196.198371 tfMRI_head_motion -327.986226 Assessment_centre_11026.0 9.893122 Assessment_centre_11027.0 44.397665 Assessment_centre_11028.0 83.336238 f.22009.0.1 7.433716 f.22009.0.2 5.322052 f.22009.0.3 -1.234502 f.22009.0.4 -2.601276 f.22009.0.5 4.183347 f.22009.0.6 0.854593 f.22009.0.7 -2.168510 f.22009.0.8 -7.503870 f.22009.0.9 0.416644 f.22009.0.10 5.302806 dtype: float64	rs11671460	1.3107996160170648e-18	True
4	FAST_L_Occipital_Fusiform_Gyrus	34.4567977968544	1.7164113680666658e-15	2.0	0.2797187453237303	0.2602149452850311	0.2717942364314177	0.2526631543849176	const 4661.360844 Prob_Class_0 -9927.494484 Prob_Class_2 4891.720456 Age_c -20.683289 Age2 -0.407932 age_sex 4.716241 Sex_num 105.137063 date_c -0.026415 date_c2 -0.000019 head_volume -1721.166080 Table_position 0.672255 X_brain_position 4.608230 Y_brain_position 0.575301 Z_brain_position -0.662685 rfMRI_head_motion -511.625896 tfMRI_head_motion -369.191377 Assessment_centre_11026.0 -49.422912 Assessment_centre_11027.0 -22.096179 Assessment_centre_11028.0 667.552496 f.22009.0.1 -6.317660 f.22009.0.2 -1.294307 f.22009.0.3 -3.965699 f.22009.0.4 -3.628470 f.22009.0.5 3.482543 f.22009.0.6 -1.168008 f.22009.0.7 11.919750 f.22009.0.8 19.481520 f.22009.0.9 1.199707 f.22009.0.10 11.063478 dtype: float64	const 6419.979599 Age_c -24.328760 Age2 -0.462274 age_sex 4.844704 Sex_num 95.356916 date_c -0.025031 date_c2 -0.000023 head_volume -1913.095253 Table_position 0.031892 X_brain_position 3.691824 Y_brain_position -0.022513 Z_brain_position -1.240090 rfMRI_head_motion -554.843038 tfMRI_head_motion -491.889114 Assessment_centre_11026.0 -61.909630 Assessment_centre_11027.0 -20.701880 Assessment_centre_11028.0 701.269665 f.22009.0.1 -4.862583 f.22009.0.2 -1.575361 f.22009.0.3 -3.499049 f.22009.0.4 -2.713557 f.22009.0.5 3.820390 f.22009.0.6 1.013980 f.22009.0.7 11.562336 f.22009.0.8 18.242003 f.22009.0.9 0.583159 f.22009.0.10 11.412124 dtype: float64	rs11671460	9.87112090109643e-15	True
4	FAST_R_Occipital_Fusiform_Gyrus	34.49604884506617	1.6520551251237182e-15	2.0	0.2855743045421288	0.2662070246311778	0.2777142183052642	0.2587164014040128	const 6.087527e+03 Prob_Class_0 -1.256641e+04 Prob_Class_2 3.625281e+03 Age_c -2.405749e+01 Age2 -3.819012e-01 age_sex 3.849819e+00 Sex_num 7.960915e+01 date_c -7.708194e-03 date_c2 -5.897671e-08 head_volume -1.485434e+03 Table_position 1.249829e+00 X_brain_position -6.449005e+00 Y_brain_position -5.885244e+00 Z_brain_position -1.156818e+00 rfMRI_head_motion -5.089413e+02 tfMRI_head_motion -2.222877e+02 Assessment_centre_11026.0 1.304319e+01 Assessment_centre_11027.0 -1.101211e+01 Assessment_centre_11028.0 4.322187e+02 f.22009.0.1 -6.062927e+00 f.22009.0.2 -3.467844e+00 f.22009.0.3 4.116388e+00 f.22009.0.4 4.224760e+00 f.22009.0.5 2.477072e+00 f.22009.0.6 5.560667e+00 f.22009.0.7 9.000340e+00 f.22009.0.8 1.263164e+01 f.22009.0.9 -3.097891e+00 f.22009.0.10 1.063289e+00 dtype: float64	const 7.088378e+03 Age_c -2.773555e+01 Age2 -4.331658e-01 age_sex 3.994575e+00 Sex_num 7.367937e+01 date_c -6.259977e-03 date_c2 -2.168378e-07 head_volume -1.692376e+03 Table_position 7.060116e-01 X_brain_position -7.236114e+00 Y_brain_position -6.569041e+00 Z_brain_position -1.866245e+00 rfMRI_head_motion -5.580936e+02 tfMRI_head_motion -3.442733e+02 Assessment_centre_11026.0 2.181367e+00 Assessment_centre_11027.0 -7.105754e+00 Assessment_centre_11028.0 4.688640e+02 f.22009.0.1 -4.691795e+00 f.22009.0.2 -3.532591e+00 f.22009.0.3 4.739257e+00 f.22009.0.4 5.028678e+00 f.22009.0.5 2.853847e+00 f.22009.0.6 7.649532e+00 f.22009.0.7 8.582964e+00 f.22009.0.8 1.150830e+01 f.22009.0.9 -3.734443e+00 f.22009.0.10 1.487431e+00 dtype: float64	rs11671460	9.509343335020407e-15	True
4	FAST_L_Frontal_Operculum_Cortex	37.261735279557286	1.12160362091694e-16	2.0	0.2504286641462895	0.2284794863940497	0.2421819068166613	0.2206037371385512	const 1048.385748 Prob_Class_0 -834.347076 Prob_Class_2 3255.438242 Age_c -8.001811 Age2 0.003483 age_sex -0.412195 Sex_num -6.147424 date_c 0.009209 date_c2 0.000014 head_volume -799.050084 Table_position 0.145500 X_brain_position -1.512973 Y_brain_position -1.856934 Z_brain_position -0.421433 rfMRI_head_motion -158.405521 tfMRI_head_motion -27.631390 Assessment_centre_11026.0 4.577864 Assessment_centre_11027.0 41.541827 Assessment_centre_11028.0 72.111806 f.22009.0.1 -0.326741 f.22009.0.2 -5.090751 f.22009.0.3 -0.371745 f.22009.0.4 2.689790 f.22009.0.5 -1.158706 f.22009.0.6 -4.154203 f.22009.0.7 -5.261474 f.22009.0.8 3.450553 f.22009.0.9 -0.044929 f.22009.0.10 1.325223 dtype: float64	const 2553.926702 Age_c -9.345904 Age2 -0.020502 age_sex -0.381612 Sex_num -14.117019 date_c 0.009661 date_c2 0.000009 head_volume -855.080036 Table_position -0.203934 X_brain_position -2.003212 Y_brain_position -1.987990 Z_brain_position -0.493745 rfMRI_head_motion -168.190826 tfMRI_head_motion -74.874865 Assessment_centre_11026.0 -1.950320 Assessment_centre_11027.0 39.286003 Assessment_centre_11028.0 81.632656 f.22009.0.1 0.317185 f.22009.0.2 -5.436857 f.22009.0.3 -0.368181 f.22009.0.4 3.159181 f.22009.0.5 -1.073932 f.22009.0.6 -3.224890 f.22009.0.7 -5.330347 f.22009.0.8 2.852516 f.22009.0.9 -0.256192 f.22009.0.10 1.373563 dtype: float64	rs11671460	7.097478861622309e-16	True
4	FAST_R_Frontal_Operculum_Cortex	19.938103848783232	2.559338743499706e-09	2.0	0.2096253143283051	0.1972413673244766	0.2009296399869269	0.1890467366022294	const 842.426451 Prob_Class_0 -957.324696 Prob_Class_2 2163.285158 Age_c -6.531248 Age2 -0.023380 age_sex 0.073847 Sex_num -2.739646 date_c 0.007607 date_c2 0.000013 head_volume -676.709490 Table_position -0.329553 X_brain_position -1.621381 Y_brain_position -2.606378 Z_brain_position -0.735390 rfMRI_head_motion -74.488218 tfMRI_head_motion -113.024410 Assessment_centre_11026.0 24.159519 Assessment_centre_11027.0 5.617046 Assessment_centre_11028.0 237.256890 f.22009.0.1 -4.638186 f.22009.0.2 -7.002354 f.22009.0.3 -1.335421 f.22009.0.4 0.511171 f.22009.0.5 1.428305 f.22009.0.6 -1.579423 f.22009.0.7 -2.111269 f.22009.0.8 -0.562117 f.22009.0.9 1.475084 f.22009.0.10 -4.825289 dtype: float64	const 1819.485678 Age_c -7.499934 Age2 -0.040169 age_sex 0.098002 Sex_num -7.933590 date_c 0.007940 date_c2 0.000010 head_volume -718.946471 Table_position -0.567113 X_brain_position -1.955501 Y_brain_position -2.712087 Z_brain_position -0.805216 rfMRI_head_motion -82.315117 tfMRI_head_motion -146.820175 Assessment_centre_11026.0 19.697091 Assessment_centre_11027.0 4.340230 Assessment_centre_11028.0 244.485247 f.22009.0.1 -4.187644 f.22009.0.2 -7.221245 f.22009.0.3 -1.311625 f.22009.0.4 0.832823 f.22009.0.5 1.494414 f.22009.0.6 -0.925392 f.22009.0.7 -2.168830 f.22009.0.8 -0.975355 f.22009.0.9 1.320804 f.22009.0.10 -4.780346 dtype: float64	rs11671460	7.991081464711125e-09	True
4	FAST_L_Cent_Opercular_Cortex	38.218580103716	4.428498783774822e-17	2.0	0.3990111269841548	0.3809608783517006	0.3923990686562791	0.3746416725555265	const 6498.476867 Prob_Class_0 -10476.048724 Prob_Class_2 3808.843681 Age_c -20.280401 Age2 0.086477 age_sex 2.007533 Sex_num -21.293326 date_c 0.017701 date_c2 0.000013 head_volume -2455.727914 Table_position 0.612269 X_brain_position -3.666989 Y_brain_position -5.244425 Z_brain_position -0.389195 rfMRI_head_motion -414.029686 tfMRI_head_motion -237.662575 Assessment_centre_11026.0 19.823222 Assessment_centre_11027.0 111.470057 Assessment_centre_11028.0 -33.059038 f.22009.0.1 0.445467 f.22009.0.2 -1.228597 f.22009.0.3 -0.534879 f.22009.0.4 1.213888 f.22009.0.5 -0.885480 f.22009.0.6 3.512976 f.22009.0.7 -9.055132 f.22009.0.8 -1.713148 f.22009.0.9 -2.378868 f.22009.0.10 -1.976253 dtype: float64	const 7708.330365 Age_c -23.633619 Age2 0.038370 age_sex 2.133681 Sex_num -28.213425 date_c 0.019001 date_c2 0.000012 head_volume -2639.280322 Table_position 0.077159 X_brain_position -4.437444 Y_brain_position -5.836825 Z_brain_position -0.987190 rfMRI_head_motion -456.707494 tfMRI_head_motion -349.570099 Assessment_centre_11026.0 9.253032 Assessment_centre_11027.0 114.070348 Assessment_centre_11028.0 -0.660165 f.22009.0.1 1.732779 f.22009.0.2 -1.371759 f.22009.0.3 -0.025481 f.22009.0.4 1.992626 f.22009.0.5 -0.555787 f.22009.0.6 5.460659 f.22009.0.7 -9.413820 f.22009.0.8 -2.786202 f.22009.0.9 -2.953628 f.22009.0.10 -1.617399 dtype: float64	rs11671460	2.8839462628950526e-16	True
4	FAST_R_Cent_Opercular_Cortex	28.501282157150698	5.736335563277215e-13	2.0	0.3922143362471321	0.3786012355055277	0.3855274998679256	0.3722579422676572	const 5826.746330 Prob_Class_0 -9167.362737 Prob_Class_2 3635.666750 Age_c -22.289867 Age2 -0.036067 age_sex 0.095430 Sex_num -66.147773 date_c 0.015397 date_c2 0.000009 head_volume -2625.817751 Table_position -0.346860 X_brain_position -7.276246 Y_brain_position -7.221808 Z_brain_position -1.257778 rfMRI_head_motion -842.581430 tfMRI_head_motion 6.741386 Assessment_centre_11026.0 61.084381 Assessment_centre_11027.0 86.844546 Assessment_centre_11028.0 -20.378310 f.22009.0.1 -2.626784 f.22009.0.2 -4.830314 f.22009.0.3 5.007901 f.22009.0.4 2.041752 f.22009.0.5 0.605997 f.22009.0.6 0.793441 f.22009.0.7 -5.777508 f.22009.0.8 -4.357813 f.22009.0.9 -1.748952 f.22009.0.10 -3.684370 dtype: float64	const 7029.923903 Age_c -25.334606 Age2 -0.080230 age_sex 0.207926 Sex_num -72.963896 date_c 0.016570 date_c2 0.000007 head_volume -2790.685706 Table_position -0.846576 X_brain_position -7.994420 Y_brain_position -7.748803 Z_brain_position -1.783601 rfMRI_head_motion -880.582539 tfMRI_head_motion -95.115899 Assessment_centre_11026.0 51.251708 Assessment_centre_11027.0 88.867520 Assessment_centre_11028.0 8.684739 f.22009.0.1 -1.444784 f.22009.0.2 -4.989905 f.22009.0.3 5.449871 f.22009.0.4 2.764970 f.22009.0.5 0.900503 f.22009.0.6 2.577182 f.22009.0.7 -6.095520 f.22009.0.8 -5.349366 f.22009.0.9 -2.268877 f.22009.0.10 -3.368319 dtype: float64	rs11671460	2.6036444330888434e-12	True
4	FAST_L_Parietal_Operculum_Cortex	25.93933500881707	7.0464791912031135e-12	2.0	0.2754828710782153	0.2607139182084876	0.2675117592472488	0.2531672208678598	const 2988.187592 Prob_Class_0 -4989.235006 Prob_Class_2 3631.467111 Age_c -7.395326 Age2 0.173282 age_sex -2.141644 Sex_num 85.777937 date_c 0.008764 date_c2 -0.000002 head_volume -1461.290304 Table_position 0.362317 X_brain_position 5.967997 Y_brain_position -4.588459 Z_brain_position 0.168193 rfMRI_head_motion -550.737136 tfMRI_head_motion -52.896332 Assessment_centre_11026.0 20.539700 Assessment_centre_11027.0 34.909620 Assessment_centre_11028.0 28.039677 f.22009.0.1 3.102945 f.22009.0.2 -4.145945 f.22009.0.3 -2.014109 f.22009.0.4 -1.282048 f.22009.0.5 1.616871 f.22009.0.6 -6.833184 f.22009.0.7 0.043763 f.22009.0.8 0.210955 f.22009.0.9 -0.819155 f.22009.0.10 -0.785184 dtype: float64	const 4431.968195 Age_c -9.655392 Age2 0.137963 age_sex -2.068923 Sex_num 77.914942 date_c 0.009598 date_c2 -0.000006 head_volume -1574.202895 Table_position -0.081426 X_brain_position 5.337022 Y_brain_position -4.922230 Z_brain_position -0.131801 rfMRI_head_motion -574.994336 tfMRI_head_motion -129.791410 Assessment_centre_11026.0 12.004748 Assessment_centre_11027.0 34.631679 Assessment_centre_11028.0 47.742716 f.22009.0.1 4.049351 f.22009.0.2 -4.420192 f.22009.0.3 -1.794290 f.22009.0.4 -0.660369 f.22009.0.5 1.809915 f.22009.0.6 -5.428953 f.22009.0.7 -0.151878 f.22009.0.8 -0.615664 f.22009.0.9 -1.194770 f.22009.0.10 -0.602114 dtype: float64	rs11671460	2.901144570771491e-11	True
4	FAST_R_Parietal_Operculum_Cortex	14.94351207068016	3.531231437265628e-07	2.0	0.2998311502236265	0.2916087677810745	0.2921279172987784	0.2843774477819807	const 2735.392562 Prob_Class_0 1018.647616 Prob_Class_2 3574.838470 Age_c -6.606452 Age2 0.161226 age_sex -2.293577 Sex_num 85.990238 date_c -0.009159 date_c2 0.000006 head_volume -1499.608372 Table_position 0.525420 X_brain_position 0.855724 Y_brain_position -4.052191 Z_brain_position -0.486155 rfMRI_head_motion -245.717128 tfMRI_head_motion -68.126838 Assessment_centre_11026.0 26.187931 Assessment_centre_11027.0 48.204589 Assessment_centre_11028.0 134.007696 f.22009.0.1 2.490649 f.22009.0.2 -4.233067 f.22009.0.3 4.199501 f.22009.0.4 -0.773421 f.22009.0.5 1.167046 f.22009.0.6 -0.491986 f.22009.0.7 0.796510 f.22009.0.8 -3.851945 f.22009.0.9 -1.345554 f.22009.0.10 -3.850450 dtype: float64	const 4.500996e+03 Age_c -7.719752e+00 Age2 1.389706e-01 age_sex -2.278399e+00 Sex_num 7.674904e+01 date_c -8.820427e-03 date_c2 -3.509761e-07 head_volume -1.537103e+03 Table_position 1.674204e-01 X_brain_position 3.574855e-01 Y_brain_position -4.106680e+00 Z_brain_position -4.609983e-01 rfMRI_head_motion -2.501020e+02 tfMRI_head_motion -1.084710e+02 Assessment_centre_11026.0 1.961647e+01 Assessment_centre_11027.0 4.466028e+01 Assessment_centre_11028.0 1.401327e+02 f.22009.0.1 3.089007e+00 f.22009.0.2 -4.666448e+00 f.22009.0.3 4.100515e+00 f.22009.0.4 -3.047299e-01 f.22009.0.5 1.213190e+00 f.22009.0.6 3.532664e-01 f.22009.0.7 7.775230e-01 f.22009.0.8 -4.432616e+00 f.22009.0.9 -1.510825e+00 f.22009.0.10 -3.858936e+00 dtype: float64	rs11671460	8.574291756371074e-07	True
4	FAST_L_Planum_Polare	54.698734856475575	5.5084726238618744e-24	2.0	0.3666565950694623	0.3394321683665995	0.3596885733256293	0.3326890338465884	const 3362.462517 Prob_Class_0 -6452.346218 Prob_Class_2 1021.192648 Age_c -7.919829 Age2 -0.005709 age_sex 1.348074 Sex_num -54.303066 date_c 0.005370 date_c2 0.000005 head_volume -859.801078 Table_position 0.903040 X_brain_position -0.698676 Y_brain_position -0.363865 Z_brain_position 0.394228 rfMRI_head_motion -220.966247 tfMRI_head_motion -107.257942 Assessment_centre_11026.0 15.729578 Assessment_centre_11027.0 30.679786 Assessment_centre_11028.0 171.622162 f.22009.0.1 0.037679 f.22009.0.2 2.025904 f.22009.0.3 0.824781 f.22009.0.4 0.733379 f.22009.0.5 0.416818 f.22009.0.6 3.599152 f.22009.0.7 0.679142 f.22009.0.8 -0.229077 f.22009.0.9 -0.100453 f.22009.0.10 -0.375934 dtype: float64	const 3475.267524 Age_c -9.501813 Age2 -0.026295 age_sex 1.416555 Sex_num -55.236277 date_c 0.006015 date_c2 0.000006 head_volume -954.270616 Table_position 0.711140 X_brain_position -0.980755 Y_brain_position -0.691094 Z_brain_position 0.036992 rfMRI_head_motion -244.386305 tfMRI_head_motion -158.982711 Assessment_centre_11026.0 11.770950 Assessment_centre_11027.0 33.386559 Assessment_centre_11028.0 188.462590 f.22009.0.1 0.587604 f.22009.0.2 2.087925 f.22009.0.3 1.155132 f.22009.0.4 1.030210 f.22009.0.5 0.593622 f.22009.0.6 4.451344 f.22009.0.7 0.476308 f.22009.0.8 -0.659971 f.22009.0.9 -0.380195 f.22009.0.10 -0.163778 dtype: float64	rs11671460	5.869341702089967e-23	True
