## Supplementary material for "An Explainable Deep Learning Framework for Imaging Genetics: Deriving Brain-Genotype Scores to Link Genetic Variation, Brain Structure, and Cognition": Table_S5 (part 2 of 3)

Task_ID	Dependent_Var	F_stat	p_value	df_diff	R2_full	R2_reduced	R2_full_adj	R2_reduced_adj	Beta_full	Beta_reduced	SNP	p_value_fdr	significant_fdr
4	FAST_R_Planum_Polare	51.26777316882636	1.4842886574375751e-22	2.0	0.3963858479290628	0.3720668275519577	0.3897449063738619	0.3656568305030182	const 2990.943109 Prob_Class_0 -4820.967063 Prob_Class_2 1743.599942 Age_c -8.840352 Age2 0.008903 age_sex 0.445701 Sex_num -44.937010 date_c -0.001474 date_c2 0.000006 head_volume -916.586039 Table_position 0.851289 X_brain_position -2.126583 Y_brain_position -0.344696 Z_brain_position -0.037554 rfMRI_head_motion -362.904963 tfMRI_head_motion -98.547957 Assessment_centre_11026.0 15.349678 Assessment_centre_11027.0 11.397347 Assessment_centre_11028.0 100.506507 f.22009.0.1 1.797201 f.22009.0.2 -2.496934 f.22009.0.3 0.499114 f.22009.0.4 1.512456 f.22009.0.5 -0.036289 f.22009.0.6 6.535087 f.22009.0.7 0.105859 f.22009.0.8 -1.298113 f.22009.0.9 0.160352 f.22009.0.10 -0.242953 dtype: float64	const 3543.318193 Age_c -10.380115 Age2 -0.013173 age_sex 0.503689 Sex_num -48.098474 date_c -0.000877 date_c2 0.000005 head_volume -1000.926009 Table_position 0.605992 X_brain_position -2.479803 Y_brain_position -0.617051 Z_brain_position -0.312669 rfMRI_head_motion -382.524959 tfMRI_head_motion -149.927297 Assessment_centre_11026.0 10.503090 Assessment_centre_11027.0 12.601640 Assessment_centre_11028.0 115.394521 f.22009.0.1 2.387923 f.22009.0.2 -2.561774 f.22009.0.3 0.733648 f.22009.0.4 1.869555 f.22009.0.5 0.115250 f.22009.0.6 7.428980 f.22009.0.7 -0.059079 f.22009.0.8 -1.790325 f.22009.0.9 -0.103632 f.22009.0.10 -0.077874 dtype: float64	rs11671460	1.4475124270748998e-21	True
4	FAST_L_Heschls_Gyrus_H1_H2	27.09547697552232	2.2704700323410298e-12	2.0	0.3031934192580364	0.2883562430970255	0.2955271778982035	0.2810917210399085	const 1826.841866 Prob_Class_0 -1742.372517 Prob_Class_2 2503.693201 Age_c -9.205345 Age2 -0.009692 age_sex -1.377000 Sex_num 28.880373 date_c 0.011284 date_c2 0.000003 head_volume -810.671020 Table_position 0.567873 X_brain_position 0.002216 Y_brain_position -3.479347 Z_brain_position -0.018877 rfMRI_head_motion -393.351918 tfMRI_head_motion -50.188382 Assessment_centre_11026.0 13.211193 Assessment_centre_11027.0 35.691122 Assessment_centre_11028.0 37.360470 f.22009.0.1 1.553072 f.22009.0.2 -4.392579 f.22009.0.3 -1.927182 f.22009.0.4 4.276802 f.22009.0.5 0.421853 f.22009.0.6 -1.762961 f.22009.0.7 -1.775605 f.22009.0.8 3.572051 f.22009.0.9 -1.212419 f.22009.0.10 -0.964617 dtype: float64	const 2.920811e+03 Age_c -1.044537e+01 Age2 -3.046129e-02 age_sex -1.343009e+00 Sex_num 2.302968e+01 date_c 1.172096e-02 date_c2 -5.599216e-07 head_volume -8.674342e+02 Table_position 2.844994e-01 X_brain_position -3.976282e-01 Y_brain_position -3.631012e+00 Z_brain_position -1.339743e-01 rfMRI_head_motion -4.044959e+02 tfMRI_head_motion -9.308412e+01 Assessment_centre_11026.0 7.850753e+00 Assessment_centre_11027.0 3.456329e+01 Assessment_centre_11028.0 4.714598e+01 f.22009.0.1 2.110165e+00 f.22009.0.2 -4.628431e+00 f.22009.0.3 -1.865903e+00 f.22009.0.4 4.664399e+00 f.22009.0.5 5.137588e-01 f.22009.0.6 -9.485563e-01 f.22009.0.7 -1.860796e+00 f.22009.0.8 3.068854e+00 f.22009.0.9 -1.412853e+00 f.22009.0.10 -8.924148e-01 dtype: float64	rs11671460	9.81393591839918e-12	True
4	FAST_R_Heschls_Gyrus_H1_H2	26.26418330517556	5.125403251987826e-12	2.0	0.3549967758223837	0.341684019113362	0.3479004731595259	0.3349638716838164	const 2.242913e+03 Prob_Class_0 -3.071077e+03 Prob_Class_2 1.199798e+03 Age_c -7.975795e+00 Age2 1.747869e-02 age_sex 3.489015e-01 Sex_num -3.067450e-01 date_c -3.580407e-03 date_c2 -7.322399e-07 head_volume -7.376952e+02 Table_position 5.874542e-01 X_brain_position -5.909321e-02 Y_brain_position -2.194302e+00 Z_brain_position 1.121131e-01 rfMRI_head_motion -2.756499e+02 tfMRI_head_motion -4.998994e+01 Assessment_centre_11026.0 3.120074e+01 Assessment_centre_11027.0 2.705744e+01 Assessment_centre_11028.0 1.587911e+02 f.22009.0.1 -4.859681e+00 f.22009.0.2 -3.931847e+00 f.22009.0.3 -3.261309e-01 f.22009.0.4 1.422077e+00 f.22009.0.5 1.377597e-01 f.22009.0.6 2.711508e+00 f.22009.0.7 3.028346e+00 f.22009.0.8 1.826878e+00 f.22009.0.9 2.321325e-01 f.22009.0.10 -1.416587e+00 dtype: float64	const 2637.313013 Age_c -8.989163 Age2 0.002808 age_sex 0.386461 Sex_num -2.544534 date_c -0.003189 date_c2 -0.000001 head_volume -792.671510 Table_position 0.421936 X_brain_position -0.297045 Y_brain_position -2.370330 Z_brain_position -0.063887 rfMRI_head_motion -288.341052 tfMRI_head_motion -83.876522 Assessment_centre_11026.0 27.941754 Assessment_centre_11027.0 27.750281 Assessment_centre_11028.0 168.484588 f.22009.0.1 -4.467039 f.22009.0.2 -3.983251 f.22009.0.3 -0.177843 f.22009.0.4 1.661851 f.22009.0.5 0.236060 f.22009.0.6 3.304302 f.22009.0.7 2.922059 f.22009.0.8 1.497859 f.22009.0.9 0.058975 f.22009.0.10 -1.310831 dtype: float64	rs11671460	2.140660780966053e-11	True
4	FAST_L_Planum_Temporale	32.0400685880726	1.809124473418248e-14	2.0	0.3289949410379044	0.3120998148201526	0.3216125671082624	0.3050776692313517	const 3061.671493 Prob_Class_0 -6096.059449 Prob_Class_2 3904.988687 Age_c -5.615814 Age2 0.195291 age_sex -3.649205 Sex_num 175.874850 date_c 0.016517 date_c2 0.000009 head_volume -1457.882618 Table_position 0.389975 X_brain_position 2.708727 Y_brain_position -6.828567 Z_brain_position 0.079701 rfMRI_head_motion -712.817904 tfMRI_head_motion -102.915873 Assessment_centre_11026.0 12.456432 Assessment_centre_11027.0 49.419571 Assessment_centre_11028.0 207.159148 f.22009.0.1 4.882100 f.22009.0.2 -3.725327 f.22009.0.3 -1.362684 f.22009.0.4 4.556412 f.22009.0.5 2.507427 f.22009.0.6 -2.527243 f.22009.0.7 -0.684629 f.22009.0.8 3.020122 f.22009.0.9 -2.703297 f.22009.0.10 -2.368877 dtype: float64	const 4571.749006 Age_c -8.183132 Age2 0.155770 age_sex -3.564051 Sex_num 167.604630 date_c 0.017473 date_c2 0.000006 head_volume -1588.379954 Table_position -0.096908 X_brain_position 2.015077 Y_brain_position -7.221264 Z_brain_position -0.282395 rfMRI_head_motion -741.305299 tfMRI_head_motion -189.960708 Assessment_centre_11026.0 3.052985 Assessment_centre_11027.0 49.523893 Assessment_centre_11028.0 229.982186 f.22009.0.1 5.940876 f.22009.0.2 -4.000086 f.22009.0.3 -1.087430 f.22009.0.4 5.242580 f.22009.0.5 2.732748 f.22009.0.6 -0.951037 f.22009.0.7 -0.916406 f.22009.0.8 2.102511 f.22009.0.9 -3.132412 f.22009.0.10 -2.148756 dtype: float64	rs11671460	9.501886745895682e-14	True
4	FAST_R_Planum_Temporale	12.119072843211391	5.776418705968267e-06	2.0	0.3384907751929414	0.3321906742248526	0.3312128740948677	0.3253736178957777	const 3462.899577 Prob_Class_0 -3926.081183 Prob_Class_2 1026.156370 Age_c -7.588771 Age2 0.026864 age_sex -0.206908 Sex_num 69.115236 date_c -0.001763 date_c2 -0.000003 head_volume -1168.363300 Table_position 0.419335 X_brain_position -1.264400 Y_brain_position -2.707325 Z_brain_position 0.291395 rfMRI_head_motion -374.925384 tfMRI_head_motion -20.751384 Assessment_centre_11026.0 39.972860 Assessment_centre_11027.0 30.744355 Assessment_centre_11028.0 232.916198 f.22009.0.1 0.079130 f.22009.0.2 -7.986906 f.22009.0.3 3.752931 f.22009.0.4 -0.656522 f.22009.0.5 1.121510 f.22009.0.6 -1.923295 f.22009.0.7 1.047512 f.22009.0.8 1.695332 f.22009.0.9 -1.478979 f.22009.0.10 -0.865791 dtype: float64	const 3724.764474 Age_c -8.699048 Age2 0.011575 age_sex -0.162423 Sex_num 67.530190 date_c -0.001323 date_c2 -0.000002 head_volume -1231.523773 Table_position 0.260499 X_brain_position -1.494844 Y_brain_position -2.917936 Z_brain_position 0.070641 rfMRI_head_motion -390.051551 tfMRI_head_motion -57.480415 Assessment_centre_11026.0 36.784435 Assessment_centre_11027.0 32.053641 Assessment_centre_11028.0 244.114825 f.22009.0.1 0.487981 f.22009.0.2 -7.995062 f.22009.0.3 3.948867 f.22009.0.4 -0.420050 f.22009.0.5 1.237114 f.22009.0.6 -1.298602 f.22009.0.7 0.918566 f.22009.0.8 1.362860 f.22009.0.9 -1.671886 f.22009.0.10 -0.733990 dtype: float64	rs11671460	1.2044916309965618e-05	True
4	FAST_L_Supracalcarine_Cortex	38.28372695926372	4.157088510808946e-17	2.0	0.2150970704838058	0.1914829176797791	0.2064615962101503	0.1832295041971228	const 949.704681 Prob_Class_0 -3227.432649 Prob_Class_2 535.962074 Age_c -0.933659 Age2 0.029445 age_sex 0.447875 Sex_num 2.925754 date_c 0.001323 date_c2 0.000003 head_volume -333.285483 Table_position -0.008984 X_brain_position 0.143434 Y_brain_position -1.655053 Z_brain_position -0.096914 rfMRI_head_motion 26.914077 tfMRI_head_motion -45.599502 Assessment_centre_11026.0 4.113877 Assessment_centre_11027.0 -10.007147 Assessment_centre_11028.0 88.121841 f.22009.0.1 0.879632 f.22009.0.2 0.580391 f.22009.0.3 0.061256 f.22009.0.4 -1.670123 f.22009.0.5 1.516645 f.22009.0.6 -1.551313 f.22009.0.7 0.017930 f.22009.0.8 0.657144 f.22009.0.9 0.955003 f.22009.0.10 0.216574 dtype: float64	const 1018.142427 Age_c -1.734142 Age2 0.018976 age_sex 0.482304 Sex_num 2.395725 date_c 0.001649 date_c2 0.000003 head_volume -380.891722 Table_position -0.107587 X_brain_position -0.001317 Y_brain_position -1.819447 Z_brain_position -0.275812 rfMRI_head_motion 15.145033 tfMRI_head_motion -71.798752 Assessment_centre_11026.0 2.085315 Assessment_centre_11027.0 -8.674228 Assessment_centre_11028.0 96.604510 f.22009.0.1 1.159317 f.22009.0.2 0.608560 f.22009.0.3 0.226181 f.22009.0.4 -1.518177 f.22009.0.5 1.605580 f.22009.0.6 -1.118450 f.22009.0.7 -0.083870 f.22009.0.8 0.437243 f.22009.0.9 0.813667 f.22009.0.10 0.322862 dtype: float64	rs11671460	2.7116838545813745e-16	True
4	FAST_R_Supracalcarine_Cortex	54.92517516915302	4.433538515546102e-24	2.0	0.2443344248582718	0.2117174786233341	0.2360206189235102	0.2036706213183505	const 850.127719 Prob_Class_0 -4377.361715 Prob_Class_2 1264.286980 Age_c -2.564659 Age2 -0.039002 age_sex 0.655550 Sex_num -2.913552 date_c 0.005750 date_c2 0.000006 head_volume -504.887754 Table_position -0.222239 X_brain_position -0.647029 Y_brain_position -2.340222 Z_brain_position -0.120198 rfMRI_head_motion 31.295439 tfMRI_head_motion -34.801409 Assessment_centre_11026.0 15.595974 Assessment_centre_11027.0 6.917626 Assessment_centre_11028.0 112.854464 f.22009.0.1 -0.556872 f.22009.0.2 -0.014690 f.22009.0.3 -1.363025 f.22009.0.4 -1.318968 f.22009.0.5 0.816060 f.22009.0.6 -1.658815 f.22009.0.7 1.567176 f.22009.0.8 2.391927 f.22009.0.9 -0.370104 f.22009.0.10 0.045382 dtype: float64	const 1199.460499 Age_c -3.846402 Age2 -0.056870 age_sex 0.705984 Sex_num -4.982795 date_c 0.006254 date_c2 0.000006 head_volume -576.994017 Table_position -0.411823 X_brain_position -0.921422 Y_brain_position -2.578456 Z_brain_position -0.367331 rfMRI_head_motion 14.170619 tfMRI_head_motion -77.312680 Assessment_centre_11026.0 11.809567 Assessment_centre_11027.0 8.277141 Assessment_centre_11028.0 125.622858 f.22009.0.1 -0.078986 f.22009.0.2 -0.037410 f.22009.0.3 -1.146074 f.22009.0.4 -1.038731 f.22009.0.5 0.947335 f.22009.0.6 -0.930800 f.22009.0.7 1.421767 f.22009.0.8 2.000372 f.22009.0.9 -0.591921 f.22009.0.10 0.193137 dtype: float64	rs11671460	4.7497026666275064e-23	True
4	FAST_L_Occipital_Pole	80.53442336470378	1.220485625418306e-34	2.0	0.3298140730519411	0.287399112600938	0.3224407111837503	0.2801248200715405	const 5987.804122 Prob_Class_0 2518.936839 Prob_Class_2 26223.249039 Age_c -42.833284 Age2 -1.100053 age_sex -3.628838 Sex_num 73.666251 date_c 0.010532 date_c2 0.000065 head_volume -4629.731827 Table_position 4.923545 X_brain_position 4.039751 Y_brain_position -25.156896 Z_brain_position -2.876870 rfMRI_head_motion 610.793406 tfMRI_head_motion -448.543612 Assessment_centre_11026.0 45.340441 Assessment_centre_11027.0 58.044369 Assessment_centre_11028.0 902.378056 f.22009.0.1 -25.658990 f.22009.0.2 25.965216 f.22009.0.3 -6.115954 f.22009.0.4 -2.603331 f.22009.0.5 6.537342 f.22009.0.6 -17.176612 f.22009.0.7 -1.811192 f.22009.0.8 11.444300 f.22009.0.9 -2.367771 f.22009.0.10 -5.314429 dtype: float64	const 18651.775811 Age_c -51.928351 Age2 -1.273762 age_sex -3.470379 Sex_num 7.131006 date_c 0.013420 date_c2 0.000023 head_volume -4966.297877 Table_position 2.231594 X_brain_position 0.282267 Y_brain_position -25.785538 Z_brain_position -2.960021 rfMRI_head_motion 562.344759 tfMRI_head_motion -774.017431 Assessment_centre_11026.0 -4.393498 Assessment_centre_11027.0 34.777082 Assessment_centre_11028.0 958.393036 f.22009.0.1 -20.991334 f.22009.0.2 22.922643 f.22009.0.3 -6.578635 f.22009.0.4 0.954447 f.22009.0.5 6.996017 f.22009.0.6 -10.527638 f.22009.0.7 -2.095483 f.22009.0.8 6.990111 f.22009.0.9 -3.750924 f.22009.0.10 -5.219062 dtype: float64	rs11671460	2.1697522229658773e-33	True
4	FAST_R_Occipital_Pole	60.10362576016712	3.1262849742493523e-26	2.0	0.3223678704613331	0.2903614673832528	0.3149125857355639	0.2831174148320022	const 1791.312232 Prob_Class_0 -15462.339392 Prob_Class_2 17456.470891 Age_c -30.609987 Age2 -0.913883 age_sex -6.356413 Sex_num 410.715823 date_c -0.018290 date_c2 0.000039 head_volume -3563.545428 Table_position -2.283192 X_brain_position -8.784580 Y_brain_position -12.999061 Z_brain_position -9.558124 rfMRI_head_motion 909.842974 tfMRI_head_motion -1104.092807 Assessment_centre_11026.0 20.369654 Assessment_centre_11027.0 12.363742 Assessment_centre_11028.0 1435.997186 f.22009.0.1 -16.963345 f.22009.0.2 16.374582 f.22009.0.3 -3.658597 f.22009.0.4 -8.119322 f.22009.0.5 9.174544 f.22009.0.6 2.514343 f.22009.0.7 -0.756654 f.22009.0.8 3.501529 f.22009.0.9 4.979997 f.22009.0.10 -4.944129 dtype: float64	const 9226.346154 Age_c -39.876984 Age2 -1.065682 age_sex -6.087894 Sex_num 370.761866 date_c -0.014976 date_c2 0.000018 head_volume -4000.478252 Table_position -4.303004 X_brain_position -11.641086 Y_brain_position -14.209677 Z_brain_position -10.539710 rfMRI_head_motion 821.249521 tfMRI_head_motion -1422.930605 Assessment_centre_11026.0 -18.027790 Assessment_centre_11027.0 6.328013 Assessment_centre_11028.0 1511.640958 f.22009.0.1 -12.892873 f.22009.0.2 14.821471 f.22009.0.3 -3.055093 f.22009.0.4 -5.336809 f.22009.0.5 9.895748 f.22009.0.6 8.492753 f.22009.0.7 -1.447650 f.22009.0.8 -0.137151 f.22009.0.9 3.468240 f.22009.0.10 -4.335257 dtype: float64	rs11671460	3.769931880712454e-25	True
4	FAST_L_Thalamus	10.819011234390205	2.095197302547346e-05	2.0	0.222841033720295	0.2162334961272991	0.214290758256314	0.2082327387261644	const 2305.479017 Prob_Class_0 460.962247 Prob_Class_2 2117.483360 Age_c -4.471780 Age2 -0.222688 age_sex 1.888903 Sex_num 1.100578 date_c 0.002602 date_c2 0.000013 head_volume -980.982269 Table_position -0.402820 X_brain_position 1.488951 Y_brain_position 1.372558 Z_brain_position -1.629815 rfMRI_head_motion -185.830234 tfMRI_head_motion 93.553737 Assessment_centre_11026.0 -13.854967 Assessment_centre_11027.0 -12.292084 Assessment_centre_11028.0 30.051701 f.22009.0.1 6.177134 f.22009.0.2 -3.139906 f.22009.0.3 2.439121 f.22009.0.4 -2.311033 f.22009.0.5 -2.157026 f.22009.0.6 -0.109078 f.22009.0.7 0.681267 f.22009.0.8 7.083141 f.22009.0.9 -1.016143 f.22009.0.10 1.062008 dtype: float64	const 3343.029131 Age_c -5.157914 Age2 -0.236172 age_sex 1.899248 Sex_num -4.337216 date_c 0.002814 date_c2 0.000010 head_volume -1004.960236 Table_position -0.616767 X_brain_position 1.190878 Y_brain_position 1.333700 Z_brain_position -1.622610 rfMRI_head_motion -188.895692 tfMRI_head_motion 68.807716 Assessment_centre_11026.0 -17.791399 Assessment_centre_11027.0 -14.312935 Assessment_centre_11028.0 33.998424 f.22009.0.1 6.539563 f.22009.0.2 -3.392686 f.22009.0.3 2.388062 f.22009.0.4 -2.029972 f.22009.0.5 -2.126238 f.22009.0.6 0.404488 f.22009.0.7 0.665851 f.22009.0.8 6.733595 f.22009.0.9 -1.118949 f.22009.0.10 1.061513 dtype: float64	rs11671460	4.0784849568874155e-05	True
4	FAST_R_Thalamus	11.210179724468029	1.4216754651761765e-05	2.0	0.2675606920458896	0.2611082155984	0.259502420681365	0.2535655432802055	const 1216.083540 Prob_Class_0 1265.401354 Prob_Class_2 2421.143882 Age_c -0.835667 Age2 -0.222421 age_sex 2.208977 Sex_num 15.589773 date_c -0.002451 date_c2 0.000009 head_volume -1123.911470 Table_position -1.473175 X_brain_position 4.677421 Y_brain_position 1.424805 Z_brain_position -3.072974 rfMRI_head_motion -132.317001 tfMRI_head_motion 162.616591 Assessment_centre_11026.0 -4.359528 Assessment_centre_11027.0 -1.602589 Assessment_centre_11028.0 59.942549 f.22009.0.1 7.413166 f.22009.0.2 -4.594747 f.22009.0.3 0.388253 f.22009.0.4 -1.164179 f.22009.0.5 -1.573760 f.22009.0.6 2.500659 f.22009.0.7 0.440567 f.22009.0.8 5.627923 f.22009.0.9 0.586953 f.22009.0.10 1.451602 dtype: float64	const 2445.297125 Age_c -1.481806 Age2 -0.236280 age_sex 2.213782 Sex_num 9.185303 date_c -0.002269 date_c2 0.000004 head_volume -1142.157193 Table_position -1.707989 X_brain_position 4.351904 Y_brain_position 1.414499 Z_brain_position -3.024834 rfMRI_head_motion -133.394928 tfMRI_head_motion 138.723372 Assessment_centre_11026.0 -8.632573 Assessment_centre_11027.0 -4.320466 Assessment_centre_11028.0 62.802956 f.22009.0.1 7.786073 f.22009.0.2 -4.904123 f.22009.0.3 0.290606 f.22009.0.4 -0.860653 f.22009.0.5 -1.556473 f.22009.0.6 3.021004 f.22009.0.7 0.444555 f.22009.0.8 5.257267 f.22009.0.9 0.494864 f.22009.0.10 1.427541 dtype: float64	rs11671460	2.8298344446917314e-05	True
4	FAST_L_Caudate	35.93202162764987	4.084911205647688e-16	2.0	0.1897333261154834	0.1668535464296819	0.1808188008232373	0.1583487141592351	const 8681.224974 Prob_Class_0 -19098.569606 Prob_Class_2 3597.517982 Age_c 25.859701 Age2 1.232970 age_sex -0.391116 Sex_num -99.301445 date_c -0.023207 date_c2 -0.000019 head_volume -1952.639551 Table_position 3.910866 X_brain_position 4.772105 Y_brain_position 4.941247 Z_brain_position 3.977982 rfMRI_head_motion -33.836444 tfMRI_head_motion 274.569453 Assessment_centre_11026.0 19.639124 Assessment_centre_11027.0 0.280654 Assessment_centre_11028.0 -52.798198 f.22009.0.1 2.329593 f.22009.0.2 3.809231 f.22009.0.3 12.583121 f.22009.0.4 0.349221 f.22009.0.5 1.236925 f.22009.0.6 -15.084873 f.22009.0.7 -7.237514 f.22009.0.8 2.896510 f.22009.0.9 3.605192 f.22009.0.10 -2.499217 dtype: float64	const 9289.525364 Age_c 20.967394 Age2 1.168112 age_sex -0.184416 Sex_num -103.508256 date_c -0.021231 date_c2 -0.000016 head_volume -2240.327715 Table_position 3.283108 X_brain_position 3.853654 Y_brain_position 3.956336 Z_brain_position 2.915777 rfMRI_head_motion -104.402031 tfMRI_head_motion 114.003160 Assessment_centre_11026.0 6.814542 Assessment_centre_11027.0 7.812951 Assessment_centre_11028.0 -1.600019 f.22009.0.1 4.062762 f.22009.0.2 3.927633 f.22009.0.3 13.553735 f.22009.0.4 1.307149 f.22009.0.5 1.771649 f.22009.0.6 -12.411678 f.22009.0.7 -7.845739 f.22009.0.8 1.521276 f.22009.0.9 2.744947 f.22009.0.10 -1.867399 dtype: float64	rs11671460	2.4812053249119288e-15	True
4	FAST_R_Caudate	31.43745572621104	3.2569502407365154e-14	2.0	0.2172419097767656	0.1979036600276682	0.2086300329491622	0.1897157900475816	const 8492.392073 Prob_Class_0 -19751.858059 Prob_Class_2 3173.040683 Age_c 27.880901 Age2 1.268356 age_sex 1.105078 Sex_num -114.474442 date_c -0.012221 date_c2 -0.000017 head_volume -2329.396036 Table_position 2.761328 X_brain_position 15.726611 Y_brain_position 4.188223 Z_brain_position 2.804681 rfMRI_head_motion 123.988734 tfMRI_head_motion 24.057737 Assessment_centre_11026.0 52.761175 Assessment_centre_11027.0 14.993390 Assessment_centre_11028.0 -199.745814 f.22009.0.1 3.276587 f.22009.0.2 2.413433 f.22009.0.3 4.373236 f.22009.0.4 -8.754327 f.22009.0.5 5.410517 f.22009.0.6 -12.018140 f.22009.0.7 -5.313116 f.22009.0.8 -0.990432 f.22009.0.9 4.878047 f.22009.0.10 0.332192 dtype: float64	const 8860.133659 Age_c 23.021008 Age2 1.205018 age_sex 1.315039 Sex_num -117.449225 date_c -0.010243 date_c2 -0.000013 head_volume -2619.244215 Table_position 2.169003 X_brain_position 14.856288 Y_brain_position 3.185178 Z_brain_position 1.710720 rfMRI_head_motion 52.193861 tfMRI_head_motion -134.891561 Assessment_centre_11026.0 40.552579 Assessment_centre_11027.0 23.240144 Assessment_centre_11028.0 -148.083621 f.22009.0.1 4.968626 f.22009.0.2 2.597963 f.22009.0.3 5.383915 f.22009.0.4 -7.839188 f.22009.0.5 5.952679 f.22009.0.6 -9.397097 f.22009.0.7 -5.934671 f.22009.0.8 -2.317638 f.22009.0.9 4.019070 f.22009.0.10 0.981957 dtype: float64	rs11671460	1.6626921073331938e-13	True
4	FAST_L_Putamen	7.330752468279948	0.0006690061329732	2.0	0.084427506601562	0.0791529798307409	0.0743544104070016	0.0697528924634851	const 1588.337514 Prob_Class_0 -8791.537250 Prob_Class_2 -1157.360317 Age_c 2.430647 Age2 -0.127035 age_sex -2.366062 Sex_num 43.042423 date_c 0.004778 date_c2 0.000019 head_volume -623.325534 Table_position -1.790665 X_brain_position -1.200795 Y_brain_position 4.033583 Z_brain_position -1.096744 rfMRI_head_motion -847.588135 tfMRI_head_motion 145.111426 Assessment_centre_11026.0 114.084867 Assessment_centre_11027.0 53.439287 Assessment_centre_11028.0 43.999185 f.22009.0.1 -0.543255 f.22009.0.2 10.742885 f.22009.0.3 6.908892 f.22009.0.4 0.906579 f.22009.0.5 -0.612779 f.22009.0.6 -3.148805 f.22009.0.7 -2.687185 f.22009.0.8 3.145403 f.22009.0.9 -1.086357 f.22009.0.10 -6.710044 dtype: float64	const 525.379252 Age_c 1.205026 Age2 -0.137684 age_sex -2.290484 Sex_num 48.175826 date_c 0.005355 date_c2 0.000024 head_volume -716.289883 Table_position -1.787237 X_brain_position -1.214855 Y_brain_position 3.660139 Z_brain_position -1.562177 rfMRI_head_motion -873.984952 tfMRI_head_motion 107.728666 Assessment_centre_11026.0 113.600566 Assessment_centre_11027.0 59.253786 Assessment_centre_11028.0 60.952557 f.22009.0.1 -0.261398 f.22009.0.2 11.116366 f.22009.0.3 7.390956 f.22009.0.4 0.959307 f.22009.0.5 -0.422400 f.22009.0.6 -2.656085 f.22009.0.7 -2.928755 f.22009.0.8 3.000842 f.22009.0.9 -1.324637 f.22009.0.10 -6.438034 dtype: float64	rs11671460	0.0010593000802085909	True
4	FAST_R_Putamen	8.166278140292958	0.0002915829190761	2.0	0.1157260173418893	0.110051182532765	0.1059972662556705	0.1009665067360834	const 7029.275556 Prob_Class_0 -10314.208686 Prob_Class_2 -2156.305097 Age_c 0.026309 Age2 -0.279690 age_sex -4.594198 Sex_num 60.419190 date_c 0.016423 date_c2 0.000031 head_volume -722.712825 Table_position 2.165763 X_brain_position 7.974705 Y_brain_position 4.747866 Z_brain_position 2.131351 rfMRI_head_motion -957.701357 tfMRI_head_motion -98.801363 Assessment_centre_11026.0 106.874347 Assessment_centre_11027.0 27.493911 Assessment_centre_11028.0 22.801683 f.22009.0.1 -1.987799 f.22009.0.2 11.158631 f.22009.0.3 10.054557 f.22009.0.4 4.046728 f.22009.0.5 -1.943055 f.22009.0.6 -7.467402 f.22009.0.7 -1.516229 f.22009.0.8 2.486140 f.22009.0.9 -2.540181 f.22009.0.10 -4.857271 dtype: float64	const 5401.053877 Age_c -1.120267 Age2 -0.286732 age_sex -4.511086 Sex_num 68.448257 date_c 0.017006 date_c2 0.000039 head_volume -820.577282 Table_position 2.252774 X_brain_position 8.074215 Y_brain_position 4.332429 Z_brain_position 1.591982 rfMRI_head_motion -986.942641 tfMRI_head_motion -132.290853 Assessment_centre_11026.0 107.844230 Assessment_centre_11027.0 34.981646 Assessment_centre_11028.0 40.814042 f.22009.0.1 -1.803565 f.22009.0.2 11.687330 f.22009.0.3 10.630123 f.22009.0.4 3.998401 f.22009.0.5 -1.735529 f.22009.0.6 -7.098751 f.22009.0.7 -1.788736 f.22009.0.8 2.455185 f.22009.0.9 -2.774969 f.22009.0.10 -4.543494 dtype: float64	rs11671460	0.00048646590771597557	True
4	FAST_R_Pallidum	3.6954609367095537	0.0249693721761057	2.0	0.1000789047549579	0.0974654483670609	0.0901780046893936	0.0882522962891433	const 257.852187 Prob_Class_0 -389.882595 Prob_Class_2 78.415670 Age_c 1.547414 Age2 0.046553 age_sex -0.018771 Sex_num -6.464150 date_c -0.000133 date_c2 0.000003 head_volume -64.628191 Table_position 0.152473 X_brain_position 1.009549 Y_brain_position 0.663895 Z_brain_position 0.182542 rfMRI_head_motion -26.410152 tfMRI_head_motion -13.355937 Assessment_centre_11026.0 2.931268 Assessment_centre_11027.0 -1.333907 Assessment_centre_11028.0 11.272169 f.22009.0.1 0.330444 f.22009.0.2 -0.405924 f.22009.0.3 0.192159 f.22009.0.4 -0.055154 f.22009.0.5 0.096198 f.22009.0.6 -0.303305 f.22009.0.7 -0.492614 f.22009.0.8 -0.461371 f.22009.0.9 -0.043201 f.22009.0.10 -0.489686 dtype: float64	const 272.645047 Age_c 1.445727 Age2 0.045195 age_sex -0.014517 Sex_num -6.562531 date_c -0.000093 date_c2 0.000003 head_volume -70.570913 Table_position 0.139141 X_brain_position 0.990077 Y_brain_position 0.643647 Z_brain_position 0.160816 rfMRI_head_motion -27.861457 tfMRI_head_motion -16.698372 Assessment_centre_11026.0 2.659881 Assessment_centre_11027.0 -1.184291 Assessment_centre_11028.0 12.329037 f.22009.0.1 0.366738 f.22009.0.2 -0.404071 f.22009.0.3 0.211911 f.22009.0.4 -0.034912 f.22009.0.5 0.107212 f.22009.0.6 -0.247429 f.22009.0.7 -0.505098 f.22009.0.8 -0.490309 f.22009.0.9 -0.061041 f.22009.0.10 -0.476755 dtype: float64	rs11671460	0.03162347927316817	True
4	FAST_L_Hippocampus	7.701259858799671	0.000462877010177	2.0	0.3947076056995607	0.3910443333859554	0.3880482001826993	0.3848280603855766	const 5377.490441 Prob_Class_0 5.420667 Prob_Class_2 2284.135099 Age_c -13.700677 Age2 -0.594776 age_sex -0.737511 Sex_num 34.727460 date_c 0.005945 date_c2 0.000024 head_volume -1876.111972 Table_position -0.210238 X_brain_position 0.560101 Y_brain_position -2.698382 Z_brain_position -0.985411 rfMRI_head_motion -464.405033 tfMRI_head_motion -164.579696 Assessment_centre_11026.0 17.704790 Assessment_centre_11027.0 58.097495 Assessment_centre_11028.0 200.370835 f.22009.0.1 2.941800 f.22009.0.2 -3.298605 f.22009.0.3 1.396548 f.22009.0.4 2.538788 f.22009.0.5 -2.044369 f.22009.0.6 -0.416047 f.22009.0.7 0.454558 f.22009.0.8 5.829410 f.22009.0.9 -0.635947 f.22009.0.10 -1.978365 dtype: float64	const 6468.140470 Age_c -14.532998 Age2 -0.610358 age_sex -0.721673 Sex_num 28.986168 date_c 0.006214 date_c2 0.000021 head_volume -1908.085965 Table_position -0.447560 X_brain_position 0.228377 Y_brain_position -2.763029 Z_brain_position -1.004218 rfMRI_head_motion -469.328521 tfMRI_head_motion -194.205258 Assessment_centre_11026.0 13.306744 Assessment_centre_11027.0 56.188858 Assessment_centre_11028.0 205.728810 f.22009.0.1 3.360396 f.22009.0.2 -3.557727 f.22009.0.3 1.367627 f.22009.0.4 2.853853 f.22009.0.5 -1.999225 f.22009.0.6 0.182482 f.22009.0.7 0.423531 f.22009.0.8 5.433025 f.22009.0.9 -0.763803 f.22009.0.10 -1.963249 dtype: float64	rs11671460	0.0007511684307976714	True
4	FAST_R_Hippocampus	4.321758277099928	0.0133740914884666	2.0	0.3982770160792868	0.3962334001372195	0.3916568810891964	0.3900700975865984	const 5858.185641 Prob_Class_0 -232.888389 Prob_Class_2 1718.666259 Age_c -13.626423 Age2 -0.731715 age_sex -2.474902 Sex_num 39.583759 date_c 0.016087 date_c2 0.000026 head_volume -1982.410363 Table_position -0.307557 X_brain_position 0.259306 Y_brain_position -2.529924 Z_brain_position -0.683301 rfMRI_head_motion -239.333198 tfMRI_head_motion -169.954599 Assessment_centre_11026.0 31.157581 Assessment_centre_11027.0 64.021163 Assessment_centre_11028.0 338.354919 f.22009.0.1 0.151442 f.22009.0.2 -3.858648 f.22009.0.3 3.660258 f.22009.0.4 0.340502 f.22009.0.5 -2.223476 f.22009.0.6 1.011197 f.22009.0.7 -1.105523 f.22009.0.8 3.587016 f.22009.0.9 0.019391 f.22009.0.10 -2.180166 dtype: float64	const 6665.070596 Age_c -14.297108 Age2 -0.743940 age_sex -2.460731 Sex_num 35.323776 date_c 0.016309 date_c2 0.000024 head_volume -2009.412122 Table_position -0.489276 X_brain_position 0.004793 Y_brain_position -2.589519 Z_brain_position -0.710258 rfMRI_head_motion -243.816794 tfMRI_head_motion -193.658615 Assessment_centre_11026.0 27.775188 Assessment_centre_11027.0 62.715733 Assessment_centre_11028.0 342.916757 f.22009.0.1 0.479727 f.22009.0.2 -4.047090 f.22009.0.3 3.651100 f.22009.0.4 0.583295 f.22009.0.5 -2.183757 f.22009.0.6 1.483014 f.22009.0.7 -1.135806 f.22009.0.8 3.279448 f.22009.0.9 -0.084984 f.22009.0.10 -2.161252 dtype: float64	rs11671460	0.017606670713293377	True
4	FAST_L_Amygdala	20.14079391358302	2.0963575744108e-09	2.0	0.4071377322156725	0.397754064825037	0.400615082511169	0.3916062853532864	const 3477.526019 Prob_Class_0 -4758.013482 Prob_Class_2 413.172509 Age_c -9.853506 Age2 -0.340696 age_sex -0.187891 Sex_num 45.283321 date_c 0.006822 date_c2 -0.000007 head_volume -857.545654 Table_position 0.284515 X_brain_position -1.383988 Y_brain_position -1.347519 Z_brain_position 0.399787 rfMRI_head_motion -716.399878 tfMRI_head_motion 37.377170 Assessment_centre_11026.0 47.944615 Assessment_centre_11027.0 46.130958 Assessment_centre_11028.0 189.574374 f.22009.0.1 1.700663 f.22009.0.2 0.372608 f.22009.0.3 1.816729 f.22009.0.4 2.755675 f.22009.0.5 -1.280126 f.22009.0.6 -2.216827 f.22009.0.7 -2.037906 f.22009.0.8 0.702330 f.22009.0.9 -0.791406 f.22009.0.10 -2.857682 dtype: float64	const 3398.475069 Age_c -10.896079 Age2 -0.353556 age_sex -0.139757 Sex_num 45.449224 date_c 0.007257 date_c2 -0.000005 head_volume -922.440747 Table_position 0.178329 X_brain_position -1.542621 Y_brain_position -1.579164 Z_brain_position 0.139200 rfMRI_head_motion -732.934791 tfMRI_head_motion 3.647782 Assessment_centre_11026.0 45.680139 Assessment_centre_11027.0 48.410502 Assessment_centre_11028.0 201.193611 f.22009.0.1 2.043852 f.22009.0.2 0.456876 f.22009.0.3 2.064593 f.22009.0.4 2.927662 f.22009.0.5 -1.156486 f.22009.0.6 -1.677543 f.22009.0.7 -2.182837 f.22009.0.8 0.443596 f.22009.0.9 -0.978638 f.22009.0.10 -2.703512 dtype: float64	rs11671460	6.617952689189051e-09	True
4	FAST_R_Amygdala	29.9066364500885	1.4520778772065965e-13	2.0	0.432680594391807	0.4193473014923142	0.4264389663536816	0.4134199476795149	const 4908.549406 Prob_Class_0 -5638.919067 Prob_Class_2 851.054149 Age_c -10.926167 Age2 -0.390450 age_sex -1.226324 Sex_num 18.561388 date_c 0.010616 date_c2 -0.000001 head_volume -1031.606478 Table_position 1.327005 X_brain_position 1.966907 Y_brain_position -1.254936 Z_brain_position 0.997088 rfMRI_head_motion -695.443003 tfMRI_head_motion 51.614633 Assessment_centre_11026.0 31.769873 Assessment_centre_11027.0 22.104439 Assessment_centre_11028.0 154.755802 f.22009.0.1 1.897620 f.22009.0.2 0.748755 f.22009.0.3 0.967462 f.22009.0.4 2.683171 f.22009.0.5 -1.289345 f.22009.0.6 -3.032978 f.22009.0.7 -0.223398 f.22009.0.8 0.797066 f.22009.0.9 -0.852249 f.22009.0.10 -3.896157 dtype: float64	const 4.987371e+03 Age_c -1.229361e+01 Age2 -4.081584e-01 age_sex -1.166764e+00 Sex_num 1.784986e+01 date_c 1.117460e-02 date_c2 -2.414557e-07 head_volume -1.113586e+03 Table_position 1.163600e+00 X_brain_position 1.726404e+00 Y_brain_position -1.539736e+00 Z_brain_position 6.852336e-01 rfMRI_head_motion -7.158210e+02 tfMRI_head_motion 6.948193e+00 Assessment_centre_11026.0 2.839004e+01 Assessment_centre_11027.0 2.450452e+01 Assessment_centre_11028.0 1.693759e+02 f.22009.0.1 2.370625e+00 f.22009.0.2 8.076508e-01 f.22009.0.3 1.256686e+00 f.22009.0.4 2.936869e+00 f.22009.0.5 -1.135651e+00 f.22009.0.6 -2.299076e+00 f.22009.0.7 -4.000962e-01 f.22009.0.8 4.276810e-01 f.22009.0.9 -1.094404e+00 f.22009.0.10 -3.711024e+00 dtype: float64	rs11671460	6.97337545715613e-13	True
4	FAST_L_Ventral_Striatum	5.487203810044862	0.0041885238782772	2.0	0.3217960403831216	0.3188715269440668	0.3143344644030538	0.3119185075881759	const 8.958087e+02 Prob_Class_0 -1.396733e+03 Prob_Class_2 3.910446e+01 Age_c -5.662098e+00 Age2 -1.015857e-01 age_sex 6.581944e-02 Sex_num -3.548905e-01 date_c 1.372011e-04 date_c2 -8.138343e-07 head_volume -3.837123e+02 Table_position -1.914154e-01 X_brain_position 3.246866e-01 Y_brain_position 4.493653e-01 Z_brain_position -9.717969e-02 rfMRI_head_motion -3.086010e+02 tfMRI_head_motion 7.013788e+01 Assessment_centre_11026.0 1.564679e+01 Assessment_centre_11027.0 1.900708e+01 Assessment_centre_11028.0 2.578762e+01 f.22009.0.1 -4.615581e-01 f.22009.0.2 8.938570e-01 f.22009.0.3 1.084230e+00 f.22009.0.4 1.379781e+00 f.22009.0.5 2.147839e-01 f.22009.0.6 -3.157397e-01 f.22009.0.7 2.156307e-01 f.22009.0.8 -1.245759e+00 f.22009.0.9 2.852184e-01 f.22009.0.10 5.785204e-01 dtype: float64	const 8.333724e+02 Age_c -5.938166e+00 Age2 -1.047998e-01 age_sex 7.937778e-02 Sex_num -9.966494e-02 date_c 2.552544e-04 date_c2 -2.620499e-07 head_volume -4.016097e+02 Table_position -2.140452e-01 X_brain_position 2.900590e-01 Y_brain_position 3.837000e-01 Z_brain_position -1.729888e-01 rfMRI_head_motion -3.132771e+02 tfMRI_head_motion 6.130359e+01 Assessment_centre_11026.0 1.514035e+01 Assessment_centre_11027.0 1.974482e+01 Assessment_centre_11028.0 2.900527e+01 f.22009.0.1 -3.758857e-01 f.22009.0.2 9.279120e-01 f.22009.0.3 1.158021e+00 f.22009.0.4 1.418928e+00 f.22009.0.5 2.494498e-01 f.22009.0.6 -1.789839e-01 f.22009.0.7 1.742076e-01 f.22009.0.8 -1.307442e+00 f.22009.0.9 2.348628e-01 f.22009.0.10 6.232277e-01 dtype: float64	rs11671460	0.0059332145630529975	True
4	FAST_R_Ventral_Striatum	7.293015578527181	0.0006945849805879	2.0	0.327836452822181	0.323984115516966	0.3204413332461578	0.3170832859148621	const 1144.834526 Prob_Class_0 -1760.482420 Prob_Class_2 -53.324728 Age_c -4.727699 Age2 -0.094398 age_sex -0.472272 Sex_num 7.384981 date_c 0.000101 date_c2 0.000001 head_volume -388.853630 Table_position -0.060201 X_brain_position 2.634890 Y_brain_position 0.359595 Z_brain_position 0.004646 rfMRI_head_motion -317.400807 tfMRI_head_motion 58.322502 Assessment_centre_11026.0 23.044038 Assessment_centre_11027.0 20.153492 Assessment_centre_11028.0 -8.166902 f.22009.0.1 -0.517908 f.22009.0.2 0.713620 f.22009.0.3 0.942479 f.22009.0.4 2.345505 f.22009.0.5 -0.501908 f.22009.0.6 0.453897 f.22009.0.7 0.059429 f.22009.0.8 -0.151643 f.22009.0.9 -0.515019 f.22009.0.10 0.022118 dtype: float64	const 1017.155476 Age_c -5.038226 Age2 -0.097749 age_sex -0.455897 Sex_num 7.964536 date_c 0.000238 date_c2 0.000002 head_volume -409.972526 Table_position -0.078059 X_brain_position 2.606152 Y_brain_position 0.279744 Z_brain_position -0.090048 rfMRI_head_motion -323.072709 tfMRI_head_motion 48.519867 Assessment_centre_11026.0 22.603358 Assessment_centre_11027.0 21.168964 Assessment_centre_11028.0 -4.352528 f.22009.0.1 -0.428743 f.22009.0.2 0.768178 f.22009.0.3 1.036774 f.22009.0.4 2.380686 f.22009.0.5 -0.460248 f.22009.0.6 0.599357 f.22009.0.7 0.008619 f.22009.0.8 -0.211573 f.22009.0.9 -0.572736 f.22009.0.10 0.077782 dtype: float64	rs11671460	0.0010970652020842592	True
4	Brain_Stem	45.10374488417658	5.634494469130909e-20	2.0	0.3165831626936926	0.2923594623562352	0.309064234817631	0.2851358055133857	const 6546.737986 Prob_Class_0 -12152.480836 Prob_Class_2 7645.443627 Age_c -42.337529 Age2 -0.639305 age_sex 10.263536 Sex_num 56.605920 date_c -0.012584 date_c2 0.000033 head_volume -2112.753900 Table_position 2.340207 X_brain_position -2.930384 Y_brain_position -3.049097 Z_brain_position -2.077441 rfMRI_head_motion 307.855266 tfMRI_head_motion 468.150574 Assessment_centre_11026.0 -56.797759 Assessment_centre_11027.0 146.971750 Assessment_centre_11028.0 -37.970362 f.22009.0.1 -0.028662 f.22009.0.2 -9.816776 f.22009.0.3 0.843157 f.22009.0.4 6.297567 f.22009.0.5 -4.005444 f.22009.0.6 -2.601230 f.22009.0.7 -3.527095 f.22009.0.8 -2.000992 f.22009.0.9 0.785143 f.22009.0.10 5.947274 dtype: float64	const 9490.654214 Age_c -47.404708 Age2 -0.717141 age_sex 10.432321 Sex_num 40.468914 date_c -0.010695 date_c2 0.000027 head_volume -2370.948187 Table_position 1.384068 X_brain_position -4.292960 Y_brain_position -3.827985 Z_brain_position -2.798115 rfMRI_head_motion 251.366718 tfMRI_head_motion 296.433557 Assessment_centre_11026.0 -75.275492 Assessment_centre_11027.0 147.295802 Assessment_centre_11028.0 7.200182 f.22009.0.1 2.056487 f.22009.0.2 -10.348732 f.22009.0.3 1.393619 f.22009.0.4 7.646241 f.22009.0.5 -3.559024 f.22009.0.6 0.504443 f.22009.0.7 -3.987242 f.22009.0.8 -3.806087 f.22009.0.9 -0.062496 f.22009.0.10 6.385154 dtype: float64	rs11671460	4.553874790656932e-19	True
4	FAST_L_I_IV_Cerebellum	6.668848427395406	0.0012921673236629	2.0	0.2267464527043612	0.2226940277905219	0.2182391445219337	0.2147592200647872	const 1455.047443 Prob_Class_0 -409.928488 Prob_Class_2 1534.282854 Age_c -5.392435 Age2 -0.169779 age_sex -5.536375 Sex_num 28.601016 date_c 0.019125 date_c2 0.000004 head_volume -672.845402 Table_position -0.778574 X_brain_position 0.279545 Y_brain_position -5.252011 Z_brain_position -3.017731 rfMRI_head_motion -364.904969 tfMRI_head_motion -46.497436 Assessment_centre_11026.0 -1.036285 Assessment_centre_11027.0 62.544831 Assessment_centre_11028.0 13.613453 f.22009.0.1 7.050415 f.22009.0.2 1.986395 f.22009.0.3 3.464447 f.22009.0.4 3.672009 f.22009.0.5 -1.787461 f.22009.0.6 -1.821062 f.22009.0.7 -1.793232 f.22009.0.8 2.639248 f.22009.0.9 -3.775037 f.22009.0.10 -0.028799 dtype: float64	const 2163.636672 Age_c -6.029035 Age2 -0.181118 age_sex -5.521803 Sex_num 24.849185 date_c 0.019340 date_c2 0.000001 head_volume -699.459685 Table_position -0.943484 X_brain_position 0.048151 Y_brain_position -5.314550 Z_brain_position -3.052714 rfMRI_head_motion -369.571673 tfMRI_head_motion -68.862779 Assessment_centre_11026.0 -4.118163 Assessment_centre_11027.0 61.490877 Assessment_centre_11028.0 18.137991 f.22009.0.1 7.354835 f.22009.0.2 1.823736 f.22009.0.3 3.467016 f.22009.0.4 3.893636 f.22009.0.5 -1.747102 f.22009.0.6 -1.381566 f.22009.0.7 -1.826181 f.22009.0.8 2.356737 f.22009.0.9 -3.875181 f.22009.0.10 -0.005485 dtype: float64	rs11671460	0.001967797951689691	True
4	FAST_R_I_IV_Cerebellum	6.033809540580172	0.0024307647660966	2.0	0.2288849342738153	0.2252285402145116	0.2204011535899909	0.2173196050145027	const 1792.547678 Prob_Class_0 -2386.703254 Prob_Class_2 960.807682 Age_c -6.697603 Age2 -0.207786 age_sex -5.472730 Sex_num 21.625692 date_c 0.021237 date_c2 0.000004 head_volume -731.777918 Table_position -1.101886 X_brain_position -0.036727 Y_brain_position -4.557210 Z_brain_position -3.354548 rfMRI_head_motion -348.424136 tfMRI_head_motion -42.741117 Assessment_centre_11026.0 7.250206 Assessment_centre_11027.0 67.005951 Assessment_centre_11028.0 147.786287 f.22009.0.1 4.098362 f.22009.0.2 3.417634 f.22009.0.3 3.822839 f.22009.0.4 5.560795 f.22009.0.5 -2.281504 f.22009.0.6 -5.998536 f.22009.0.7 -1.172718 f.22009.0.8 3.971747 f.22009.0.9 -3.646891 f.22009.0.10 -1.440121 dtype: float64	const 2112.604011 Age_c -7.495500 Age2 -0.219382 age_sex -5.443343 Sex_num 19.815270 date_c 0.021544 date_c2 0.000004 head_volume -774.901108 Table_position -1.233469 X_brain_position -0.225776 Y_brain_position -4.694817 Z_brain_position -3.491564 rfMRI_head_motion -358.348513 tfMRI_head_motion -69.444724 Assessment_centre_11026.0 4.662804 Assessment_centre_11027.0 67.520723 Assessment_centre_11028.0 155.386338 f.22009.0.1 4.408710 f.22009.0.2 3.374468 f.22009.0.3 3.937726 f.22009.0.4 5.751052 f.22009.0.5 -2.204547 f.22009.0.6 -5.530400 f.22009.0.7 -1.255706 f.22009.0.8 3.711121 f.22009.0.9 -3.783052 f.22009.0.10 -1.357743 dtype: float64	rs11671460	0.0035598638634306507	True
4	FAST_L_V_Cerebellum	9.2057760526856	0.0001038423530082	2.0	0.2786188237840231	0.2734000626391373	0.2706822135938277	0.2659828665765608	const 6068.347804 Prob_Class_0 -7301.030209 Prob_Class_2 -2642.654577 Age_c -11.710463 Age2 -0.445697 age_sex -3.511208 Sex_num 58.123075 date_c 0.027612 date_c2 -0.000005 head_volume -913.588433 Table_position -0.256572 X_brain_position -3.713044 Y_brain_position -7.536627 Z_brain_position -3.089820 rfMRI_head_motion -818.253719 tfMRI_head_motion 66.396102 Assessment_centre_11026.0 1.223413 Assessment_centre_11027.0 58.314600 Assessment_centre_11028.0 -38.551511 f.22009.0.1 10.670101 f.22009.0.2 7.883988 f.22009.0.3 4.987749 f.22009.0.4 6.229833 f.22009.0.5 -3.998118 f.22009.0.6 2.572695 f.22009.0.7 -3.555718 f.22009.0.8 8.509507 f.22009.0.9 -3.526451 f.22009.0.10 1.485756 dtype: float64	const 4382.930113 Age_c -12.114816 Age2 -0.443061 age_sex -3.460141 Sex_num 66.611723 date_c 0.027893 date_c2 0.000002 head_volume -967.203853 Table_position -0.078963 X_brain_position -3.480432 Y_brain_position -7.798982 Z_brain_position -3.462283 rfMRI_head_motion -836.537608 tfMRI_head_motion 57.184413 Assessment_centre_11026.0 4.060162 Assessment_centre_11027.0 64.546197 Assessment_centre_11028.0 -28.425704 f.22009.0.1 10.595790 f.22009.0.2 8.384798 f.22009.0.3 5.409163 f.22009.0.4 6.041583 f.22009.0.5 -3.873346 f.22009.0.6 2.540899 f.22009.0.7 -3.733373 f.22009.0.8 8.681419 f.22009.0.9 -3.630071 f.22009.0.10 1.700395 dtype: float64	rs11671460	0.00018470874070872882	True
4	FAST_R_V_Cerebellum	17.736834035086247	2.2396576107330628e-08	2.0	0.2840152656208942	0.2740354601943028	0.2761380268929512	0.2666247503258505	const 6367.168998 Prob_Class_0 -9399.430262 Prob_Class_2 -3858.985360 Age_c -10.402060 Age2 -0.317353 age_sex -4.397684 Sex_num 49.757657 date_c 0.017471 date_c2 -0.000010 head_volume -953.397374 Table_position -0.660152 X_brain_position 0.915264 Y_brain_position -6.495105 Z_brain_position -3.119722 rfMRI_head_motion -791.252417 tfMRI_head_motion -9.524126 Assessment_centre_11026.0 14.986269 Assessment_centre_11027.0 56.402418 Assessment_centre_11028.0 -160.872573 f.22009.0.1 4.326259 f.22009.0.2 5.629238 f.22009.0.3 5.339631 f.22009.0.4 6.633975 f.22009.0.5 -4.205925 f.22009.0.6 -2.501457 f.22009.0.7 0.348717 f.22009.0.8 8.582584 f.22009.0.9 -3.346658 f.22009.0.10 0.084477 dtype: float64	const 3.979288e+03 Age_c -1.075597e+01 Age2 -3.108411e-01 age_sex -4.335117e+00 Sex_num 6.183396e+01 date_c 1.777945e-02 date_c2 -1.201546e-07 head_volume -1.016015e+03 Table_position -3.840187e-01 X_brain_position 1.281096e+00 Y_brain_position -6.819886e+00 Z_brain_position -3.595416e+00 rfMRI_head_motion -8.138031e+02 tfMRI_head_motion -1.545212e+01 Assessment_centre_11026.0 1.951823e+01 Assessment_centre_11027.0 6.480615e+01 Assessment_centre_11028.0 -1.489105e+02 f.22009.0.1 4.146816e+00 f.22009.0.2 6.325778e+00 f.22009.0.3 5.887890e+00 f.22009.0.4 6.328584e+00 f.22009.0.5 -4.054347e+00 f.22009.0.6 -2.662189e+00 f.22009.0.7 1.262376e-01 f.22009.0.8 8.883220e+00 f.22009.0.9 -3.454453e+00 f.22009.0.10 3.577478e-01 dtype: float64	rs11671460	6.26887523527616e-08	True
4	FAST_L_VI_Cerebellum	38.060506340445805	5.163086072153568e-17	2.0	0.3700230554495668	0.3511804295223398	0.3630920713837861	0.3445572222854262	const 20400.649977 Prob_Class_0 -42742.238537 Prob_Class_2 -8032.067744 Age_c -42.961568 Age2 -1.195058 age_sex -8.068912 Sex_num 28.947763 date_c 0.031174 date_c2 -0.000033 head_volume -2864.130150 Table_position 1.000011 X_brain_position -15.166011 Y_brain_position -20.019850 Z_brain_position -7.406838 rfMRI_head_motion -2523.638353 tfMRI_head_motion 214.701523 Assessment_centre_11026.0 84.701802 Assessment_centre_11027.0 140.795328 Assessment_centre_11028.0 141.509542 f.22009.0.1 26.819646 f.22009.0.2 7.318811 f.22009.0.3 -1.286092 f.22009.0.4 13.361472 f.22009.0.5 -5.997576 f.22009.0.6 6.729390 f.22009.0.7 -6.236530 f.22009.0.8 16.005848 f.22009.0.9 -5.759637 f.22009.0.10 0.116302 dtype: float64	const 14084.653897 Age_c -48.042696 Age2 -1.230411 age_sex -7.718205 Sex_num 59.949405 date_c 0.033698 date_c2 -0.000002 head_volume -3282.358762 Table_position 1.266662 X_brain_position -14.884930 Y_brain_position -21.767101 Z_brain_position -9.649546 rfMRI_head_motion -2646.769656 tfMRI_head_motion 64.186741 Assessment_centre_11026.0 86.980311 Assessment_centre_11027.0 171.070671 Assessment_centre_11028.0 218.277660 f.22009.0.1 27.748849 f.22009.0.2 9.407290 f.22009.0.3 1.087733 f.22009.0.4 13.285909 f.22009.0.5 -5.119676 f.22009.0.6 8.494080 f.22009.0.7 -7.378139 f.22009.0.8 15.720660 f.22009.0.9 -6.783259 f.22009.0.10 1.422647 dtype: float64	rs11671460	3.3523435796760877e-16	True
4	FAST_vermis_VI_Cerebellum	8.454938120679765	0.0002188830187148	2.0	0.1741279058110412	0.1686405207800284	0.1650416902364672	0.1601539301009082	const 2807.118145 Prob_Class_0 -4277.979948 Prob_Class_2 -1872.121484 Age_c -6.437560 Age2 -0.297770 age_sex -3.470641 Sex_num -29.149215 date_c -0.004125 date_c2 -0.000011 head_volume -465.814711 Table_position -0.782916 X_brain_position -2.193065 Y_brain_position -1.278252 Z_brain_position -1.973534 rfMRI_head_motion -278.623044 tfMRI_head_motion -124.339329 Assessment_centre_11026.0 -11.910277 Assessment_centre_11027.0 16.703077 Assessment_centre_11028.0 14.183018 f.22009.0.1 5.319133 f.22009.0.2 -6.251750 f.22009.0.3 1.184411 f.22009.0.4 2.621786 f.22009.0.5 -2.406063 f.22009.0.6 3.579662 f.22009.0.7 -4.528106 f.22009.0.8 1.754989 f.22009.0.9 -3.162971 f.22009.0.10 -1.795130 dtype: float64	const 1665.052416 Age_c -6.556397 Age2 -0.294016 age_sex -3.442970 Sex_num -23.361970 date_c -0.003999 date_c2 -0.000006 head_volume -492.689736 Table_position -0.645206 X_brain_position -2.009744 Y_brain_position -1.422780 Z_brain_position -2.189070 rfMRI_head_motion -288.636121 tfMRI_head_motion -125.534098 Assessment_centre_11026.0 -9.624633 Assessment_centre_11027.0 20.624475 Assessment_centre_11028.0 19.355168 f.22009.0.1 5.216230 f.22009.0.2 -5.921606 f.22009.0.3 1.435392 f.22009.0.4 2.466817 f.22009.0.5 -2.339369 f.22009.0.6 3.476146 f.22009.0.7 -4.627783 f.22009.0.8 1.911920 f.22009.0.9 -3.205542 f.22009.0.10 -1.671530 dtype: float64	rs11671460	0.0003719926854308352	True
4	FAST_R_VI_Cerebellum	27.03873839171524	2.40017995887643e-12	2.0	0.3714064854420966	0.3580498052103795	0.3644907218241707	0.3514967211646277	const 17612.337991 Prob_Class_0 -35145.603913 Prob_Class_2 -6905.626122 Age_c -40.037751 Age2 -1.261784 age_sex -13.004582 Sex_num 42.116899 date_c 0.041956 date_c2 -0.000034 head_volume -2890.484603 Table_position -0.241446 X_brain_position 3.346304 Y_brain_position -18.053076 Z_brain_position -8.572093 rfMRI_head_motion -2089.459781 tfMRI_head_motion -152.961726 Assessment_centre_11026.0 67.272023 Assessment_centre_11027.0 148.338812 Assessment_centre_11028.0 -580.680641 f.22009.0.1 17.300690 f.22009.0.2 5.134593 f.22009.0.3 0.727619 f.22009.0.4 6.097394 f.22009.0.5 -1.412288 f.22009.0.6 9.519830 f.22009.0.7 -7.689917 f.22009.0.8 3.520235 f.22009.0.9 -3.467963 f.22009.0.10 3.555389 dtype: float64	const 12275.157708 Age_c -44.105949 Age2 -1.288797 age_sex -12.718301 Sex_num 68.365248 date_c 0.043996 date_c2 -0.000007 head_volume -3230.157011 Table_position 0.009107 X_brain_position 3.621173 Y_brain_position -19.481230 Z_brain_position -10.413683 rfMRI_head_motion -2190.055402 tfMRI_head_motion -272.815638 Assessment_centre_11026.0 69.725566 Assessment_centre_11027.0 173.484493 Assessment_centre_11028.0 -518.264541 f.22009.0.1 18.009522 f.22009.0.2 6.886024 f.22009.0.3 2.683316 f.22009.0.4 5.993711 f.22009.0.5 -0.696386 f.22009.0.6 10.891913 f.22009.0.7 -8.624515 f.22009.0.8 3.338016 f.22009.0.9 -4.292776 f.22009.0.10 4.627540 dtype: float64	rs11671460	1.0347325649657861e-11	True
4	FAST_L_Crus_I_Cerebellum	32.01681057439307	1.850637179132241e-14	2.0	0.2590278590816193	0.2403845862512175	0.2508757097905723	0.2326303653020741	const 24505.947064 Prob_Class_0 -47401.400042 Prob_Class_2 1958.284946 Age_c -66.399330 Age2 -0.895723 age_sex 12.246416 Sex_num 44.284035 date_c -0.096813 date_c2 -0.000078 head_volume -3546.824564 Table_position 6.384351 X_brain_position 4.468840 Y_brain_position -6.488737 Z_brain_position 3.032054 rfMRI_head_motion -2660.986894 tfMRI_head_motion -315.519458 Assessment_centre_11026.0 217.514919 Assessment_centre_11027.0 257.214396 Assessment_centre_11028.0 474.070434 f.22009.0.1 -4.400793 f.22009.0.2 3.774077 f.22009.0.3 1.722750 f.22009.0.4 25.784053 f.22009.0.5 -15.677057 f.22009.0.6 27.029190 f.22009.0.7 6.858603 f.22009.0.8 12.076406 f.22009.0.9 -6.499902 f.22009.0.10 -5.803519 dtype: float64	const 22688.321127 Age_c -75.998613 Age2 -1.009109 age_sex 12.710941 Sex_num 51.359578 date_c -0.092732 date_c2 -0.000060 head_volume -4163.066917 Table_position 5.550756 X_brain_position 3.201975 Y_brain_position -8.735174 Z_brain_position 0.454017 rfMRI_head_motion -2821.046624 tfMRI_head_motion -623.527231 Assessment_centre_11026.0 199.111818 Assessment_centre_11027.0 281.724547 Assessment_centre_11028.0 584.752957 f.22009.0.1 -1.377544 f.22009.0.2 4.858250 f.22009.0.3 4.219129 f.22009.0.4 27.199680 f.22009.0.5 -14.488077 f.22009.0.6 31.835850 f.22009.0.7 5.444196 f.22009.0.8 9.873467 f.22009.0.9 -8.244222 f.22009.0.10 -4.282045 dtype: float64	rs11671460	9.712143916086e-14	True
4	FAST_vermis_Crus_I_Cerebellum	6.181024067476642	0.0020994902698473	2.0	0.0306668674775808	0.0259584419989769	0.0200022986325404	0.0160153401112554	const -2.076927e-01 Prob_Class_0 1.138000e+01 Prob_Class_2 1.153614e+01 Age_c -2.109730e-02 Age2 -8.101270e-04 age_sex 6.223374e-04 Sex_num 8.035962e-02 date_c -3.832061e-05 date_c2 1.494348e-08 head_volume -2.075551e-01 Table_position 4.145974e-03 X_brain_position -1.644020e-02 Y_brain_position 2.156472e-04 Z_brain_position 6.906679e-03 rfMRI_head_motion -4.068249e-02 tfMRI_head_motion 2.260023e-01 Assessment_centre_11026.0 2.602430e-02 Assessment_centre_11027.0 1.445357e-01 Assessment_centre_11028.0 7.028685e-01 f.22009.0.1 1.564961e-02 f.22009.0.2 1.017255e-03 f.22009.0.3 3.526359e-03 f.22009.0.4 7.388852e-03 f.22009.0.5 7.351101e-03 f.22009.0.6 6.219468e-03 f.22009.0.7 4.567906e-03 f.22009.0.8 1.732532e-03 f.22009.0.9 -4.467487e-03 f.22009.0.10 -3.786864e-03 dtype: float64	const 5.959894e+00 Age_c -2.317307e-02 Age2 -8.648712e-04 age_sex 5.943365e-04 Sex_num 4.848975e-02 date_c -3.788424e-05 date_c2 -8.102396e-09 head_volume -2.280307e-01 Table_position 3.098266e-03 X_brain_position -1.788032e-02 Y_brain_position 4.138399e-04 Z_brain_position 7.425211e-03 rfMRI_head_motion -2.822917e-02 tfMRI_head_motion 1.440549e-01 Assessment_centre_11026.0 7.315873e-03 Assessment_centre_11027.0 1.286346e-01 Assessment_centre_11028.0 7.045234e-01 f.22009.0.1 1.712569e-02 f.22009.0.2 -6.042887e-04 f.22009.0.3 2.776533e-03 f.22009.0.4 8.705784e-03 f.22009.0.5 7.303642e-03 f.22009.0.6 8.214174e-03 f.22009.0.7 4.743548e-03 f.22009.0.8 1.767371e-04 f.22009.0.9 -4.721760e-03 f.22009.0.10 -4.071773e-03 dtype: float64	rs11671460	0.0031026483825632553	True
4	FAST_R_Crus_I_Cerebellum	38.56663288344839	3.158829106540773e-17	2.0	0.316037770313506	0.2953084027547917	0.3085128420497646	0.2881148489548799	const 28377.184683 Prob_Class_0 -55099.820355 Prob_Class_2 1693.970392 Age_c -70.275277 Age2 -0.688937 age_sex 6.702070 Sex_num 226.271826 date_c -0.056424 date_c2 -0.000023 head_volume -4241.407255 Table_position 7.470571 X_brain_position 7.410068 Y_brain_position -14.767877 Z_brain_position 1.253029 rfMRI_head_motion -2756.596607 tfMRI_head_motion -435.974419 Assessment_centre_11026.0 233.803840 Assessment_centre_11027.0 187.357701 Assessment_centre_11028.0 321.922616 f.22009.0.1 -11.922060 f.22009.0.2 2.507861 f.22009.0.3 -4.989655 f.22009.0.4 17.273357 f.22009.0.5 -9.544748 f.22009.0.6 33.152008 f.22009.0.7 7.274696 f.22009.0.8 7.764907 f.22009.0.9 -17.318719 f.22009.0.10 -1.842320 dtype: float64	const 25986.370279 Age_c -81.221106 Age2 -0.816762 age_sex 7.237987 Sex_num 235.959939 date_c -0.051749 date_c2 -0.000002 head_volume -4949.563812 Table_position 6.562117 X_brain_position 6.022057 Y_brain_position -17.362610 Z_brain_position -1.738836 rfMRI_head_motion -2941.391675 tfMRI_head_motion -786.443962 Assessment_centre_11026.0 213.533650 Assessment_centre_11027.0 216.334384 Assessment_centre_11028.0 449.211842 f.22009.0.1 -8.514609 f.22009.0.2 3.834141 f.22009.0.3 -2.080542 f.22009.0.4 18.838533 f.22009.0.5 -8.174210 f.22009.0.6 38.586589 f.22009.0.7 5.638529 f.22009.0.8 5.305307 f.22009.0.9 -19.313686 f.22009.0.10 -0.077643 dtype: float64	rs11671460	2.0735742767419082e-16	True
4	FAST_L_Crus_II_Cerebellum	18.1635798938422	1.4703687047245918e-08	2.0	0.226753903173545	0.2157166401029682	0.218246676960916	0.2077106065900814	const 24997.128067 Prob_Class_0 -32464.610470 Prob_Class_2 -2721.049655 Age_c -24.073220 Age2 -0.796594 age_sex -9.114543 Sex_num 16.092447 date_c -0.014046 date_c2 -0.000088 head_volume -2652.903699 Table_position 7.959785 X_brain_position -0.737341 Y_brain_position -11.157700 Z_brain_position 0.938113 rfMRI_head_motion -1512.423676 tfMRI_head_motion -1217.357973 Assessment_centre_11026.0 56.438059 Assessment_centre_11027.0 107.982938 Assessment_centre_11028.0 465.984069 f.22009.0.1 31.268795 f.22009.0.2 -7.832463 f.22009.0.3 0.585825 f.22009.0.4 -1.051550 f.22009.0.5 0.038425 f.22009.0.6 0.579401 f.22009.0.7 -8.614569 f.22009.0.8 7.329486 f.22009.0.9 -8.426004 f.22009.0.10 13.708707 dtype: float64	const 21813.136488 Age_c -29.165586 Age2 -0.846518 age_sex -8.824655 Sex_num 31.146640 date_c -0.011730 date_c2 -0.000069 head_volume -3017.975812 Table_position 7.811064 X_brain_position -1.014841 Y_brain_position -12.580838 Z_brain_position -0.793583 rfMRI_head_motion -1613.258590 tfMRI_head_motion -1375.563053 Assessment_centre_11026.0 51.658758 Assessment_centre_11027.0 128.158753 Assessment_centre_11028.0 532.238564 f.22009.0.1 32.594380 f.22009.0.2 -6.629353 f.22009.0.3 2.346484 f.22009.0.4 -0.642571 f.22009.0.5 0.772220 f.22009.0.6 2.806084 f.22009.0.7 -9.527814 f.22009.0.8 6.526058 f.22009.0.9 -9.392946 f.22009.0.10 14.723554 dtype: float64	rs11671460	4.206549805055963e-08	True
4	FAST_vermis_Crus_II_Cerebellum	8.834525791767112	0.0001501314256584	2.0	0.0952736292141253	0.0889924280689782	0.0853198616769919	0.0796927826546843	const 844.987263 Prob_Class_0 -1720.556357 Prob_Class_2 -470.301301 Age_c -1.011801 Age2 -0.086027 age_sex -0.240546 Sex_num -7.133832 date_c 0.001937 date_c2 -0.000003 head_volume -81.061506 Table_position -0.131254 X_brain_position -0.654310 Y_brain_position -0.981830 Z_brain_position -0.456093 rfMRI_head_motion -47.939347 tfMRI_head_motion -75.255486 Assessment_centre_11026.0 -3.766238 Assessment_centre_11027.0 9.224798 Assessment_centre_11028.0 -1.673096 f.22009.0.1 2.102234 f.22009.0.2 -0.268640 f.22009.0.3 0.439258 f.22009.0.4 2.261276 f.22009.0.5 -0.911433 f.22009.0.6 0.805035 f.22009.0.7 -0.951179 f.22009.0.8 0.861778 f.22009.0.9 -0.837045 f.22009.0.10 -0.399772 dtype: float64	const 520.582181 Age_c -1.162715 Age2 -0.086447 age_sex -0.227451 Sex_num -5.516540 date_c 0.002022 date_c2 -0.000002 head_volume -95.835228 Table_position -0.105244 X_brain_position -0.621643 Y_brain_position -1.047988 Z_brain_position -0.545143 rfMRI_head_motion -52.577948 tfMRI_head_motion -79.405958 Assessment_centre_11026.0 -3.391411 Assessment_centre_11027.0 10.566131 Assessment_centre_11028.0 1.071598 f.22009.0.1 2.112683 f.22009.0.2 -0.167906 f.22009.0.3 0.536657 f.22009.0.4 2.237953 f.22009.0.5 -0.879007 f.22009.0.6 0.837527 f.22009.0.7 -0.995127 f.22009.0.8 0.875818 f.22009.0.9 -0.870011 f.22009.0.10 -0.348170 dtype: float64	rs11671460	0.00026089063637592164	True
4	FAST_R_Crus_II_Cerebellum	13.807986732862124	1.085349407838071e-06	2.0	0.223973635703224	0.2155529192061229	0.2154358210862065	0.2075452144159224	const 20234.356595 Prob_Class_0 -25372.656103 Prob_Class_2 -483.521981 Age_c -29.211692 Age2 -0.440685 age_sex -4.553091 Sex_num -12.035178 date_c -0.038760 date_c2 -0.000082 head_volume -2788.261087 Table_position 5.432276 X_brain_position -2.351129 Y_brain_position -8.405857 Z_brain_position -0.007670 rfMRI_head_motion -1611.614068 tfMRI_head_motion -973.731211 Assessment_centre_11026.0 150.183031 Assessment_centre_11027.0 124.869646 Assessment_centre_11028.0 344.022831 f.22009.0.1 22.621028 f.22009.0.2 -7.106929 f.22009.0.3 5.184471 f.22009.0.4 -1.386180 f.22009.0.5 1.552922 f.22009.0.6 6.949647 f.22009.0.7 -7.617033 f.22009.0.8 7.641599 f.22009.0.9 -11.033558 f.22009.0.10 25.741854 dtype: float64	const 18530.254553 Age_c -33.791088 Age2 -0.490921 age_sex -4.315099 Sex_num -4.398654 date_c -0.036756 date_c2 -0.000070 head_volume -3096.631680 Table_position 5.145272 X_brain_position -2.806718 Y_brain_position -9.564792 Z_brain_position -1.374814 rfMRI_head_motion -1693.975974 tfMRI_head_motion -1118.710709 Assessment_centre_11026.0 143.282807 Assessment_centre_11027.0 139.267175 Assessment_centre_11028.0 399.666934 f.22009.0.1 23.958376 f.22009.0.2 -6.352934 f.22009.0.3 6.539915 f.22009.0.4 -0.839804 f.22009.0.5 2.158988 f.22009.0.6 9.120817 f.22009.0.7 -8.353212 f.22009.0.8 6.728386 f.22009.0.9 -11.881378 f.22009.0.10 26.546004 dtype: float64	rs11671460	2.491796120654834e-06	True
4	FAST_L_VIIb_Cerebellum	18.89632224082519	7.141143030649796e-09	2.0	0.2707307756792443	0.259901301209239	0.2627073814627487	0.2523463086028159	const 17450.359259 Prob_Class_0 -19425.386116 Prob_Class_2 -3532.247144 Age_c -12.849521 Age2 -0.722608 age_sex -8.942944 Sex_num 13.821635 date_c 0.001402 date_c2 -0.000045 head_volume -1334.430612 Table_position 7.149762 X_brain_position -5.102016 Y_brain_position -9.378846 Z_brain_position 1.072161 rfMRI_head_motion -1204.073639 tfMRI_head_motion -691.590584 Assessment_centre_11026.0 -49.601435 Assessment_centre_11027.0 49.124423 Assessment_centre_11028.0 59.261497 f.22009.0.1 8.604377 f.22009.0.2 -11.969658 f.22009.0.3 2.644185 f.22009.0.4 0.500821 f.22009.0.5 -1.149016 f.22009.0.6 2.920638 f.22009.0.7 -1.099457 f.22009.0.8 4.672076 f.22009.0.9 -2.316192 f.22009.0.10 8.744286 dtype: float64	const 14636.278737 Age_c -15.201885 Age2 -0.739482 age_sex -8.782733 Sex_num 27.614286 date_c 0.002564 date_c2 -0.000031 head_volume -1526.163449 Table_position 7.258669 X_brain_position -4.991435 Y_brain_position -10.176289 Z_brain_position 0.051913 rfMRI_head_motion -1260.289636 tfMRI_head_motion -761.530223 Assessment_centre_11026.0 -48.793480 Assessment_centre_11027.0 62.785316 Assessment_centre_11028.0 94.428650 f.22009.0.1 9.048346 f.22009.0.2 -11.033887 f.22009.0.3 3.721554 f.22009.0.4 0.482783 f.22009.0.5 -0.747688 f.22009.0.6 3.753634 f.22009.0.7 -1.619906 f.22009.0.8 4.521951 f.22009.0.9 -2.788028 f.22009.0.10 9.338781 dtype: float64	rs11671460	2.116850351606989e-08	True
4	FAST_vermis_VIIb_Cerebellum	6.335212826962067	0.0018008529464659	2.0	0.16791366463613	0.163771076011425	0.1587590801999067	0.1552347776118557	const 3.864460e+02 Prob_Class_0 -5.111459e+02 Prob_Class_2 -1.455063e+02 Age_c -8.037704e-01 Age2 -3.410424e-02 age_sex -1.190351e-01 Sex_num -5.138372e+00 date_c 1.366179e-03 date_c2 -5.780184e-07 head_volume -4.210819e+01 Table_position 3.437071e-02 X_brain_position -2.346812e-01 Y_brain_position -4.979927e-01 Z_brain_position -1.750281e-01 rfMRI_head_motion -5.433253e+01 tfMRI_head_motion 1.519871e+00 Assessment_centre_11026.0 -5.085960e-01 Assessment_centre_11027.0 4.632688e+00 Assessment_centre_11028.0 -5.074440e+00 f.22009.0.1 3.124342e-01 f.22009.0.2 -3.781043e-01 f.22009.0.3 3.736068e-02 f.22009.0.4 6.965561e-01 f.22009.0.5 -3.086211e-01 f.22009.0.6 6.475481e-01 f.22009.0.7 -3.178202e-01 f.22009.0.8 2.610769e-01 f.22009.0.9 -1.117198e-01 f.22009.0.10 -1.965837e-01 dtype: float64	const 2.873081e+02 Age_c -8.464925e-01 Age2 -3.418941e-02 age_sex -1.151851e-01 Sex_num -4.643359e+00 date_c 1.390532e-03 date_c2 -1.260089e-07 head_volume -4.641600e+01 Table_position 4.269922e-02 X_brain_position -2.241354e-01 Y_brain_position -5.174827e-01 Z_brain_position -2.014347e-01 rfMRI_head_motion -5.569805e+01 tfMRI_head_motion 3.619987e-01 Assessment_centre_11026.0 -3.860922e-01 Assessment_centre_11027.0 5.036002e+00 Assessment_centre_11028.0 -4.272650e+00 f.22009.0.1 3.144770e-01 f.22009.0.2 -3.475217e-01 f.22009.0.3 6.636868e-02 f.22009.0.4 6.888283e-01 f.22009.0.5 -2.991027e-01 f.22009.0.6 6.556826e-01 f.22009.0.7 -3.307973e-01 f.22009.0.8 2.662529e-01 f.22009.0.9 -1.211890e-01 f.22009.0.10 -1.812924e-01 dtype: float64	rs11671460	0.002685518374361515	True
4	FAST_R_VIIb_Cerebellum	13.692395935076751	1.2168396980268886e-06	2.0	0.263372733953546	0.2554464532594154	0.2552683868221901	0.2478459851733317	const 16679.735310 Prob_Class_0 -16572.570299 Prob_Class_2 -1870.569317 Age_c -12.767774 Age2 -0.692198 age_sex -8.553311 Sex_num 19.844861 date_c -0.009225 date_c2 -0.000050 head_volume -1550.865232 Table_position 7.071976 X_brain_position 1.692366 Y_brain_position -7.066836 Z_brain_position 0.541647 rfMRI_head_motion -1207.962585 tfMRI_head_motion -642.373649 Assessment_centre_11026.0 -66.080379 Assessment_centre_11027.0 0.986117 Assessment_centre_11028.0 129.869107 f.22009.0.1 14.296823 f.22009.0.2 -11.372643 f.22009.0.3 0.914308 f.22009.0.4 -5.064403 f.22009.0.5 -0.955282 f.22009.0.6 4.200815 f.22009.0.7 -3.911190 f.22009.0.8 6.446265 f.22009.0.9 -1.380927 f.22009.0.10 14.005167 dtype: float64	const 14824.511151 Age_c -15.191653 Age2 -0.714395 age_sex -8.408679 Sex_num 28.739791 date_c -0.008100 date_c2 -0.000040 head_volume -1730.472927 Table_position 7.046102 X_brain_position 1.620663 Y_brain_position -7.779640 Z_brain_position -0.338324 rfMRI_head_motion -1258.395213 tfMRI_head_motion -716.882093 Assessment_centre_11026.0 -67.592604 Assessment_centre_11027.0 11.687224 Assessment_centre_11028.0 162.558689 f.22009.0.1 14.885199 f.22009.0.2 -10.703883 f.22009.0.3 1.819127 f.22009.0.4 -4.922074 f.22009.0.5 -0.590238 f.22009.0.6 5.211214 f.22009.0.7 -4.370810 f.22009.0.8 6.119738 f.22009.0.9 -1.847539 f.22009.0.10 14.520005 dtype: float64	rs11671460	2.7716904232834686e-06	True
4	FAST_L_VIIIa_Cerebellum	37.84215441016632	6.382518863541683e-17	2.0	0.3563364058816634	0.3371948600138215	0.3492548417813438	0.3304288868533815	const 20303.349578 Prob_Class_0 -27094.504199 Prob_Class_2 -6148.642119 Age_c -16.040277 Age2 -0.953490 age_sex -15.149203 Sex_num -44.921518 date_c 0.029885 date_c2 -0.000027 head_volume -1409.914571 Table_position 7.804548 X_brain_position -4.845063 Y_brain_position -10.999171 Z_brain_position 0.492080 rfMRI_head_motion -1734.202001 tfMRI_head_motion -510.805592 Assessment_centre_11026.0 -76.892574 Assessment_centre_11027.0 61.360438 Assessment_centre_11028.0 20.131561 f.22009.0.1 10.474084 f.22009.0.2 -10.600543 f.22009.0.3 5.078238 f.22009.0.4 7.218241 f.22009.0.5 -1.492550 f.22009.0.6 7.233430 f.22009.0.7 1.808810 f.22009.0.8 -0.972440 f.22009.0.9 -0.385101 f.22009.0.10 7.550336 dtype: float64	const 15795.012984 Age_c -18.875567 Age2 -0.968683 age_sex -14.934241 Sex_num -22.613050 date_c 0.031361 date_c2 -0.000005 head_volume -1660.203204 Table_position 8.083444 X_brain_position -4.513313 Y_brain_position -12.076727 Z_brain_position -0.920744 rfMRI_head_motion -1809.968716 tfMRI_head_motion -592.492218 Assessment_centre_11026.0 -73.412066 Assessment_centre_11027.0 81.434035 Assessment_centre_11028.0 66.309993 f.22009.0.1 10.869247 f.22009.0.2 -9.156796 f.22009.0.3 6.596267 f.22009.0.4 7.024472 f.22009.0.5 -0.956998 f.22009.0.6 8.074854 f.22009.0.7 1.099571 f.22009.0.8 -0.969680 f.22009.0.9 -0.974722 f.22009.0.10 8.371359 dtype: float64	rs11671460	4.123702272964554e-16	True
4	FAST_vermis_VIIIa_Cerebellum	24.458497349091207	3.010257666386476e-11	2.0	0.2899189669577504	0.2762706250604586	0.2821066805431402	0.2688827319515352	const 3.878613e+03 Prob_Class_0 -5.700431e+03 Prob_Class_2 -1.357276e+03 Age_c -5.238090e+00 Age2 -2.331760e-01 age_sex -1.070582e+00 Sex_num -2.136266e+01 date_c 1.585466e-02 date_c2 -4.202517e-07 head_volume -2.536365e+02 Table_position 1.167972e+00 X_brain_position -1.292617e-01 Y_brain_position -3.032077e+00 Z_brain_position -8.052706e-01 rfMRI_head_motion -4.067303e+02 tfMRI_head_motion -7.680996e+01 Assessment_centre_11026.0 -3.577486e+01 Assessment_centre_11027.0 7.953403e+00 Assessment_centre_11028.0 3.952346e+01 f.22009.0.1 1.833175e+00 f.22009.0.2 -2.364308e+00 f.22009.0.3 -1.884685e-02 f.22009.0.4 4.339648e+00 f.22009.0.5 -2.128304e+00 f.22009.0.6 3.158102e+00 f.22009.0.7 -1.925739e+00 f.22009.0.8 6.632799e-01 f.22009.0.9 3.026916e-01 f.22009.0.10 1.561198e+00 dtype: float64	const 2899.713884 Age_c -5.811383 Age2 -0.235938 age_sex -1.025799 Sex_num -16.509198 date_c 0.016158 date_c2 0.000004 head_volume -305.401925 Table_position 1.233265 X_brain_position -0.050216 Y_brain_position -3.256976 Z_brain_position -1.101983 rfMRI_head_motion -422.533152 tfMRI_head_motion -93.169507 Assessment_centre_11026.0 -34.919978 Assessment_centre_11027.0 12.229810 Assessment_centre_11028.0 49.089303 f.22009.0.1 1.904639 f.22009.0.2 -2.053340 f.22009.0.3 0.301330 f.22009.0.4 4.290096 f.22009.0.5 -2.016891 f.22009.0.6 3.318436 f.22009.0.7 -2.074087 f.22009.0.8 0.674914 f.22009.0.9 0.182209 f.22009.0.10 1.733507 dtype: float64	rs11671460	1.1552626925601765e-10	True
4	FAST_R_VIIIa_Cerebellum	33.12976393319718	6.252240257741598e-15	2.0	0.3495499333061433	0.3326153500763595	0.342393704674541	0.3258026288757256	const 22924.475897 Prob_Class_0 -26755.214287 Prob_Class_2 -5941.346190 Age_c -14.417155 Age2 -0.943766 age_sex -16.442945 Sex_num -114.778715 date_c 0.058284 date_c2 -0.000027 head_volume -1509.090987 Table_position 10.181152 X_brain_position -1.967710 Y_brain_position -10.345019 Z_brain_position 2.180362 rfMRI_head_motion -1884.612967 tfMRI_head_motion -464.112561 Assessment_centre_11026.0 -134.325042 Assessment_centre_11027.0 84.387723 Assessment_centre_11028.0 -255.620974 f.22009.0.1 12.436096 f.22009.0.2 -1.722605 f.22009.0.3 -1.592259 f.22009.0.4 0.640796 f.22009.0.5 -3.955616 f.22009.0.6 5.190970 f.22009.0.7 -3.327357 f.22009.0.8 3.613897 f.22009.0.9 -0.616113 f.22009.0.10 11.890747 dtype: float64	const 18534.793575 Age_c -17.264479 Age2 -0.959658 age_sex -16.229769 Sex_num -93.077041 date_c 0.059756 date_c2 -0.000006 head_volume -1758.073206 Table_position 10.443013 X_brain_position -1.659044 Y_brain_position -11.412784 Z_brain_position 0.784141 rfMRI_head_motion -1959.712776 tfMRI_head_motion -546.468121 Assessment_centre_11026.0 -131.139104 Assessment_centre_11027.0 104.101241 Assessment_centre_11028.0 -209.714469 f.22009.0.1 12.850207 f.22009.0.2 -0.311711 f.22009.0.3 -0.094872 f.22009.0.4 0.467434 f.22009.0.5 -3.424187 f.22009.0.6 6.056029 f.22009.0.7 -4.029494 f.22009.0.8 3.593998 f.22009.0.9 -1.205655 f.22009.0.10 12.702360 dtype: float64	rs11671460	3.4188410189595625e-14	True
4	FAST_L_VIIIb_Cerebellum	44.28573692008676	1.2418148200729068e-19	2.0	0.3294859316337173	0.3061505998986397	0.3221089595652474	0.2990677242007067	const 16124.994327 Prob_Class_0 -21938.036653 Prob_Class_2 -5874.913804 Age_c -10.666074 Age2 -0.697384 age_sex -10.213737 Sex_num 3.571485 date_c 0.042185 date_c2 -0.000011 head_volume -1017.123368 Table_position 6.157172 X_brain_position -1.810564 Y_brain_position -9.253226 Z_brain_position 1.373305 rfMRI_head_motion -1216.381719 tfMRI_head_motion -160.745647 Assessment_centre_11026.0 -68.552908 Assessment_centre_11027.0 41.196642 Assessment_centre_11028.0 315.083649 f.22009.0.1 8.326985 f.22009.0.2 6.378408 f.22009.0.3 2.985140 f.22009.0.4 11.848405 f.22009.0.5 -2.171798 f.22009.0.6 2.637594 f.22009.0.7 -3.934059 f.22009.0.8 -6.146056 f.22009.0.9 -1.390364 f.22009.0.10 -0.719834 dtype: float64	const 12046.738497 Age_c -12.634712 Age2 -0.703566 age_sex -10.045921 Sex_num 23.887059 date_c 0.043274 date_c2 0.000008 head_volume -1207.203404 Table_position 6.476159 X_brain_position -1.411716 Y_brain_position -10.100239 Z_brain_position 0.236858 rfMRI_head_motion -1275.789661 tfMRI_head_motion -215.246445 Assessment_centre_11026.0 -64.008050 Assessment_centre_11027.0 58.197851 Assessment_centre_11028.0 350.366089 f.22009.0.1 8.482539 f.22009.0.2 7.649027 f.22009.0.3 4.225504 f.22009.0.4 11.567809 f.22009.0.5 -1.755939 f.22009.0.6 3.083788 f.22009.0.7 -4.496080 f.22009.0.8 -5.988170 f.22009.0.9 -1.817520 f.22009.0.10 -0.061064 dtype: float64	rs11671460	9.818768846538693e-19	True
4	FAST_vermis_VIIIb_Cerebellum	23.72452747267636	6.186428475339102e-11	2.0	0.2383450802694215	0.2241447635166928	0.2299653797772973	0.2162247650288382	const 2142.061896 Prob_Class_0 -2850.786040 Prob_Class_2 -817.932391 Age_c -2.107228 Age2 -0.081905 age_sex -0.455340 Sex_num -10.010783 date_c 0.006957 date_c2 -0.000001 head_volume -166.754921 Table_position 0.682629 X_brain_position -0.350111 Y_brain_position -0.989893 Z_brain_position -0.081135 rfMRI_head_motion -146.631980 tfMRI_head_motion -46.724765 Assessment_centre_11026.0 -20.977071 Assessment_centre_11027.0 -4.668852 Assessment_centre_11028.0 -22.284330 f.22009.0.1 1.391576 f.22009.0.2 -0.156852 f.22009.0.3 1.548316 f.22009.0.4 2.411310 f.22009.0.5 -0.797474 f.22009.0.6 0.824271 f.22009.0.7 -0.552286 f.22009.0.8 -0.175988 f.22009.0.9 -0.178503 f.22009.0.10 -0.472882 dtype: float64	const 1586.086527 Age_c -2.343162 Age2 -0.082336 age_sex -0.433912 Sex_num -7.233866 date_c 0.007092 date_c2 0.000001 head_volume -190.690718 Table_position 0.729745 X_brain_position -0.290363 Y_brain_position -1.098411 Z_brain_position -0.228357 rfMRI_head_motion -154.233965 tfMRI_head_motion -53.099296 Assessment_centre_11026.0 -20.281494 Assessment_centre_11027.0 -2.414120 Assessment_centre_11028.0 -17.827618 f.22009.0.1 1.401794 f.22009.0.2 0.014441 f.22009.0.3 1.710181 f.22009.0.4 2.367326 f.22009.0.5 -0.744515 f.22009.0.6 0.867959 f.22009.0.7 -0.624574 f.22009.0.8 -0.146008 f.22009.0.9 -0.230955 f.22009.0.10 -0.387642 dtype: float64	rs11671460	2.2980164664906288e-10	True
4	FAST_R_VIIIb_Cerebellum	46.7007070930893	1.2062854464377808e-20	2.0	0.3184717778705714	0.2934597150985948	0.310973628471898	0.2862472897325028	const 18303.082763 Prob_Class_0 -24160.945850 Prob_Class_2 -6164.709784 Age_c -9.211941 Age2 -0.621956 age_sex -12.612522 Sex_num -62.249298 date_c 0.079769 date_c2 0.000006 head_volume -975.631042 Table_position 7.833746 X_brain_position 0.378285 Y_brain_position -9.806803 Z_brain_position 3.160630 rfMRI_head_motion -1260.296769 tfMRI_head_motion -271.344736 Assessment_centre_11026.0 -100.815003 Assessment_centre_11027.0 109.533505 Assessment_centre_11028.0 -21.663781 f.22009.0.1 5.871798 f.22009.0.2 0.982630 f.22009.0.3 0.283732 f.22009.0.4 11.512517 f.22009.0.5 -4.069399 f.22009.0.6 -4.691116 f.22009.0.7 0.964864 f.22009.0.8 1.012247 f.22009.0.9 -2.593866 f.22009.0.10 -1.495059 dtype: float64	const 13957.416644 Age_c -11.491509 Age2 -0.630850 age_sex -12.425577 Sex_num -40.642895 date_c 0.081004 date_c2 0.000027 head_volume -1189.256604 Table_position 8.153304 X_brain_position 0.773165 Y_brain_position -10.748320 Z_brain_position 1.906476 rfMRI_head_motion -1326.385194 tfMRI_head_motion -335.334489 Assessment_centre_11026.0 -96.398067 Assessment_centre_11027.0 128.002522 Assessment_centre_11028.0 17.911933 f.22009.0.1 6.099139 f.22009.0.2 2.347361 f.22009.0.3 1.645949 f.22009.0.4 11.245645 f.22009.0.5 -3.605347 f.22009.0.6 -4.119595 f.22009.0.7 0.341724 f.22009.0.8 1.133089 f.22009.0.9 -3.081429 f.22009.0.10 -0.767493 dtype: float64	rs11671460	1.0294751771854088e-19	True
4	FAST_L_IX_Cerebellum	35.46110894391007	6.458279529704365e-16	2.0	0.2629506122326376	0.2424110533826096	0.254841620933036	0.2346775187881643	const 11269.141166 Prob_Class_0 -15540.568346 Prob_Class_2 -3303.131975 Age_c -6.460743 Age2 -0.397662 age_sex -3.333268 Sex_num -102.980170 date_c 0.034570 date_c2 -0.000010 head_volume -706.365899 Table_position 4.673350 X_brain_position 1.658965 Y_brain_position -6.131063 Z_brain_position 0.672838 rfMRI_head_motion -849.978490 tfMRI_head_motion -36.094161 Assessment_centre_11026.0 -109.621023 Assessment_centre_11027.0 -23.852992 Assessment_centre_11028.0 40.036850 f.22009.0.1 6.145380 f.22009.0.2 4.649460 f.22009.0.3 2.289463 f.22009.0.4 8.633499 f.22009.0.5 -2.136750 f.22009.0.6 2.112844 f.22009.0.7 -0.910736 f.22009.0.8 -2.252333 f.22009.0.9 -2.033978 f.22009.0.10 -1.331876 dtype: float64	const 8790.005467 Age_c -8.168533 Age2 -0.407902 age_sex -3.208417 Sex_num -90.746465 date_c 0.035443 date_c2 0.000002 head_volume -853.059456 Table_position 4.810083 X_brain_position 1.816771 Y_brain_position -6.755467 Z_brain_position -0.139383 rfMRI_head_motion -893.919516 tfMRI_head_motion -85.849571 Assessment_centre_11026.0 -108.055294 Assessment_centre_11027.0 -12.525896 Assessment_centre_11028.0 67.048918 f.22009.0.1 6.413029 f.22009.0.2 5.452204 f.22009.0.3 3.157356 f.22009.0.4 8.553206 f.22009.0.5 -1.825143 f.22009.0.6 2.654082 f.22009.0.7 -1.320586 f.22009.0.8 -2.289563 f.22009.0.9 -2.384698 f.22009.0.10 -0.859467 dtype: float64	rs11671460	3.862015835447642e-15	True
4	FAST_vermis_IX_Cerebellum	46.62167303598317	1.3018472717540064e-20	2.0	0.2480569163168322	0.2205073331426511	0.2397840651014575	0.2125502034456385	const 2677.883888 Prob_Class_0 -3532.001245 Prob_Class_2 -1497.935353 Age_c -1.407290 Age2 -0.093622 age_sex -0.279799 Sex_num -18.678523 date_c 0.007535 date_c2 -0.000003 head_volume -195.470017 Table_position 0.743746 X_brain_position 0.089965 Y_brain_position -1.398681 Z_brain_position -0.107646 rfMRI_head_motion -179.229952 tfMRI_head_motion -0.291175 Assessment_centre_11026.0 -20.545461 Assessment_centre_11027.0 -4.641097 Assessment_centre_11028.0 -24.003332 f.22009.0.1 1.459278 f.22009.0.2 0.670457 f.22009.0.3 0.431343 f.22009.0.4 2.354192 f.22009.0.5 -0.852462 f.22009.0.6 0.357385 f.22009.0.7 -0.939705 f.22009.0.8 -0.449909 f.22009.0.9 -0.303498 f.22009.0.10 -0.063833 dtype: float64	const 1757.752564 Age_c -1.522820 Age2 -0.090848 age_sex -0.256622 Sex_num -14.020386 date_c 0.007645 date_c2 0.000001 head_volume -218.328251 Table_position 0.852481 X_brain_position 0.234385 Y_brain_position -1.519363 Z_brain_position -0.285996 rfMRI_head_motion -187.600245 tfMRI_head_motion -1.897375 Assessment_centre_11026.0 -18.750322 Assessment_centre_11027.0 -1.443320 Assessment_centre_11028.0 -19.620862 f.22009.0.1 1.383073 f.22009.0.2 0.937620 f.22009.0.3 0.637961 f.22009.0.4 2.232833 f.22009.0.5 -0.796453 f.22009.0.6 0.284437 f.22009.0.7 -1.022652 f.22009.0.8 -0.328631 f.22009.0.9 -0.341321 f.22009.0.10 0.038533 dtype: float64	rs11671460	1.1067107692491942e-19	True
4	FAST_R_IX_Cerebellum	34.04590179923453	2.5609074667748306e-15	2.0	0.2603888190235787	0.2406004263814262	0.2522516429656848	0.2328484087473143	const 1.229129e+04 Prob_Class_0 -1.693046e+04 Prob_Class_2 -3.350950e+03 Age_c -7.540976e+00 Age2 -3.954908e-01 age_sex -3.530254e+00 Sex_num -1.118938e+02 date_c 5.192165e-02 date_c2 -5.776522e-07 head_volume -7.863762e+02 Table_position 5.183306e+00 X_brain_position 1.481345e+00 Y_brain_position -6.321932e+00 Z_brain_position 1.084710e+00 rfMRI_head_motion -1.060249e+03 tfMRI_head_motion -2.492838e+01 Assessment_centre_11026.0 -1.057802e+02 Assessment_centre_11027.0 8.882580e+00 Assessment_centre_11028.0 -2.931752e+02 f.22009.0.1 5.127131e+00 f.22009.0.2 4.268043e+00 f.22009.0.3 -5.148530e-01 f.22009.0.4 1.102868e+01 f.22009.0.5 -3.377968e+00 f.22009.0.6 3.342876e+00 f.22009.0.7 -2.770876e+00 f.22009.0.8 -3.884464e+00 f.22009.0.9 -2.589507e+00 f.22009.0.10 -3.382139e+00 dtype: float64	const 9708.622983 Age_c -9.491839 Age2 -0.408338 age_sex -3.392515 Sex_num -99.188132 date_c 0.052901 date_c2 0.000012 head_volume -949.662839 Table_position 5.306534 X_brain_position 1.617293 Y_brain_position -7.009216 Z_brain_position 0.197776 rfMRI_head_motion -1108.655897 tfMRI_head_motion -82.348686 Assessment_centre_11026.0 -104.551367 Assessment_centre_11027.0 21.016158 Assessment_centre_11028.0 -263.165118 f.22009.0.1 5.464126 f.22009.0.2 5.114508 f.22009.0.3 0.427557 f.22009.0.4 10.975373 f.22009.0.5 -3.033584 f.22009.0.6 3.997456 f.22009.0.7 -3.220761 f.22009.0.8 -3.968015 f.22009.0.9 -2.985474 f.22009.0.10 -2.865821 dtype: float64	rs11671460	1.4482373260381803e-14	True
4	FAST_vermis_X_Cerebellum	86.16747755383018	6.173305179094552e-37	2.0	0.2016774977591745	0.1476190016550065	0.192894381820965	0.1389178214598868	const 3.907262e+02 Prob_Class_0 -1.668879e+03 Prob_Class_2 3.607701e+02 Age_c -3.985016e-01 Age2 -2.911417e-02 age_sex -9.020111e-01 Sex_num -1.468919e+01 date_c 1.604997e-03 date_c2 -4.061764e-07 head_volume -4.956246e+01 Table_position 1.591134e-01 X_brain_position 1.909365e-01 Y_brain_position -1.419683e-01 Z_brain_position -1.657724e-01 rfMRI_head_motion -4.730518e+01 tfMRI_head_motion 9.735567e+00 Assessment_centre_11026.0 -4.985286e+00 Assessment_centre_11027.0 -2.602310e-01 Assessment_centre_11028.0 1.611151e+01 f.22009.0.1 4.690167e-01 f.22009.0.2 -8.669046e-02 f.22009.0.3 1.469974e-01 f.22009.0.4 6.400489e-01 f.22009.0.5 -1.718513e-01 f.22009.0.6 5.233409e-01 f.22009.0.7 3.232107e-01 f.22009.0.8 1.949478e-01 f.22009.0.9 -2.355938e-02 f.22009.0.10 6.038077e-01 dtype: float64	const 4.660350e+02 Age_c -8.429354e-01 Age2 -3.509845e-02 age_sex -8.836263e-01 Sex_num -1.517342e+01 date_c 1.783093e-03 date_c2 -2.382955e-07 head_volume -7.535238e+01 Table_position 9.943490e-02 X_brain_position 1.039376e-01 Y_brain_position -2.293508e-01 Z_brain_position -2.589786e-01 rfMRI_head_motion -5.357177e+01 tfMRI_head_motion -4.897707e+00 Assessment_centre_11026.0 -6.195325e+00 Assessment_centre_11027.0 3.592392e-01 Assessment_centre_11028.0 2.069444e+01 f.22009.0.1 6.289766e-01 f.22009.0.2 -8.160622e-02 f.22009.0.3 2.312302e-01 f.22009.0.4 7.301593e-01 f.22009.0.5 -1.242059e-01 f.22009.0.6 7.691023e-01 f.22009.0.7 2.694288e-01 f.22009.0.8 6.671824e-02 f.22009.0.9 -1.013313e-01 f.22009.0.10 6.593281e-01 dtype: float64	rs11671460	1.2149064592458077e-35	True
5	Norm_Volume_peripheral_cortical_grey_matter	191.48877366015665	3.890071364603704e-78	2.0	0.5454290767260133	0.4762357312257741	0.5403702588199435	0.4708275219373985	const 1.516662e+06 Prob_Class_0 -2.874637e+06 Prob_Class_2 -9.512800e+05 Age_c -2.655740e+03 Age2 -2.498016e+01 age_sex 3.111810e+02 Sex_num -7.647744e+01 date_c -1.441496e+00 date_c2 1.637614e-03 head_volume 1.070898e+05 Table_position 2.142766e+02 X_brain_position -3.035541e+02 Y_brain_position -4.702885e+02 Z_brain_position 1.120899e+02 rfMRI_head_motion -4.660855e+04 tfMRI_head_motion -2.872208e+04 Assessment_centre_11026.0 1.241704e+03 Assessment_centre_11027.0 2.611631e+03 Assessment_centre_11028.0 2.352966e+04 f.22009.0.1 2.301720e+02 f.22009.0.2 -5.556102e+02 f.22009.0.3 -1.893604e+02 f.22009.0.4 -7.404173e+01 f.22009.0.5 1.177837e+02 f.22009.0.6 1.456918e+02 f.22009.0.7 -8.399573e+01 f.22009.0.8 2.113090e+02 f.22009.0.9 -1.693112e+02 f.22009.0.10 1.163747e+02 dtype: float64	const 572008.132907 Age_c -3092.017170 Age2 -23.472327 age_sex 311.576500 Sex_num -3399.073272 date_c -1.174811 date_c2 -0.000776 head_volume 88134.496824 Table_position 22.784369 X_brain_position -375.100660 Y_brain_position -421.907730 Z_brain_position -21.511998 rfMRI_head_motion -50468.765680 tfMRI_head_motion -40153.003310 Assessment_centre_11026.0 -148.719736 Assessment_centre_11027.0 1575.773680 Assessment_centre_11028.0 23289.077278 f.22009.0.1 390.880717 f.22009.0.2 -604.935674 f.22009.0.3 -269.854913 f.22009.0.4 -21.999808 f.22009.0.5 192.945808 f.22009.0.6 256.968964 f.22009.0.7 -205.661893 f.22009.0.8 58.644815 f.22009.0.9 -202.818421 f.22009.0.10 210.373609 dtype: float64	rs62365541	2.6398829122552032e-76	True
5	Volume_peripheral_cortical_grey_matter	183.2136363849018	5.223556557773485e-75	2.0	0.7837738023183765	0.7522828738931532	0.7813674694347972	0.7497250322415336	const 1.644850e+06 Prob_Class_0 -2.166279e+06 Prob_Class_2 -7.457316e+05 Age_c -1.934093e+03 Age2 -1.853650e+01 age_sex -6.963957e+01 Sex_num 2.683802e+02 date_c -9.630148e-01 date_c2 1.543022e-03 head_volume -2.853954e+05 Table_position 1.621310e+02 X_brain_position -2.478203e+02 Y_brain_position -3.510787e+02 Z_brain_position 7.951684e+01 rfMRI_head_motion -4.265434e+04 tfMRI_head_motion -1.945698e+04 Assessment_centre_11026.0 9.397015e+02 Assessment_centre_11027.0 2.547991e+03 Assessment_centre_11028.0 1.789598e+04 f.22009.0.1 1.862959e+02 f.22009.0.2 -4.236936e+02 f.22009.0.3 -1.818194e+02 f.22009.0.4 -3.157757e+01 f.22009.0.5 7.794364e+01 f.22009.0.6 1.114798e+02 f.22009.0.7 -8.012864e+01 f.22009.0.8 2.230845e+02 f.22009.0.9 -1.103018e+02 f.22009.0.10 1.213203e+02 dtype: float64	const 920996.616083 Age_c -2274.249424 Age2 -17.490631 age_sex -65.702382 Sex_num -2258.354274 date_c -0.691846 date_c2 -0.000399 head_volume -300483.797517 Table_position 16.367053 X_brain_position -308.536761 Y_brain_position -326.996488 Z_brain_position -20.085685 rfMRI_head_motion -45396.597611 tfMRI_head_motion -28192.992228 Assessment_centre_11026.0 -96.530039 Assessment_centre_11027.0 1823.257700 Assessment_centre_11028.0 17808.145127 f.22009.0.1 310.280572 f.22009.0.2 -468.715805 f.22009.0.3 -245.818437 f.22009.0.4 10.188159 f.22009.0.5 135.284065 f.22009.0.6 196.306790 f.22009.0.7 -174.768915 f.22009.0.8 106.016523 f.22009.0.9 -135.807591 f.22009.0.10 192.169447 dtype: float64	rs62365541	3.284332046548952e-73	True
5	Norm_volume_ventricul_cerebrospinal_fluid	32.35712357267793	1.3340203557148192e-14	2.0	0.3198336171746648	0.302339000561739	0.3122641979699314	0.2951351935778651	const 256909.500213 Prob_Class_0 -593088.311340 Prob_Class_2 116804.535352 Age_c 1205.218882 Age2 24.094012 age_sex 80.194784 Sex_num 3467.406137 date_c 0.161066 date_c2 -0.001733 head_volume -36505.082817 Table_position 121.086549 X_brain_position 92.137364 Y_brain_position -178.654719 Z_brain_position 136.142824 rfMRI_head_motion 8733.215811 tfMRI_head_motion 21331.676840 Assessment_centre_11026.0 1959.418081 Assessment_centre_11027.0 725.271075 Assessment_centre_11028.0 -11749.447853 f.22009.0.1 151.082776 f.22009.0.2 83.408778 f.22009.0.3 74.517950 f.22009.0.4 -51.291626 f.22009.0.5 69.934448 f.22009.0.6 -168.207149 f.22009.0.7 98.277429 f.22009.0.8 127.156161 f.22009.0.9 53.313322 f.22009.0.10 3.175957 dtype: float64	const 191928.085651 Age_c 1238.696623 Age2 25.385771 age_sex 40.803568 Sex_num 3030.090178 date_c -0.545352 date_c2 -0.000891 head_volume -31694.525849 Table_position 97.400094 X_brain_position 151.135595 Y_brain_position -34.425021 Z_brain_position 96.889806 rfMRI_head_motion 6128.176754 tfMRI_head_motion 20295.053679 Assessment_centre_11026.0 1547.063754 Assessment_centre_11027.0 -94.472960 Assessment_centre_11028.0 -12812.811988 f.22009.0.1 153.031070 f.22009.0.2 158.394324 f.22009.0.3 94.135750 f.22009.0.4 -68.189973 f.22009.0.5 77.853934 f.22009.0.6 -155.774908 f.22009.0.7 105.224468 f.22009.0.8 117.599729 f.22009.0.9 49.170013 f.22009.0.10 22.427301 dtype: float64	rs62365541	7.099383612890115e-14	True
5	Volume_ventricul_cerebrospinal_fluid	30.64717373388181	7.073629615421387e-14	2.0	0.4019279404074107	0.3873578145602608	0.3952721305232325	0.3810318825422175	const 247388.659387 Prob_Class_0 -491094.835569 Prob_Class_2 84038.536951 Age_c 899.685741 Age2 19.427576 age_sex 169.073461 Sex_num 2801.855379 date_c 0.148229 date_c2 -0.001289 head_volume -58542.953573 Table_position 95.568213 X_brain_position 59.993993 Y_brain_position -134.811673 Z_brain_position 107.250000 rfMRI_head_motion 6552.477292 tfMRI_head_motion 16200.493714 Assessment_centre_11026.0 1704.110975 Assessment_centre_11027.0 571.345593 Assessment_centre_11028.0 -8451.186767 f.22009.0.1 146.188643 f.22009.0.2 75.407107 f.22009.0.3 66.696258 f.22009.0.4 -14.206879 f.22009.0.5 50.477091 f.22009.0.6 -139.822622 f.22009.0.7 57.385345 f.22009.0.8 104.220484 f.22009.0.9 33.835839 f.22009.0.10 -8.160844 dtype: float64	const 188320.553493 Age_c 922.405083 Age2 20.457475 age_sex 138.054977 Sex_num 2429.693036 date_c -0.405869 date_c2 -0.000646 head_volume -54912.877118 Table_position 75.314353 X_brain_position 105.859085 Y_brain_position -20.822111 Z_brain_position 75.220709 rfMRI_head_motion 4468.674365 tfMRI_head_motion 15288.607766 Assessment_centre_11026.0 1367.751336 Assessment_centre_11027.0 -82.883271 Assessment_centre_11028.0 -9290.628827 f.22009.0.1 149.065820 f.22009.0.2 134.048372 f.22009.0.3 81.473288 f.22009.0.4 -27.079998 f.22009.0.5 57.341961 f.22009.0.6 -129.102052 f.22009.0.7 61.839744 f.22009.0.8 95.418885 f.22009.0.9 30.292879 f.22009.0.10 7.785607 dtype: float64	rs62365541	3.494202581111769e-13	True
5	Norm_total_Volume_grey_matter	243.4280518010447	2.2675306852985612e-97	2.0	0.6140127177890824	0.5393226286566628	0.6097171518503282	0.5345658329239675	const 2.061672e+06 Prob_Class_0 -4.072361e+06 Prob_Class_2 -1.043542e+06 Age_c -3.135824e+03 Age2 -3.466975e+01 age_sex 3.047708e+02 Sex_num 1.181794e+03 date_c -5.360688e-01 date_c2 1.005510e-03 head_volume 1.493877e+05 Table_position 4.063719e+02 X_brain_position -3.115091e+02 Y_brain_position -8.548268e+02 Z_brain_position 1.340309e+02 rfMRI_head_motion -8.279220e+04 tfMRI_head_motion -3.168290e+04 Assessment_centre_11026.0 2.089160e+03 Assessment_centre_11027.0 5.635085e+03 Assessment_centre_11028.0 2.415944e+04 f.22009.0.1 5.482877e+02 f.22009.0.2 -5.939196e+02 f.22009.0.3 -1.579290e+02 f.22009.0.4 6.135538e+01 f.22009.0.5 1.124818e+02 f.22009.0.6 1.291643e+02 f.22009.0.7 -1.894097e+02 f.22009.0.8 3.430826e+02 f.22009.0.9 -2.656254e+02 f.22009.0.10 2.409444e+02 dtype: float64	const 849616.215305 Age_c -3633.930389 Age2 -31.581139 age_sex 266.990557 Sex_num -3284.093073 date_c -0.897868 date_c2 -0.001112 head_volume 131005.857048 Table_position 150.461962 X_brain_position -341.221851 Y_brain_position -655.890896 Z_brain_position -66.589802 rfMRI_head_motion -90017.518520 tfMRI_head_motion -46592.678581 Assessment_centre_11026.0 -2.473691 Assessment_centre_11027.0 3578.989740 Assessment_centre_11028.0 22833.967324 f.22009.0.1 745.642513 f.22009.0.2 -581.077134 f.22009.0.3 -236.775616 f.22009.0.4 108.237838 f.22009.0.5 211.590218 f.22009.0.6 276.581040 f.22009.0.7 -330.638721 f.22009.0.8 148.122089 f.22009.0.9 -310.403120 f.22009.0.10 373.969980 dtype: float64	rs62365541	2.3242189524310253e-95	True
5	Total_Volume_grey_matter	230.0550807724788	1.7520062905993546e-92	2.0	0.8233665230093724	0.7910649102778918	0.8214008086390474	0.788907518565114	const 2.207877e+06 Prob_Class_0 -3.099455e+06 Prob_Class_2 -8.207196e+05 Age_c -2.278785e+03 Age2 -2.554959e+01 age_sex -1.263333e+02 Sex_num 1.336248e+03 date_c -1.579729e-01 date_c2 1.162443e-03 head_volume -3.577486e+05 Table_position 3.123569e+02 X_brain_position -2.620585e+02 Y_brain_position -6.588336e+02 Z_brain_position 9.515385e+01 rfMRI_head_motion -7.173710e+04 tfMRI_head_motion -2.154331e+04 Assessment_centre_11026.0 1.626077e+03 Assessment_centre_11027.0 5.102174e+03 Assessment_centre_11028.0 1.881502e+04 f.22009.0.1 4.365075e+02 f.22009.0.2 -4.568020e+02 f.22009.0.3 -1.474162e+02 f.22009.0.4 8.142609e+01 f.22009.0.5 6.941574e+01 f.22009.0.6 8.741728e+01 f.22009.0.7 -1.658601e+02 f.22009.0.8 3.251232e+02 f.22009.0.9 -1.863689e+02 f.22009.0.10 2.004762e+02 dtype: float64	const 1.274397e+06 Age_c -2.668338e+03 Age2 -2.328182e+01 age_sex -1.517484e+02 Sex_num -2.083714e+03 date_c -3.689222e-01 date_c2 -5.627063e-04 head_volume -3.724767e+05 Table_position 1.162467e+02 X_brain_position -2.909125e+02 Y_brain_position -5.187812e+02 Z_brain_position -5.654880e+01 rfMRI_head_motion -7.708325e+04 tfMRI_head_motion -3.300289e+04 Assessment_centre_11026.0 4.476063e+01 Assessment_centre_11027.0 3.588557e+03 Assessment_centre_11028.0 1.789197e+04 f.22009.0.1 5.893535e+02 f.22009.0.2 -4.542321e+02 f.22009.0.3 -2.104904e+02 f.22009.0.4 1.194460e+02 f.22009.0.5 1.454886e+02 f.22009.0.6 2.005059e+02 f.22009.0.7 -2.760600e+02 f.22009.0.8 1.748836e+02 f.22009.0.9 -2.206833e+02 f.22009.0.10 3.017333e+02 dtype: float64	rs62365541	1.6340987582462226e-90	True
5	Norm_total_Volume_white_matter	70.39289417960252	1.792480342414839e-30	2.0	0.1854968738358441	0.1399203775170612	0.176432451128135	0.1310394918202557	const 1.684209e+06 Prob_Class_0 -2.742350e+06 Prob_Class_2 -7.149366e+05 Age_c -1.418248e+03 Age2 -8.980911e+00 age_sex 2.219153e+02 Sex_num 1.285693e+04 date_c -2.536124e+00 date_c2 7.083352e-04 head_volume 1.274798e+02 Table_position 2.767514e+02 X_brain_position -1.333609e+02 Y_brain_position -6.558868e+02 Z_brain_position 3.526556e+02 rfMRI_head_motion 6.028856e+04 tfMRI_head_motion 2.932892e+04 Assessment_centre_11026.0 3.820181e+03 Assessment_centre_11027.0 6.912572e+03 Assessment_centre_11028.0 2.126281e+04 f.22009.0.1 6.312540e+02 f.22009.0.2 -1.079314e+03 f.22009.0.3 1.931613e+02 f.22009.0.4 4.232475e+01 f.22009.0.5 -1.453637e+02 f.22009.0.6 -4.865908e+02 f.22009.0.7 -7.914796e+02 f.22009.0.8 -1.862140e+02 f.22009.0.9 -8.236405e+01 f.22009.0.10 2.685799e+02 dtype: float64	const 862937.438309 Age_c -1758.491386 Age2 -6.939269 age_sex 198.013314 Sex_num 9839.898896 date_c -2.750066 date_c2 -0.000770 head_volume -12591.058665 Table_position 103.803306 X_brain_position -156.246224 Y_brain_position -527.157924 Z_brain_position 218.012356 rfMRI_head_motion 55493.530198 tfMRI_head_motion 19237.047177 Assessment_centre_11026.0 2416.557798 Assessment_centre_11027.0 5551.620803 Assessment_centre_11028.0 20409.771068 f.22009.0.1 765.370883 f.22009.0.2 -1073.986659 f.22009.0.3 138.652857 f.22009.0.4 74.973422 f.22009.0.5 -78.327696 f.22009.0.6 -386.909062 f.22009.0.7 -887.833870 f.22009.0.8 -318.357120 f.22009.0.9 -112.625605 f.22009.0.10 358.165523 dtype: float64	rs62365541	2.6683822343966743e-29	True
5	Total_Volume_white_matter	65.83205509858907	1.3566484882824796e-28	2.0	0.776139517868826	0.7644247359975571	0.7736482247449497	0.7619922670285089	const 1.851930e+06 Prob_Class_0 -2.077745e+06 Prob_Class_2 -5.739324e+05 Age_c -1.026340e+03 Age2 -3.752540e+00 age_sex -2.679138e+01 Sex_num 1.042822e+04 date_c -1.627879e+00 date_c2 9.512927e-04 head_volume -4.221098e+05 Table_position 2.099678e+02 X_brain_position -1.099496e+02 Y_brain_position -5.058009e+02 Z_brain_position 2.647336e+02 rfMRI_head_motion 4.272874e+04 tfMRI_head_motion 2.575347e+04 Assessment_centre_11026.0 3.309229e+03 Assessment_centre_11027.0 6.350924e+03 Assessment_centre_11028.0 1.680471e+04 f.22009.0.1 5.001144e+02 f.22009.0.2 -8.510598e+02 f.22009.0.3 9.467608e+01 f.22009.0.4 5.671283e+01 f.22009.0.5 -1.358084e+02 f.22009.0.6 -4.372935e+02 f.22009.0.7 -6.697834e+02 f.22009.0.8 -1.489804e+02 f.22009.0.9 -5.671876e+01 f.22009.0.10 2.049046e+02 dtype: float64	const 1.216305e+06 Age_c -1.296850e+03 Age2 -2.306738e+00 age_sex -4.083338e+01 Sex_num 8.116792e+03 date_c -1.711511e+00 date_c2 -3.068190e-04 head_volume -4.326447e+05 Table_position 7.730315e+01 X_brain_position -1.348891e+02 Y_brain_position -4.221026e+02 Z_brain_position 1.639254e+02 rfMRI_head_motion 3.928214e+04 tfMRI_head_motion 1.797114e+04 Assessment_centre_11026.0 2.258703e+03 Assessment_centre_11027.0 5.382245e+03 Assessment_centre_11028.0 1.626285e+04 f.22009.0.1 6.049441e+02 f.22009.0.2 -8.557993e+02 f.22009.0.3 4.964491e+01 f.22009.0.4 8.429679e+01 f.22009.0.5 -8.423657e+01 f.22009.0.6 -3.606849e+02 f.22009.0.7 -7.460887e+02 f.22009.0.8 -2.513596e+02 f.22009.0.9 -7.993187e+01 f.22009.0.10 2.727940e+02 dtype: float64	rs62365541	1.8362339923933423e-27	True
5	Norm_brain_volume_gray_white_matter	210.5003251324489	2.955938352497944e-85	2.0	0.4594633507048861	0.3690157033101118	0.4534478395044635	0.3625003769741559	const 3.745881e+06 Prob_Class_0 -6.814699e+06 Prob_Class_2 -1.758477e+06 Age_c -4.554090e+03 Age2 -4.365073e+01 age_sex 5.267190e+02 Sex_num 1.403856e+04 date_c -3.072149e+00 date_c2 1.713716e-03 head_volume 1.495145e+05 Table_position 6.831238e+02 X_brain_position -4.449022e+02 Y_brain_position -1.510733e+03 Z_brain_position 4.866882e+02 rfMRI_head_motion -2.250461e+04 tfMRI_head_motion -2.352730e+03 Assessment_centre_11026.0 5.909419e+03 Assessment_centre_11027.0 1.254776e+04 Assessment_centre_11028.0 4.542239e+04 f.22009.0.1 1.179548e+03 f.22009.0.2 -1.673213e+03 f.22009.0.3 3.522151e+01 f.22009.0.4 1.036168e+02 f.22009.0.5 -3.287338e+01 f.22009.0.6 -3.573917e+02 f.22009.0.7 -9.809103e+02 f.22009.0.8 1.568371e+02 f.22009.0.9 -3.479557e+02 f.22009.0.10 5.095316e+02 dtype: float64	const 1.712557e+06 Age_c -5.392438e+03 Age2 -3.852049e+01 age_sex 4.650369e+02 Sex_num 6.555653e+03 date_c -3.647887e+00 date_c2 -1.882427e-03 head_volume 1.184142e+05 Table_position 2.542665e+02 X_brain_position -4.975005e+02 Y_brain_position -1.183069e+03 Z_brain_position 1.514250e+02 rfMRI_head_motion -3.452494e+04 tfMRI_head_motion -2.735435e+04 Assessment_centre_11026.0 2.414169e+03 Assessment_centre_11027.0 9.130723e+03 Assessment_centre_11028.0 4.324388e+04 f.22009.0.1 1.511019e+03 f.22009.0.2 -1.655044e+03 f.22009.0.3 -9.813341e+01 f.22009.0.4 1.831479e+02 f.22009.0.5 1.332708e+02 f.22009.0.6 -1.102937e+02 f.22009.0.7 -1.218493e+03 f.22009.0.8 -1.702659e+02 f.22009.0.9 -4.229948e+02 f.22009.0.10 7.321424e+02 dtype: float64	rs62365541	2.3362597099260856e-83	True
5	Brain_volume_gray_white_matter	192.9444419464408	1.1004270178258676e-78	2.0	0.8546536673228289	0.8323613246778698	0.853036140568075	0.8306303455045675	const 4.059818e+06 Prob_Class_0 -5.177219e+06 Prob_Class_2 -1.394659e+06 Age_c -3.305110e+03 Age2 -2.930101e+01 age_sex -1.531495e+02 Sex_num 1.176478e+04 date_c -1.785709e+00 date_c2 2.113782e-03 head_volume -7.798577e+05 Table_position 5.223317e+02 X_brain_position -3.720243e+02 Y_brain_position -1.164625e+03 Z_brain_position 3.598962e+02 rfMRI_head_motion -2.900973e+04 tfMRI_head_motion 4.210987e+03 Assessment_centre_11026.0 4.935114e+03 Assessment_centre_11027.0 1.145335e+04 Assessment_centre_11028.0 3.561857e+04 f.22009.0.1 9.365998e+02 f.22009.0.2 -1.307958e+03 f.22009.0.3 -5.268632e+01 f.22009.0.4 1.382103e+02 f.22009.0.5 -6.641303e+01 f.22009.0.6 -3.498539e+02 f.22009.0.7 -8.356358e+02 f.22009.0.8 1.761593e+02 f.22009.0.9 -2.430787e+02 f.22009.0.10 4.053888e+02 dtype: float64	const 2.490707e+06 Age_c -3.965176e+03 Age2 -2.558744e+01 age_sex -1.926066e+02 Sex_num 6.033358e+03 date_c -2.080288e+00 date_c2 -8.694969e-04 head_volume -8.051208e+05 Table_position 1.935555e+02 X_brain_position -4.258184e+02 Y_brain_position -9.408742e+02 Z_brain_position 1.073845e+02 rfMRI_head_motion -3.780251e+04 tfMRI_head_motion -1.503100e+04 Assessment_centre_11026.0 2.303262e+03 Assessment_centre_11027.0 8.971049e+03 Assessment_centre_11028.0 3.415367e+04 f.22009.0.1 1.194277e+03 f.22009.0.2 -1.310127e+03 f.22009.0.3 -1.607923e+02 f.22009.0.4 2.038145e+02 f.22009.0.5 6.123210e+01 f.22009.0.6 -1.601559e+02 f.22009.0.7 -1.022142e+03 f.22009.0.8 -7.646066e+01 f.22009.0.9 -3.006065e+02 f.22009.0.10 5.745359e+02 dtype: float64	rs62365541	7.679575783976267e-77	True
5	FIRST_L_thalamus	50.26694647419548	3.9283871174627103e-22	2.0	0.5351193231421489	0.5165437014406375	0.5299457702995338	0.5115516983578166	const 24206.915357 Prob_Class_0 -25977.411008 Prob_Class_2 -9862.203897 Age_c -27.204825 Age2 -0.211912 age_sex -8.456507 Sex_num 99.459440 date_c -0.016770 date_c2 0.000017 head_volume -3611.820063 Table_position 3.370383 X_brain_position -0.483428 Y_brain_position -10.608699 Z_brain_position 0.945228 rfMRI_head_motion -724.285982 tfMRI_head_motion 94.768956 Assessment_centre_11026.0 53.244900 Assessment_centre_11027.0 133.487835 Assessment_centre_11028.0 541.109308 f.22009.0.1 6.408887 f.22009.0.2 2.977668 f.22009.0.3 6.759570 f.22009.0.4 5.060503 f.22009.0.5 -3.476459 f.22009.0.6 7.307669 f.22009.0.7 -0.947541 f.22009.0.8 -4.709660 f.22009.0.9 -0.920279 f.22009.0.10 0.497417 dtype: float64	const 15145.056895 Age_c -31.646616 Age2 -0.202250 age_sex -8.293348 Sex_num 68.430510 date_c -0.011282 date_c2 -0.000010 head_volume -3818.373886 Table_position 1.575948 X_brain_position -1.428180 Y_brain_position -10.714246 Z_brain_position -0.214844 rfMRI_head_motion -751.857832 tfMRI_head_motion -13.873434 Assessment_centre_11026.0 41.187294 Assessment_centre_11027.0 126.577153 Assessment_centre_11028.0 543.033644 f.22009.0.1 7.987347 f.22009.0.2 2.187622 f.22009.0.3 5.885705 f.22009.0.4 5.642522 f.22009.0.5 -2.766560 f.22009.0.6 8.355810 f.22009.0.7 -2.176580 f.22009.0.8 -6.177954 f.22009.0.9 -1.234273 f.22009.0.10 1.347438 dtype: float64	rs62365541	3.70483711535241e-21	True
5	FIRST_R_thalamus	45.50783161096084	3.8484102142004285e-20	2.0	0.5501308152883869	0.5338569113894869	0.5451243219768109	0.5290436785444221	const 22768.838674 Prob_Class_0 -24110.800285 Prob_Class_2 -8971.289788 Age_c -27.357836 Age2 -0.126856 age_sex -7.188932 Sex_num 142.338108 date_c -0.003995 date_c2 0.000017 head_volume -3509.401934 Table_position 2.924004 X_brain_position -1.450158 Y_brain_position -11.083995 Z_brain_position 0.762711 rfMRI_head_motion -496.852283 tfMRI_head_motion -43.607260 Assessment_centre_11026.0 43.939735 Assessment_centre_11027.0 127.650905 Assessment_centre_11028.0 621.706523 f.22009.0.1 3.691600 f.22009.0.2 -0.284432 f.22009.0.3 -0.413962 f.22009.0.4 2.307244 f.22009.0.5 -2.517926 f.22009.0.6 6.056687 f.22009.0.7 -4.216762 f.22009.0.8 -4.330216 f.22009.0.9 -1.851343 f.22009.0.10 -3.339260 dtype: float64	const 14433.756990 Age_c -31.408568 Age2 -0.117318 age_sex -7.060477 Sex_num 113.683261 date_c 0.000656 date_c2 -0.000007 head_volume -3696.036379 Table_position 1.267720 X_brain_position -2.284083 Y_brain_position -11.103801 Z_brain_position -0.320809 rfMRI_head_motion -523.495893 tfMRI_head_motion -143.673619 Assessment_centre_11026.0 32.675475 Assessment_centre_11027.0 120.883972 Assessment_centre_11028.0 622.902411 f.22009.0.1 5.138471 f.22009.0.2 -0.968129 f.22009.0.3 -1.203945 f.22009.0.4 2.831352 f.22009.0.5 -1.863454 f.22009.0.6 7.023386 f.22009.0.7 -5.338830 f.22009.0.8 -5.680232 f.22009.0.9 -2.141163 f.22009.0.10 -2.550401 dtype: float64	rs62365541	3.154382049790272e-19	True
5	FIRST_L_caudate	27.66225591032173	1.3080176611032037e-12	2.0	0.3565459370033171	0.3423969775779193	0.3493850809763271	0.3356067954560074	const 10574.325044 Prob_Class_0 -17467.115167 Prob_Class_2 -1559.171464 Age_c -5.124091 Age2 -0.067433 age_sex -1.545136 Sex_num 13.099890 date_c -0.022678 date_c2 -0.000021 head_volume -1938.132930 Table_position 1.482671 X_brain_position -1.577984 Y_brain_position -2.838697 Z_brain_position 0.901205 rfMRI_head_motion -504.817729 tfMRI_head_motion 56.595213 Assessment_centre_11026.0 -1.153354 Assessment_centre_11027.0 16.500745 Assessment_centre_11028.0 397.746382 f.22009.0.1 0.087020 f.22009.0.2 -4.701886 f.22009.0.3 3.788132 f.22009.0.4 0.575640 f.22009.0.5 -0.159266 f.22009.0.6 -1.162391 f.22009.0.7 6.180175 f.22009.0.8 3.268402 f.22009.0.9 3.111352 f.22009.0.10 0.189701 dtype: float64	const 6585.991942 Age_c -6.110049 Age2 -0.045049 age_sex -2.074938 Sex_num -3.742788 date_c -0.031324 date_c2 -0.000018 head_volume -1935.721804 Table_position 0.532432 X_brain_position -1.018233 Y_brain_position -0.734679 Z_brain_position -0.068194 rfMRI_head_motion -552.658687 tfMRI_head_motion 4.958966 Assessment_centre_11026.0 -11.293866 Assessment_centre_11027.0 2.035597 Assessment_centre_11028.0 382.616614 f.22009.0.1 0.642750 f.22009.0.2 -3.853372 f.22009.0.3 3.787443 f.22009.0.4 0.519257 f.22009.0.5 0.195135 f.22009.0.6 -0.628162 f.22009.0.7 5.873007 f.22009.0.8 2.636597 f.22009.0.9 2.945098 f.22009.0.10 0.758946 dtype: float64	rs62365541	5.762656720508406e-12	True
5	FIRST_R_caudate	23.107918847293284	1.1360990258023532e-10	2.0	0.3418150238508527	0.3297249721693247	0.3344902307935491	0.3228039432878324	const 10562.406022 Prob_Class_0 -17329.026627 Prob_Class_2 -1885.463422 Age_c -3.539220 Age2 -0.047990 age_sex -1.412518 Sex_num 2.521332 date_c -0.013483 date_c2 -0.000017 head_volume -2052.574702 Table_position 1.064516 X_brain_position 2.103533 Y_brain_position -2.425389 Z_brain_position 0.559441 rfMRI_head_motion -467.306988 tfMRI_head_motion -166.373869 Assessment_centre_11026.0 -2.279011 Assessment_centre_11027.0 18.390898 Assessment_centre_11028.0 249.830485 f.22009.0.1 -0.733346 f.22009.0.2 -1.235465 f.22009.0.3 2.695979 f.22009.0.4 -0.388469 f.22009.0.5 -0.094487 f.22009.0.6 0.950935 f.22009.0.7 5.314601 f.22009.0.8 3.957789 f.22009.0.9 1.380219 f.22009.0.10 1.292505 dtype: float64	const 6465.084014 Age_c -4.650949 Age2 -0.026844 age_sex -1.895438 Sex_num -14.456642 date_c -0.021237 date_c2 -0.000015 head_volume -2059.615698 Table_position 0.104676 X_brain_position 2.579080 Y_brain_position -0.483207 Z_brain_position -0.389651 rfMRI_head_motion -512.813536 tfMRI_head_motion -219.031541 Assessment_centre_11026.0 -12.203630 Assessment_centre_11027.0 4.695589 Assessment_centre_11028.0 235.916780 f.22009.0.1 -0.148254 f.22009.0.2 -0.485772 f.22009.0.3 2.656114 f.22009.0.4 -0.414516 f.22009.0.5 0.265319 f.22009.0.6 1.492325 f.22009.0.7 4.975197 f.22009.0.8 3.307246 f.22009.0.9 1.212283 f.22009.0.10 1.857404 dtype: float64	rs62365541	4.1047234859170754e-10	True
5	FIRST_L_putamen	4.038240665501563	0.0177428434705887	2.0	0.3850732813001079	0.3830993368789971	0.3782298996929549	0.3767294332883911	const 9463.771913 Prob_Class_0 -9632.455363 Prob_Class_2 -806.547355 Age_c -23.023024 Age2 -0.582051 age_sex -4.400540 Sex_num 166.289717 date_c -0.006487 date_c2 -0.000011 head_volume -2255.137499 Table_position -0.162846 X_brain_position 3.740418 Y_brain_position -5.326585 Z_brain_position -0.099629 rfMRI_head_motion -242.257483 tfMRI_head_motion -474.065934 Assessment_centre_11026.0 42.281501 Assessment_centre_11027.0 47.293227 Assessment_centre_11028.0 744.665182 f.22009.0.1 1.494898 f.22009.0.2 -5.922791 f.22009.0.3 1.905702 f.22009.0.4 0.616341 f.22009.0.5 -0.441801 f.22009.0.6 -0.326015 f.22009.0.7 5.322316 f.22009.0.8 -0.966104 f.22009.0.9 -1.887035 f.22009.0.10 -3.042278 dtype: float64	const 7286.465361 Age_c -23.545728 Age2 -0.569540 age_sex -4.699423 Sex_num 157.043852 date_c -0.011385 date_c2 -0.000008 head_volume -2252.323692 Table_position -0.684175 X_brain_position 4.061652 Y_brain_position -4.143453 Z_brain_position -0.636205 rfMRI_head_motion -268.947748 tfMRI_head_motion -502.316443 Assessment_centre_11026.0 36.668036 Assessment_centre_11027.0 39.213113 Assessment_centre_11028.0 736.149174 f.22009.0.1 1.796051 f.22009.0.2 -5.440375 f.22009.0.3 1.911487 f.22009.0.4 0.580545 f.22009.0.5 -0.247653 f.22009.0.6 -0.033200 f.22009.0.7 5.158378 f.22009.0.8 -1.310787 f.22009.0.9 -1.978246 f.22009.0.10 -2.728385 dtype: float64	rs62365541	0.02294363358309913	True
5	FIRST_R_putamen	4.910971963356125	0.0074360824002782	2.0	0.4103869867474229	0.4080852594204648	0.4038253156937377	0.401973351852924	const 10318.963861 Prob_Class_0 -9955.435471 Prob_Class_2 -566.358671 Age_c -19.701542 Age2 -0.337991 age_sex -5.682180 Sex_num 182.418955 date_c -0.010882 date_c2 -0.000007 head_volume -2331.281107 Table_position 0.575717 X_brain_position 7.933660 Y_brain_position -6.000565 Z_brain_position -0.444162 rfMRI_head_motion -402.363439 tfMRI_head_motion -264.256506 Assessment_centre_11026.0 71.892189 Assessment_centre_11027.0 61.395609 Assessment_centre_11028.0 903.172293 f.22009.0.1 3.645526 f.22009.0.2 0.692975 f.22009.0.3 2.539036 f.22009.0.4 3.096232 f.22009.0.5 -1.370273 f.22009.0.6 0.344532 f.22009.0.7 0.477079 f.22009.0.8 1.536097 f.22009.0.9 -0.077800 f.22009.0.10 2.037083 dtype: float64	const 8179.547041 Age_c -20.136363 Age2 -0.324223 age_sex -6.024778 Sex_num 173.074927 date_c -0.016593 date_c2 -0.000003 head_volume -2320.928517 Table_position 0.050414 X_brain_position 8.328624 Y_brain_position -4.663170 Z_brain_position -1.008707 rfMRI_head_motion -431.492443 tfMRI_head_motion -292.326014 Assessment_centre_11026.0 65.983391 Assessment_centre_11027.0 52.527267 Assessment_centre_11028.0 893.505435 f.22009.0.1 3.930137 f.22009.0.2 1.264259 f.22009.0.3 2.575937 f.22009.0.4 3.035646 f.22009.0.5 -1.176092 f.22009.0.6 0.638180 f.22009.0.7 0.335000 f.22009.0.8 1.198585 f.22009.0.9 -0.169705 f.22009.0.10 2.361380 dtype: float64	rs62365541	0.010169001573030018	True
5	FIRST_L_pallidum	4.104426317583481	0.0166100860958256	2.0	0.2307783238341956	0.2282686150172556	0.2222178282329864	0.2202999827656466	const 3679.672856 Prob_Class_0 -3297.431628 Prob_Class_2 344.480953 Age_c -2.307913 Age2 -0.221600 age_sex -4.196197 Sex_num 19.452996 date_c 0.008783 date_c2 0.000004 head_volume -889.572175 Table_position 0.284351 X_brain_position 0.229436 Y_brain_position -1.949850 Z_brain_position 0.033073 rfMRI_head_motion -419.860324 tfMRI_head_motion 16.655330 Assessment_centre_11026.0 -8.751235 Assessment_centre_11027.0 7.464498 Assessment_centre_11028.0 -59.908294 f.22009.0.1 2.679692 f.22009.0.2 -0.397585 f.22009.0.3 2.508530 f.22009.0.4 2.515174 f.22009.0.5 -0.257224 f.22009.0.6 -2.060377 f.22009.0.7 -0.303927 f.22009.0.8 -1.070743 f.22009.0.9 -0.069334 f.22009.0.10 0.842598 dtype: float64	const 3191.854292 Age_c -2.242061 Age2 -0.215373 age_sex -4.376757 Sex_num 16.779886 date_c 0.005597 date_c2 0.000007 head_volume -871.321056 Table_position 0.137250 X_brain_position 0.485612 Y_brain_position -1.278721 Z_brain_position -0.173780 rfMRI_head_motion -432.582178 tfMRI_head_motion 9.604560 Assessment_centre_11026.0 -10.921608 Assessment_centre_11027.0 3.497174 Assessment_centre_11028.0 -64.832996 f.22009.0.1 2.720920 f.22009.0.2 -0.063629 f.22009.0.3 2.582317 f.22009.0.4 2.448140 f.22009.0.5 -0.205803 f.22009.0.6 -1.981005 f.22009.0.7 -0.296518 f.22009.0.8 -1.145244 f.22009.0.9 -0.095068 f.22009.0.10 0.949770 dtype: float64	rs62365541	0.021572394533481674	True
5	FIRST_R_amygdala	6.32224400592068	0.0018245709786949	2.0	0.1231134882826391	0.1187065801009398	0.1133548148613012	0.1096066480447939	const 1019.442784 Prob_Class_0 2928.749123 Prob_Class_2 1778.891096 Age_c -0.506329 Age2 -0.001435 age_sex -1.532823 Sex_num 48.494571 date_c 0.016976 date_c2 0.000002 head_volume -636.120387 Table_position -0.053502 X_brain_position -0.590605 Y_brain_position -2.023184 Z_brain_position 1.124424 rfMRI_head_motion 109.724389 tfMRI_head_motion 33.045437 Assessment_centre_11026.0 2.288046 Assessment_centre_11027.0 10.206209 Assessment_centre_11028.0 -75.269346 f.22009.0.1 2.532776 f.22009.0.2 -0.530946 f.22009.0.3 1.778691 f.22009.0.4 3.593599 f.22009.0.5 -0.599271 f.22009.0.6 -0.389802 f.22009.0.7 -1.481635 f.22009.0.8 1.172098 f.22009.0.9 -0.733257 f.22009.0.10 -1.140270 dtype: float64	const 2317.888772 Age_c 0.257545 Age2 -0.000435 age_sex -1.635316 Sex_num 52.521623 date_c 0.014735 date_c2 0.000008 head_volume -594.251964 Table_position 0.182515 X_brain_position -0.326945 Y_brain_position -1.725265 Z_brain_position 1.230310 rfMRI_head_motion 108.979610 tfMRI_head_motion 48.110099 Assessment_centre_11026.0 3.380096 Assessment_centre_11027.0 9.694174 Assessment_centre_11028.0 -77.646076 f.22009.0.1 2.288326 f.22009.0.2 -0.260434 f.22009.0.3 1.954391 f.22009.0.4 3.469102 f.22009.0.5 -0.695473 f.22009.0.6 -0.530398 f.22009.0.7 -1.274789 f.22009.0.8 1.384382 f.22009.0.9 -0.691956 f.22009.0.10 -1.236406 dtype: float64	rs62365541	0.002719239444204137	True
5	FIRST_L_accumbens	5.028897020354623	0.0066119799188491	2.0	0.2546791995008933	0.2516997547053143	0.2463846913872308	0.2439730643249881	const 8.263642e+02 Prob_Class_0 8.812478e+02 Prob_Class_2 -4.343531e+02 Age_c -5.136048e+00 Age2 -1.538190e-01 age_sex -1.880456e+00 Sex_num 6.910977e+00 date_c -1.572588e-03 date_c2 7.757660e-07 head_volume -2.537976e+02 Table_position -8.466035e-02 X_brain_position -1.381238e+00 Y_brain_position -1.037023e-01 Z_brain_position 4.740616e-02 rfMRI_head_motion -2.201716e+02 tfMRI_head_motion 1.252103e+00 Assessment_centre_11026.0 -9.188195e+00 Assessment_centre_11027.0 3.881563e+00 Assessment_centre_11028.0 1.405191e+01 f.22009.0.1 -1.420436e+00 f.22009.0.2 4.014557e-01 f.22009.0.3 2.966751e-01 f.22009.0.4 1.606353e+00 f.22009.0.5 4.177673e-02 f.22009.0.6 1.823500e+00 f.22009.0.7 -6.259806e-01 f.22009.0.8 4.787036e-02 f.22009.0.9 1.609053e-01 f.22009.0.10 1.733926e+00 dtype: float64	const 814.692332 Age_c -5.288662 Age2 -0.156555 age_sex -1.789044 Sex_num 7.354015 date_c 0.000111 date_c2 -0.000002 head_volume -268.210626 Table_position -0.062646 X_brain_position -1.530346 Y_brain_position -0.429841 Z_brain_position 0.115468 rfMRI_head_motion -214.794247 tfMRI_head_motion 1.691299 Assessment_centre_11026.0 -8.470960 Assessment_centre_11027.0 5.604431 Assessment_centre_11028.0 16.476387 f.22009.0.1 -1.397333 f.22009.0.2 0.219095 f.22009.0.3 0.237349 f.22009.0.4 1.654483 f.22009.0.5 0.036330 f.22009.0.6 1.813796 f.22009.0.7 -0.663001 f.22009.0.8 0.043792 f.22009.0.9 0.164754 f.22009.0.10 1.705440 dtype: float64	rs62365541	0.009099563972234284	True
5	FIRST_R_accumbens	11.18484909195564	1.4586417926194191e-05	2.0	0.2597463648121555	0.2531647867522607	0.2515082480453592	0.2454532237878282	const 767.852835 Prob_Class_0 880.318921 Prob_Class_2 -684.366839 Age_c -5.305890 Age2 -0.121392 age_sex -1.952958 Sex_num 11.365443 date_c 0.000152 date_c2 0.000006 head_volume -191.327056 Table_position -0.053998 X_brain_position 0.515825 Y_brain_position -0.043473 Z_brain_position 0.161706 rfMRI_head_motion -107.482821 tfMRI_head_motion 9.143286 Assessment_centre_11026.0 -4.054966 Assessment_centre_11027.0 7.778751 Assessment_centre_11028.0 56.068333 f.22009.0.1 -0.309402 f.22009.0.2 0.447870 f.22009.0.3 1.860986 f.22009.0.4 1.554923 f.22009.0.5 -0.005998 f.22009.0.6 1.685332 f.22009.0.7 0.872492 f.22009.0.8 -1.430245 f.22009.0.9 0.451148 f.22009.0.10 0.615173 dtype: float64	const 652.253005 Age_c -5.557140 Age2 -0.124910 age_sex -1.830062 Sex_num 11.609447 date_c 0.002443 date_c2 0.000002 head_volume -212.702379 Table_position -0.044665 X_brain_position 0.307864 Y_brain_position -0.476672 Z_brain_position 0.239048 rfMRI_head_motion -100.664156 tfMRI_head_motion 8.524531 Assessment_centre_11026.0 -3.238092 Assessment_centre_11027.0 9.984656 Assessment_centre_11028.0 59.301290 f.22009.0.1 -0.261354 f.22009.0.2 0.197567 f.22009.0.3 1.772740 f.22009.0.4 1.625111 f.22009.0.5 -0.005368 f.22009.0.6 1.684060 f.22009.0.7 0.809870 f.22009.0.8 -1.451872 f.22009.0.9 0.452777 f.22009.0.10 0.586830 dtype: float64	rs62365541	2.8987246772442865e-05	True
5	FAST_L_Frontal_Pole	103.03923867410452	9.749307408833962e-44	2.0	0.5477016851455478	0.5106552034156726	0.5426681585891391	0.5056023977321172	const 93031.014121 Prob_Class_0 -133024.358052 Prob_Class_2 -48320.588067 Age_c -83.539480 Age2 -0.913708 age_sex -7.916099 Sex_num 226.739710 date_c -0.122057 date_c2 0.000115 head_volume -13039.084285 Table_position 13.513244 X_brain_position -40.342733 Y_brain_position -18.797953 Z_brain_position 3.319098 rfMRI_head_motion -1295.371613 tfMRI_head_motion -1366.451269 Assessment_centre_11026.0 186.460946 Assessment_centre_11027.0 144.653701 Assessment_centre_11028.0 1943.091667 f.22009.0.1 -1.541433 f.22009.0.2 -6.594199 f.22009.0.3 -25.760852 f.22009.0.4 -1.524260 f.22009.0.5 -0.409019 f.22009.0.6 40.906334 f.22009.0.7 -23.066169 f.22009.0.8 10.844964 f.22009.0.9 -0.545358 f.22009.0.10 11.629186 dtype: float64	const 47532.589899 Age_c -105.424389 Age2 -0.857402 age_sex -7.355647 Sex_num 69.577119 date_c -0.099258 date_c2 -0.000015 head_volume -14036.027991 Table_position 4.434601 X_brain_position -44.666632 Y_brain_position -18.402985 Z_brain_position -2.702812 rfMRI_head_motion -1449.163222 tfMRI_head_motion -1913.573774 Assessment_centre_11026.0 123.842325 Assessment_centre_11027.0 105.042841 Assessment_centre_11028.0 1945.882029 f.22009.0.1 6.324037 f.22009.0.2 -10.046426 f.22009.0.3 -29.983294 f.22009.0.4 1.263555 f.22009.0.5 3.173336 f.22009.0.6 46.200278 f.22009.0.7 -29.136476 f.22009.0.8 3.479050 f.22009.0.9 -2.133953 f.22009.0.10 15.980957 dtype: float64	rs62365541	2.4885391673910813e-42	True
5	FAST_R_Frontal_Pole	92.79391535428462	1.3096768090335276e-39	2.0	0.5540928416321671	0.5212013701620126	0.5491304408236222	0.5162574605608261	const 112577.194095 Prob_Class_0 -139648.093216 Prob_Class_2 -51192.739864 Age_c -93.079560 Age2 -0.108953 age_sex 4.806974 Sex_num 121.210604 date_c 0.000867 date_c2 0.000112 head_volume -15579.870093 Table_position 23.715992 X_brain_position -11.115583 Y_brain_position -16.874055 Z_brain_position 12.713658 rfMRI_head_motion -256.621363 tfMRI_head_motion -2158.590048 Assessment_centre_11026.0 8.033645 Assessment_centre_11027.0 244.592077 Assessment_centre_11028.0 180.230382 f.22009.0.1 22.327177 f.22009.0.2 16.466213 f.22009.0.3 -31.625594 f.22009.0.4 -10.004829 f.22009.0.5 -1.584831 f.22009.0.6 35.821978 f.22009.0.7 -7.386019 f.22009.0.8 37.122904 f.22009.0.9 -1.359270 f.22009.0.10 33.214900 dtype: float64	const 64619.824995 Age_c -116.238047 Age2 -0.051303 age_sex 5.454100 Sex_num -44.147163 date_c 0.025935 date_c2 -0.000027 head_volume -16639.439553 Table_position 14.161737 X_brain_position -15.764598 Y_brain_position -16.659291 Z_brain_position 6.409299 rfMRI_head_motion -415.378088 tfMRI_head_motion -2734.923533 Assessment_centre_11026.0 -57.516146 Assessment_centre_11027.0 203.911125 Assessment_centre_11028.0 184.668944 f.22009.0.1 30.630760 f.22009.0.2 12.715297 f.22009.0.3 -36.112219 f.22009.0.4 -7.037055 f.22009.0.5 2.187198 f.22009.0.6 41.395197 f.22009.0.7 -13.806302 f.22009.0.8 29.357550 f.22009.0.9 -3.031090 f.22009.0.10 37.783572 dtype: float64	rs62365541	2.8511548232057325e-38	True
5	FAST_L_Insular_Cortex	44.51857664505005	1.0001557843848192e-19	2.0	0.5035373156021257	0.4859683075999205	0.4980122936771891	0.4806605935401897	const 19995.310869 Prob_Class_0 -21751.601632 Prob_Class_2 -8576.354185 Age_c -11.791063 Age2 -0.069569 age_sex -1.493674 Sex_num -14.344503 date_c 0.004442 date_c2 0.000010 head_volume -3658.335953 Table_position 1.921260 X_brain_position -1.899220 Y_brain_position -4.749100 Z_brain_position 0.196157 rfMRI_head_motion -1026.478888 tfMRI_head_motion -231.730623 Assessment_centre_11026.0 -4.767093 Assessment_centre_11027.0 104.838515 Assessment_centre_11028.0 216.523851 f.22009.0.1 3.307055 f.22009.0.2 -9.286781 f.22009.0.3 2.417993 f.22009.0.4 5.861374 f.22009.0.5 0.428144 f.22009.0.6 5.879596 f.22009.0.7 -3.505388 f.22009.0.8 2.719216 f.22009.0.9 0.068004 f.22009.0.10 -6.723900 dtype: float64	const 12275.413549 Age_c -15.635912 Age2 -0.062477 age_sex -1.316904 Sex_num -40.578347 date_c 0.009812 date_c2 -0.000014 head_volume -3840.160640 Table_position 0.402636 X_brain_position -2.765317 Y_brain_position -4.974036 Z_brain_position -0.763314 rfMRI_head_motion -1047.725818 tfMRI_head_motion -324.044419 Assessment_centre_11026.0 -14.735613 Assessment_centre_11027.0 99.668471 Assessment_centre_11028.0 219.166328 f.22009.0.1 4.660490 f.22009.0.2 -10.034936 f.22009.0.3 1.649433 f.22009.0.4 6.376825 f.22009.0.5 1.030280 f.22009.0.6 6.767941 f.22009.0.7 -4.567096 f.22009.0.8 1.467454 f.22009.0.9 -0.197730 f.22009.0.10 -6.012009 dtype: float64	rs62365541	7.95918553849302e-19	True
5	FAST_R_Insular_Cortex	31.78383461807205	2.333185511126629e-14	2.0	0.4982757361268116	0.4855994872978614	0.4926921592633581	0.4802879649268307	const 19168.358926 Prob_Class_0 -15004.245843 Prob_Class_2 -7381.819506 Age_c -11.255367 Age2 -0.276292 age_sex -2.052857 Sex_num 28.012427 date_c -0.013674 date_c2 0.000014 head_volume -3483.012004 Table_position 2.692650 X_brain_position 1.740431 Y_brain_position -5.093726 Z_brain_position 0.469264 rfMRI_head_motion -1004.392819 tfMRI_head_motion -271.627985 Assessment_centre_11026.0 3.972963 Assessment_centre_11027.0 13.808132 Assessment_centre_11028.0 373.770989 f.22009.0.1 -4.141006 f.22009.0.2 -13.440953 f.22009.0.3 3.730195 f.22009.0.4 8.922212 f.22009.0.5 -2.173657 f.22009.0.6 5.162642 f.22009.0.7 1.102610 f.22009.0.8 3.216410 f.22009.0.9 -0.714130 f.22009.0.10 -13.480430 dtype: float64	const 13234.879413 Age_c -14.485743 Age2 -0.275992 age_sex -1.746102 Sex_num 8.754242 date_c -0.006405 date_c2 -0.000009 head_volume -3649.269643 Table_position 1.571024 X_brain_position 0.797642 Y_brain_position -5.877460 Z_brain_position -0.137851 rfMRI_head_motion -1010.580703 tfMRI_head_motion -341.494818 Assessment_centre_11026.0 -2.315772 Assessment_centre_11027.0 13.079376 Assessment_centre_11028.0 380.340233 f.22009.0.1 -3.061282 f.22009.0.2 -14.355776 f.22009.0.3 3.030430 f.22009.0.4 9.407164 f.22009.0.5 -1.722777 f.22009.0.6 5.824708 f.22009.0.7 0.220185 f.22009.0.8 2.250214 f.22009.0.9 -0.910402 f.22009.0.10 -12.988702 dtype: float64	rs62365541	1.2105745019502258e-13	True
5	FAST_L_Superior_Frontal_Gyrus	14.594376595754916	4.99145016296976e-07	2.0	0.2833907122727583	0.2750771464403998	0.2754157281486079	0.2675918429485215	const 37239.205740 Prob_Class_0 -40769.692644 Prob_Class_2 -15020.565473 Age_c -33.061398 Age2 -0.597524 age_sex -6.756406 Sex_num -119.464186 date_c 0.036688 date_c2 0.000099 head_volume -6960.341181 Table_position 4.555026 X_brain_position -1.673365 Y_brain_position -3.023941 Z_brain_position -1.802036 rfMRI_head_motion -1644.248371 tfMRI_head_motion -803.963008 Assessment_centre_11026.0 -177.813474 Assessment_centre_11027.0 -29.017910 Assessment_centre_11028.0 281.894878 f.22009.0.1 26.735598 f.22009.0.2 -8.011409 f.22009.0.3 -22.710489 f.22009.0.4 -14.995325 f.22009.0.5 13.440944 f.22009.0.6 -25.716191 f.22009.0.7 -8.360309 f.22009.0.8 -4.623834 f.22009.0.9 -21.043886 f.22009.0.10 4.760596 dtype: float64	const 23207.101440 Age_c -39.852028 Age2 -0.580929 age_sex -6.558017 Sex_num -167.799213 date_c 0.044189 date_c2 0.000058 head_volume -7271.768974 Table_position 1.761907 X_brain_position -3.048309 Y_brain_position -2.993425 Z_brain_position -3.639766 rfMRI_head_motion -1690.163168 tfMRI_head_motion -972.538098 Assessment_centre_11026.0 -196.920385 Assessment_centre_11027.0 -40.749264 Assessment_centre_11028.0 283.433722 f.22009.0.1 29.167277 f.22009.0.2 -9.126890 f.22009.0.3 -24.029025 f.22009.0.4 -14.122270 f.22009.0.5 14.543992 f.22009.0.6 -24.086589 f.22009.0.7 -10.242368 f.22009.0.8 -6.896157 f.22009.0.9 -21.532631 f.22009.0.10 6.094436 dtype: float64	rs62365541	1.1898224225683731e-06	True
5	FAST_R_Superior_Frontal_Gyrus	24.97523818812535	1.8182653785806575e-11	2.0	0.2941011254987694	0.2800868230127616	0.2862453351625078	0.2726532477142438	const 35089.486012 Prob_Class_0 -42812.432017 Prob_Class_2 -18455.643092 Age_c -25.209753 Age2 -1.107688 age_sex -5.661519 Sex_num 4.926784 date_c -0.032237 date_c2 0.000101 head_volume -6181.984779 Table_position 3.386488 X_brain_position -11.052488 Y_brain_position -3.563169 Z_brain_position -2.153375 rfMRI_head_motion -1423.489962 tfMRI_head_motion -951.520489 Assessment_centre_11026.0 -152.716002 Assessment_centre_11027.0 70.968608 Assessment_centre_11028.0 996.697725 f.22009.0.1 9.542928 f.22009.0.2 -12.560552 f.22009.0.3 -21.401309 f.22009.0.4 6.641641 f.22009.0.5 0.868590 f.22009.0.6 28.760159 f.22009.0.7 -28.137974 f.22009.0.8 -7.911777 f.22009.0.9 -12.831310 f.22009.0.10 -17.764011 dtype: float64	const 19241.140452 Age_c -33.398719 Age2 -1.098664 age_sex -5.114975 Sex_num -47.956642 date_c -0.017836 date_c2 0.000047 head_volume -6583.743735 Table_position 0.317856 X_brain_position -13.128316 Y_brain_position -4.681401 Z_brain_position -3.983031 rfMRI_head_motion -1456.208590 tfMRI_head_motion -1139.867327 Assessment_centre_11026.0 -171.705057 Assessment_centre_11027.0 63.842098 Assessment_centre_11028.0 1006.999602 f.22009.0.1 12.363851 f.22009.0.2 -14.461619 f.22009.0.3 -23.096298 f.22009.0.4 7.795229 f.22009.0.5 2.091920 f.22009.0.6 30.561603 f.22009.0.7 -30.388936 f.22009.0.8 -10.485950 f.22009.0.9 -13.368276 f.22009.0.10 -16.362121 dtype: float64	rs62365541	7.159556352634522e-11	True
5	FAST_L_Middle_Frontal_Gyrus	39.115516700203685	1.86680532997485e-17	2.0	0.3284889901832264	0.3076094193415263	0.3210158946844706	0.3004600328851641	const 48045.890618 Prob_Class_0 -72988.891467 Prob_Class_2 -22988.567827 Age_c -38.638482 Age2 0.348137 age_sex 8.665058 Sex_num -208.688518 date_c -0.021726 date_c2 0.000033 head_volume -7749.673573 Table_position 6.904555 X_brain_position 3.160710 Y_brain_position -20.465829 Z_brain_position 0.430271 rfMRI_head_motion -81.717659 tfMRI_head_motion 240.234126 Assessment_centre_11026.0 9.453305 Assessment_centre_11027.0 51.140992 Assessment_centre_11028.0 25.864379 f.22009.0.1 33.068550 f.22009.0.2 1.640595 f.22009.0.3 -19.209101 f.22009.0.4 -12.710184 f.22009.0.5 7.344257 f.22009.0.6 -12.614886 f.22009.0.7 -36.197153 f.22009.0.8 -1.270756 f.22009.0.9 6.927942 f.22009.0.10 12.161531 dtype: float64	const 24543.979319 Age_c -49.256299 Age2 0.390071 age_sex 8.528209 Sex_num -292.127745 date_c -0.017788 date_c2 -0.000023 head_volume -8198.504684 Table_position 2.101323 X_brain_position 1.618581 Y_brain_position -18.737828 Z_brain_position -3.005464 rfMRI_head_motion -186.461569 tfMRI_head_motion -45.085691 Assessment_centre_11026.0 -26.317434 Assessment_centre_11027.0 22.584660 Assessment_centre_11028.0 15.983446 f.22009.0.1 37.032911 f.22009.0.2 0.705107 f.22009.0.3 -21.118102 f.22009.0.4 -11.491648 f.22009.0.5 9.224434 f.22009.0.6 -9.828659 f.22009.0.7 -39.167070 f.22009.0.8 -5.065348 f.22009.0.9 6.087480 f.22009.0.10 14.547695 dtype: float64	rs62365541	1.2501385499882108e-16	True
5	FAST_R_Middle_Frontal_Gyrus	44.6442237975533	8.858646960288496e-20	2.0	0.3313582717771118	0.3076293441497943	0.3239171078700209	0.3004801634301338	const 45588.586622 Prob_Class_0 -76140.424491 Prob_Class_2 -23126.964600 Age_c -34.701233 Age2 -0.218209 age_sex -2.168457 Sex_num -110.444239 date_c -0.058215 date_c2 0.000055 head_volume -7195.892112 Table_position 6.003258 X_brain_position -7.850737 Y_brain_position -14.907267 Z_brain_position -1.785901 rfMRI_head_motion -192.988835 tfMRI_head_motion 173.048959 Assessment_centre_11026.0 111.362411 Assessment_centre_11027.0 204.085426 Assessment_centre_11028.0 132.934411 f.22009.0.1 9.163930 f.22009.0.2 -6.328523 f.22009.0.3 -10.612243 f.22009.0.4 -4.900157 f.22009.0.5 4.112318 f.22009.0.6 -12.905133 f.22009.0.7 -17.077332 f.22009.0.8 8.950380 f.22009.0.9 -5.936979 f.22009.0.10 14.817723 dtype: float64	const 2.142638e+04 Age_c -4.544057e+01 Age2 -1.717888e-01 age_sex -2.418916e+00 Sex_num -1.968090e+02 date_c -5.618479e-02 date_c2 1.172244e-07 head_volume -7.640307e+03 Table_position 1.035800e+00 X_brain_position -9.258200e+00 Y_brain_position -1.273836e+01 Z_brain_position -5.401877e+00 rfMRI_head_motion -3.071902e+02 tfMRI_head_motion -1.209840e+02 Assessment_centre_11026.0 7.370477e+01 Assessment_centre_11027.0 1.726425e+02 Assessment_centre_11028.0 1.198609e+02 f.22009.0.1 1.321431e+01 f.22009.0.2 -7.072040e+00 f.22009.0.3 -1.250483e+01 f.22009.0.4 -3.704409e+00 f.22009.0.5 6.052975e+00 f.22009.0.6 -1.002732e+01 f.22009.0.7 -2.008804e+01 f.22009.0.8 5.051810e+00 f.22009.0.9 -6.806173e+00 f.22009.0.10 1.730653e+01 dtype: float64	rs62365541	7.086917568230797e-19	True
5	FAST_L_Infer_Front_Gyrus_pars_triangul	19.996712411867566	2.4201252680923315e-09	2.0	0.1726642550509397	0.1595132256711269	0.1634570210054018	0.1508346489703522	const 8263.512589 Prob_Class_0 -12785.742268 Prob_Class_2 -6531.295280 Age_c -15.085449 Age2 0.165093 age_sex 0.210854 Sex_num -56.242263 date_c 0.026066 date_c2 0.000049 head_volume -1504.287262 Table_position -0.534440 X_brain_position 1.797042 Y_brain_position -1.504851 Z_brain_position -0.776834 rfMRI_head_motion -34.761118 tfMRI_head_motion -250.690551 Assessment_centre_11026.0 8.076443 Assessment_centre_11027.0 31.751314 Assessment_centre_11028.0 540.276511 f.22009.0.1 -8.863811 f.22009.0.2 -9.831652 f.22009.0.3 8.662315 f.22009.0.4 4.392015 f.22009.0.5 -2.441565 f.22009.0.6 1.395261 f.22009.0.7 0.424862 f.22009.0.8 16.682212 f.22009.0.9 2.872948 f.22009.0.10 1.772662 dtype: float64	const 3107.363045 Age_c -17.933224 Age2 0.164594 age_sex 0.502631 Sex_num -72.843975 date_c 0.032847 date_c2 0.000029 head_volume -1652.674296 Table_position -1.502401 X_brain_position 0.936886 Y_brain_position -2.276021 Z_brain_position -1.285186 rfMRI_head_motion -38.642162 tfMRI_head_motion -311.244231 Assessment_centre_11026.0 2.814124 Assessment_centre_11027.0 31.596712 Assessment_centre_11028.0 546.654605 f.22009.0.1 -7.919715 f.22009.0.2 -10.676752 f.22009.0.3 8.038137 f.22009.0.4 4.826532 f.22009.0.5 -2.051512 f.22009.0.6 1.967536 f.22009.0.7 -0.351754 f.22009.0.8 15.841990 f.22009.0.9 2.703565 f.22009.0.10 2.191793 dtype: float64	rs62365541	7.578053345434699e-09	True
5	FAST_R_Infer_Front_Gyrus_pars_triangul	9.51758092660429	7.622979378304509e-05	2.0	0.1284994663641299	0.1219060030442108	0.1188007322855113	0.1128391071264783	const 7540.752507 Prob_Class_0 -8266.827777 Prob_Class_2 -3899.147641 Age_c -10.688709 Age2 0.279908 age_sex 5.678738 Sex_num 0.991998 date_c 0.011360 date_c2 0.000018 head_volume -1096.867512 Table_position 0.960272 X_brain_position -0.728925 Y_brain_position -2.470019 Z_brain_position 0.609888 rfMRI_head_motion -27.193150 tfMRI_head_motion -438.623222 Assessment_centre_11026.0 51.552053 Assessment_centre_11027.0 7.661274 Assessment_centre_11028.0 81.191094 f.22009.0.1 -9.096617 f.22009.0.2 -14.294516 f.22009.0.3 1.575993 f.22009.0.4 1.909527 f.22009.0.5 1.142656 f.22009.0.6 0.407054 f.22009.0.7 -2.599870 f.22009.0.8 -1.956520 f.22009.0.9 3.428813 f.22009.0.10 3.498016 dtype: float64	const 4341.317006 Age_c -12.402276 Age2 0.280600 age_sex 5.826569 Sex_num -9.485432 date_c 0.014956 date_c2 0.000006 head_volume -1183.790208 Table_position 0.350784 X_brain_position -1.208793 Y_brain_position -2.829797 Z_brain_position 0.269117 rfMRI_head_motion -31.572902 tfMRI_head_motion -476.408242 Assessment_centre_11026.0 48.019843 Assessment_centre_11027.0 6.934579 Assessment_centre_11028.0 84.266591 f.22009.0.1 -8.518472 f.22009.0.2 -14.752857 f.22009.0.3 1.209883 f.22009.0.4 2.161891 f.22009.0.5 1.387004 f.22009.0.6 0.766182 f.22009.0.7 -3.068859 f.22009.0.8 -2.477089 f.22009.0.9 3.322160 f.22009.0.10 3.768865 dtype: float64	rs62365541	0.00013797501532698678	True
5	FAST_L_Infer_Front_Gyrus_pars_opercul	19.805245749712885	2.922104923076409e-09	2.0	0.1752986625082165	0.1623150276440339	0.1661207461927277	0.1536653813845999	const 9974.126995 Prob_Class_0 -17030.725918 Prob_Class_2 -5272.039336 Age_c -11.218271 Age2 0.142810 age_sex -2.690595 Sex_num -7.767836 date_c -0.001115 date_c2 0.000042 head_volume -1302.474448 Table_position 0.797650 X_brain_position -1.023717 Y_brain_position -6.830453 Z_brain_position -0.190335 rfMRI_head_motion -114.261652 tfMRI_head_motion -264.770972 Assessment_centre_11026.0 31.668954 Assessment_centre_11027.0 134.949152 Assessment_centre_11028.0 454.620000 f.22009.0.1 -0.423867 f.22009.0.2 -3.319737 f.22009.0.3 -6.070080 f.22009.0.4 0.522667 f.22009.0.5 -1.400369 f.22009.0.6 -1.275512 f.22009.0.7 8.607653 f.22009.0.8 10.763199 f.22009.0.9 -1.506194 f.22009.0.10 6.851242 dtype: float64	const 4528.511971 Age_c -13.659488 Age2 0.152883 age_sex -2.734120 Sex_num -27.164072 date_c -0.000419 date_c2 0.000030 head_volume -1404.639976 Table_position -0.318456 X_brain_position -1.361882 Y_brain_position -6.387822 Z_brain_position -0.995439 rfMRI_head_motion -139.233099 tfMRI_head_motion -330.957304 Assessment_centre_11026.0 23.285599 Assessment_centre_11027.0 128.108011 Assessment_centre_11028.0 452.016699 f.22009.0.1 0.491983 f.22009.0.2 -3.513004 f.22009.0.3 -6.504873 f.22009.0.4 0.798875 f.22009.0.5 -0.963890 f.22009.0.6 -0.628485 f.22009.0.7 7.924086 f.22009.0.8 9.884240 f.22009.0.9 -1.701488 f.22009.0.10 7.407971 dtype: float64	rs62365541	9.063360896161345e-09	True
5	FAST_R_Infer_Front_Gyrus_pars_opercul	13.345062679110608	1.7172677453183176e-06	2.0	0.1512859586144062	0.1422826660238402	0.1418408103000992	0.1334261725038322	const 8834.945078 Prob_Class_0 -15209.069183 Prob_Class_2 -4035.629074 Age_c -12.564314 Age2 -0.008075 age_sex 2.554917 Sex_num -11.265931 date_c 0.007315 date_c2 0.000014 head_volume -1290.469654 Table_position 0.559075 X_brain_position 1.629747 Y_brain_position -6.795622 Z_brain_position 0.097228 rfMRI_head_motion -68.409746 tfMRI_head_motion -262.547877 Assessment_centre_11026.0 71.666779 Assessment_centre_11027.0 54.057543 Assessment_centre_11028.0 339.356020 f.22009.0.1 -1.123062 f.22009.0.2 -7.760370 f.22009.0.3 4.528022 f.22009.0.4 3.344647 f.22009.0.5 -0.232116 f.22009.0.6 -7.528151 f.22009.0.7 -1.687230 f.22009.0.8 8.951587 f.22009.0.9 0.345027 f.22009.0.10 1.463248 dtype: float64	const 4250.880911 Age_c -14.479148 Age2 0.003027 age_sex 2.431257 Sex_num -28.054349 date_c 0.006300 date_c2 0.000005 head_volume -1362.973151 Table_position -0.403663 X_brain_position 1.486194 Y_brain_position -6.111962 Z_brain_position -0.646867 rfMRI_head_motion -94.595192 tfMRI_head_motion -318.815448 Assessment_centre_11026.0 63.910580 Assessment_centre_11027.0 46.646359 Assessment_centre_11028.0 334.853615 f.22009.0.1 -0.372213 f.22009.0.2 -7.750030 f.22009.0.3 4.217550 f.22009.0.4 3.531948 f.22009.0.5 0.141376 f.22009.0.6 -6.972943 f.22009.0.7 -2.228837 f.22009.0.8 8.213774 f.22009.0.9 0.176572 f.22009.0.10 1.960122 dtype: float64	rs62365541	3.832161155217654e-06	True
5	FAST_L_Precentral_Gyrus	30.860438596510004	5.744242521160583e-14	2.0	0.4134951551249263	0.3991073993603613	0.4069680741803707	0.3929027895046701	const 32623.624950 Prob_Class_0 -38876.405692 Prob_Class_2 -20499.163294 Age_c -59.699543 Age2 -0.896272 age_sex -12.292453 Sex_num -75.912256 date_c -0.079384 date_c2 0.000014 head_volume -6966.176955 Table_position -4.985667 X_brain_position 22.559092 Y_brain_position -12.977026 Z_brain_position 1.096871 rfMRI_head_motion -971.140170 tfMRI_head_motion -1631.855417 Assessment_centre_11026.0 -30.486617 Assessment_centre_11027.0 -104.436594 Assessment_centre_11028.0 142.897871 f.22009.0.1 10.198546 f.22009.0.2 4.660683 f.22009.0.3 -15.847358 f.22009.0.4 -20.167853 f.22009.0.5 7.187499 f.22009.0.6 25.194910 f.22009.0.7 10.064585 f.22009.0.8 5.546473 f.22009.0.9 -2.430386 f.22009.0.10 18.478899 dtype: float64	const 16680.191333 Age_c -68.610979 Age2 -0.899794 age_sex -11.324572 Sex_num -126.898950 date_c -0.057210 date_c2 -0.000052 head_volume -7435.194152 Table_position -7.961203 X_brain_position 19.792899 Y_brain_position -15.596318 Z_brain_position -0.424929 rfMRI_head_motion -979.243228 tfMRI_head_motion -1818.677659 Assessment_centre_11026.0 -46.230704 Assessment_centre_11027.0 -103.667665 Assessment_centre_11028.0 164.363692 f.22009.0.1 13.132975 f.22009.0.2 1.916955 f.22009.0.3 -17.819301 f.22009.0.4 -18.790159 f.22009.0.5 8.389011 f.22009.0.6 26.956493 f.22009.0.7 7.637678 f.22009.0.8 2.946832 f.22009.0.9 -2.951077 f.22009.0.10 19.753604 dtype: float64	rs62365541	2.8576009306481363e-13	True
5	FAST_R_Precentral_Gyrus	23.363873592134183	8.836339526731751e-11	2.0	0.3769032519499232	0.3653309517455417	0.3699689479175695	0.3587775779351304	const 36440.180387 Prob_Class_0 -43849.923530 Prob_Class_2 -17554.054439 Age_c -48.718647 Age2 -1.087886 age_sex -25.102487 Sex_num -104.704847 date_c 0.006105 date_c2 0.000044 head_volume -6979.375353 Table_position -0.148503 X_brain_position -18.475468 Y_brain_position 0.133223 Z_brain_position 6.052932 rfMRI_head_motion -1336.961584 tfMRI_head_motion -1476.522992 Assessment_centre_11026.0 -13.884001 Assessment_centre_11027.0 44.954289 Assessment_centre_11028.0 456.385863 f.22009.0.1 37.647571 f.22009.0.2 1.231139 f.22009.0.3 -5.111900 f.22009.0.4 -6.017128 f.22009.0.5 5.607578 f.22009.0.6 -17.590601 f.22009.0.7 -2.275776 f.22009.0.8 -1.541800 f.22009.0.9 -8.072232 f.22009.0.10 0.146520 dtype: float64	const 20767.511207 Age_c -56.574018 Age2 -1.074418 age_sex -24.712763 Sex_num -157.800499 date_c 0.017575 date_c2 -0.000006 head_volume -7353.295197 Table_position -3.223332 X_brain_position -20.283816 Y_brain_position -0.433714 Z_brain_position 4.128577 rfMRI_head_motion -1378.265299 tfMRI_head_motion -1663.739367 Assessment_centre_11026.0 -33.873866 Assessment_centre_11027.0 35.044067 Assessment_centre_11028.0 462.569844 f.22009.0.1 40.402394 f.22009.0.2 -0.349085 f.22009.0.3 -6.691892 f.22009.0.4 -4.954650 f.22009.0.5 6.827862 f.22009.0.6 -15.790853 f.22009.0.7 -4.443208 f.22009.0.8 -4.083824 f.22009.0.9 -8.610277 f.22009.0.10 1.581769 dtype: float64	rs62365541	3.2275271322583675e-10	True
5	FAST_L_Superior_Temporal_Gyrus_anter_divis	3.7550163363749527	0.0235313131286141	2.0	0.2156929907183654	0.2133519051598711	0.2069646138265189	0.2052292481043337	const 4153.056096 Prob_Class_0 -5170.760019 Prob_Class_2 -745.939829 Age_c -8.094873 Age2 -0.066966 age_sex 1.932629 Sex_num 4.921538 date_c 0.005383 date_c2 0.000025 head_volume -1001.951534 Table_position 0.343191 X_brain_position -4.164291 Y_brain_position -0.257938 Z_brain_position 0.430164 rfMRI_head_motion 35.354096 tfMRI_head_motion -263.605540 Assessment_centre_11026.0 28.473466 Assessment_centre_11027.0 12.252501 Assessment_centre_11028.0 -26.787056 f.22009.0.1 1.038971 f.22009.0.2 -1.757190 f.22009.0.3 1.307308 f.22009.0.4 -0.673185 f.22009.0.5 2.110008 f.22009.0.6 3.453210 f.22009.0.7 -1.510548 f.22009.0.8 -3.296074 f.22009.0.9 -1.169801 f.22009.0.10 0.414752 dtype: float64	const 2854.384788 Age_c -8.498918 Age2 -0.061230 age_sex 1.811648 Sex_num -0.289820 date_c 0.003515 date_c2 0.000025 head_volume -1009.159919 Table_position 0.047522 X_brain_position -4.065589 Y_brain_position 0.242965 Z_brain_position 0.153812 rfMRI_head_motion 22.834689 tfMRI_head_motion -280.091982 Assessment_centre_11026.0 25.585573 Assessment_centre_11027.0 8.520901 Assessment_centre_11028.0 -30.345064 f.22009.0.1 1.231831 f.22009.0.2 -1.583364 f.22009.0.3 1.274198 f.22009.0.4 -0.664774 f.22009.0.5 2.221813 f.22009.0.6 3.620918 f.22009.0.7 -1.630591 f.22009.0.8 -3.503037 f.22009.0.9 -1.221533 f.22009.0.10 0.583394 dtype: float64	rs62365541	0.02991191334266409	True
5	FAST_R_Superior_Temporal_Gyrus_anter_divis	5.706192695156476	0.0033684914767491	2.0	0.234941015551695	0.2314707659583542	0.2264268456134786	0.2235351980135239	const 4681.270691 Prob_Class_0 -5882.115407 Prob_Class_2 -1352.720245 Age_c -8.221242 Age2 0.041798 age_sex 0.209248 Sex_num -9.510103 date_c -0.001814 date_c2 0.000017 head_volume -1059.872145 Table_position 0.408888 X_brain_position -2.677944 Y_brain_position 0.095405 Z_brain_position 0.253664 rfMRI_head_motion -160.507016 tfMRI_head_motion -0.215520 Assessment_centre_11026.0 21.057864 Assessment_centre_11027.0 -4.231023 Assessment_centre_11028.0 41.843076 f.22009.0.1 7.241254 f.22009.0.2 -0.013117 f.22009.0.3 -3.323879 f.22009.0.4 -1.424324 f.22009.0.5 0.734723 f.22009.0.6 3.726732 f.22009.0.7 -2.817582 f.22009.0.8 2.533955 f.22009.0.9 -4.304484 f.22009.0.10 -1.183768 dtype: float64	const 2994.722451 Age_c -8.879736 Age2 0.046743 age_sex 0.135190 Sex_num -15.838087 date_c -0.002713 date_c2 0.000015 head_volume -1082.116837 Table_position 0.047064 X_brain_position -2.684444 Y_brain_position 0.449030 Z_brain_position -0.041883 rfMRI_head_motion -171.836222 tfMRI_head_motion -21.098600 Assessment_centre_11026.0 17.974754 Assessment_centre_11027.0 -7.500059 Assessment_centre_11028.0 39.428062 f.22009.0.1 7.510904 f.22009.0.2 0.047480 f.22009.0.3 -3.419880 f.22009.0.4 -1.370251 f.22009.0.5 0.874129 f.22009.0.6 3.934463 f.22009.0.7 -3.005750 f.22009.0.8 2.263187 f.22009.0.9 -4.367793 f.22009.0.10 -0.991696 dtype: float64	rs62365541	0.004837766347691914	True
5	FAST_L_Superior_Temporal_Gyrus_poster_divis	26.17619193757836	5.603792820216125e-12	2.0	0.2390186996978583	0.2231843653754285	0.2305499093924292	0.2151632349146506	const 10705.557503 Prob_Class_0 -16408.934058 Prob_Class_2 -5661.915150 Age_c -10.766177 Age2 0.014139 age_sex -3.180194 Sex_num 30.162480 date_c 0.016616 date_c2 0.000030 head_volume -1495.014258 Table_position 1.545318 X_brain_position -2.358306 Y_brain_position -0.891454 Z_brain_position 1.574524 rfMRI_head_motion -218.949853 tfMRI_head_motion -267.696375 Assessment_centre_11026.0 40.046159 Assessment_centre_11027.0 29.272755 Assessment_centre_11028.0 159.427846 f.22009.0.1 -1.255876 f.22009.0.2 3.840929 f.22009.0.3 -4.491770 f.22009.0.4 -4.794751 f.22009.0.5 3.811854 f.22009.0.6 -0.773732 f.22009.0.7 3.333621 f.22009.0.8 -5.583018 f.22009.0.9 -1.777915 f.22009.0.10 0.492421 dtype: float64	const 5217.095992 Age_c -13.347974 Age2 0.022020 age_sex -3.148705 Sex_num 11.012722 date_c 0.018702 date_c2 0.000015 head_volume -1609.672768 Table_position 0.440530 X_brain_position -2.821329 Y_brain_position -0.714705 Z_brain_position 0.820557 rfMRI_head_motion -239.645310 tfMRI_head_motion -333.924950 Assessment_centre_11026.0 32.202301 Assessment_centre_11027.0 23.808689 Assessment_centre_11028.0 158.805278 f.22009.0.1 -0.315411 f.22009.0.2 3.496304 f.22009.0.3 -4.978073 f.22009.0.4 -4.477221 f.22009.0.5 4.246512 f.22009.0.6 -0.130747 f.22009.0.7 2.615396 f.22009.0.8 -6.470700 f.22009.0.9 -1.971231 f.22009.0.10 1.029089 dtype: float64	rs62365541	2.3325432043539202e-11	True
5	FAST_R_Superior_Temporal_Gyrus_poster_divis	17.960263783866104	1.799335642483336e-08	2.0	0.2725267666178683	0.2621407482019343	0.2644308800778446	0.2545218679212554	const 10438.403714 Prob_Class_0 -16920.817366 Prob_Class_2 -4609.242863 Age_c -16.737200 Age2 -0.183823 age_sex -0.863452 Sex_num 6.398846 date_c -0.003313 date_c2 0.000022 head_volume -1902.395124 Table_position 0.613068 X_brain_position -1.011094 Y_brain_position -3.309787 Z_brain_position 0.638034 rfMRI_head_motion -421.233045 tfMRI_head_motion 67.721684 Assessment_centre_11026.0 89.487741 Assessment_centre_11027.0 57.397242 Assessment_centre_11028.0 248.690302 f.22009.0.1 -11.201708 f.22009.0.2 -4.854501 f.22009.0.3 1.525968 f.22009.0.4 -8.171152 f.22009.0.5 3.512964 f.22009.0.6 -2.790531 f.22009.0.7 0.321308 f.22009.0.8 1.255378 f.22009.0.9 0.406765 f.22009.0.10 3.490010 dtype: float64	const 5288.859395 Age_c -18.914645 Age2 -0.171845 age_sex -0.985974 Sex_num -12.373740 date_c -0.004152 date_c2 0.000012 head_volume -1986.385266 Table_position -0.464058 X_brain_position -1.198938 Y_brain_position -2.600388 Z_brain_position -0.185349 rfMRI_head_motion -449.675761 tfMRI_head_motion 4.617160 Assessment_centre_11026.0 80.906462 Assessment_centre_11027.0 49.383098 Assessment_centre_11028.0 244.067822 f.22009.0.1 -10.354448 f.22009.0.2 -4.875480 f.22009.0.3 1.166736 f.22009.0.4 -7.952230 f.22009.0.5 3.931386 f.22009.0.6 -2.168820 f.22009.0.7 -0.293480 f.22009.0.8 0.426157 f.22009.0.9 0.218295 f.22009.0.10 4.042860 dtype: float64	rs62365541	5.089239069283135e-08	True
5	FAST_L_Middle_Temporal_Gyrus_poster_divis	40.83149487276032	3.538426032192949e-18	2.0	0.3585027663862451	0.3376813903884788	0.3513636874748043	0.3308425167387967	const 24067.850246 Prob_Class_0 -39216.671002 Prob_Class_2 -10378.567753 Age_c -22.892742 Age2 -0.215170 age_sex 3.020770 Sex_num -89.850312 date_c 0.025063 date_c2 0.000027 head_volume -4001.515316 Table_position 3.712552 X_brain_position -7.753091 Y_brain_position 0.038319 Z_brain_position 3.954171 rfMRI_head_motion -160.293496 tfMRI_head_motion -495.123854 Assessment_centre_11026.0 7.794235 Assessment_centre_11027.0 129.202229 Assessment_centre_11028.0 -169.487701 f.22009.0.1 3.210788 f.22009.0.2 -21.083913 f.22009.0.3 16.183764 f.22009.0.4 6.712870 f.22009.0.5 -6.755953 f.22009.0.6 -8.530298 f.22009.0.7 -4.264569 f.22009.0.8 -4.065379 f.22009.0.9 -0.230198 f.22009.0.10 -8.952515 dtype: float64	const 12259.153976 Age_c -27.819372 Age2 -0.186459 age_sex 2.698466 Sex_num -133.117682 date_c 0.022380 date_c2 0.000005 head_volume -4187.704796 Table_position 1.231508 X_brain_position -8.116806 Y_brain_position 1.812858 Z_brain_position 2.034496 rfMRI_head_motion -227.970671 tfMRI_head_motion -640.094741 Assessment_centre_11026.0 -12.216119 Assessment_centre_11027.0 110.039556 Assessment_centre_11028.0 -181.185654 f.22009.0.1 5.144134 f.22009.0.2 -21.049817 f.22009.0.3 15.386372 f.22009.0.4 7.193414 f.22009.0.5 -5.793562 f.22009.0.6 -7.099609 f.22009.0.7 -5.658308 f.22009.0.8 -5.965919 f.22009.0.9 -0.664319 f.22009.0.10 -7.671335 dtype: float64	rs62365541	2.503099364254394e-17	True
5	FAST_R_Middle_Temporal_Gyrus_poster_divis	34.10871060912004	2.421231305887708e-15	2.0	0.3182345132995221	0.299749504007668	0.3106472980262259	0.2925189587750229	const 19290.445682 Prob_Class_0 -35943.755047 Prob_Class_2 -9547.015866 Age_c -28.952442 Age2 -0.296069 age_sex 3.732739 Sex_num -156.593176 date_c 0.019716 date_c2 0.000010 head_volume -3535.799878 Table_position 0.322984 X_brain_position -1.999791 Y_brain_position -5.088486 Z_brain_position 1.008248 rfMRI_head_motion -780.809269 tfMRI_head_motion 32.593720 Assessment_centre_11026.0 109.935719 Assessment_centre_11027.0 111.688862 Assessment_centre_11028.0 -208.639839 f.22009.0.1 -19.957592 f.22009.0.2 -20.411493 f.22009.0.3 1.756580 f.22009.0.4 -4.991611 f.22009.0.5 -3.078951 f.22009.0.6 14.905683 f.22009.0.7 6.812728 f.22009.0.8 10.723460 f.22009.0.9 6.612250 f.22009.0.10 5.814833 dtype: float64	const 8452.906408 Age_c -33.481562 Age2 -0.269862 age_sex 3.441698 Sex_num -196.277013 date_c 0.017341 date_c2 -0.000010 head_volume -3707.414780 Table_position -1.952748 X_brain_position -2.341306 Y_brain_position -3.476889 Z_brain_position -0.749924 rfMRI_head_motion -842.638322 tfMRI_head_motion -100.424438 Assessment_centre_11026.0 91.609249 Assessment_centre_11027.0 94.192459 Assessment_centre_11028.0 -219.249428 f.22009.0.1 -18.182148 f.22009.0.2 -20.389659 f.22009.0.3 1.021731 f.22009.0.4 -4.548117 f.22009.0.5 -2.196039 f.22009.0.6 16.218135 f.22009.0.7 5.531763 f.22009.0.8 8.979108 f.22009.0.9 6.214053 f.22009.0.10 6.989105 dtype: float64	rs62365541	1.372402998268148e-14	True
5	FAST_L_Middle_Temporal_Gyrus_temporooccipital	15.37691354306051	2.303435191813133e-07	2.0	0.1537251749768498	0.1433809024664764	0.1443071721546526	0.1345357489573933	const 17355.197302 Prob_Class_0 -20920.521072 Prob_Class_2 -7039.450511 Age_c -6.679038 Age2 0.341671 age_sex 5.579498 Sex_num -34.407637 date_c -0.058554 date_c2 -0.000007 head_volume -2232.553722 Table_position 4.758375 X_brain_position -5.748348 Y_brain_position -3.971887 Z_brain_position 3.599847 rfMRI_head_motion 122.840365 tfMRI_head_motion -313.233941 Assessment_centre_11026.0 23.234498 Assessment_centre_11027.0 56.013249 Assessment_centre_11028.0 -342.997124 f.22009.0.1 -5.434215 f.22009.0.2 -10.846465 f.22009.0.3 1.634217 f.22009.0.4 -9.265364 f.22009.0.5 3.811708 f.22009.0.6 4.252640 f.22009.0.7 7.892677 f.22009.0.8 -7.442167 f.22009.0.9 10.179113 f.22009.0.10 8.777820 dtype: float64	const 10432.060262 Age_c -9.900011 Age2 0.352280 age_sex 5.597052 Sex_num -58.680504 date_c -0.056330 date_c2 -0.000025 head_volume -2373.745423 Table_position 3.358885 X_brain_position -6.296460 Y_brain_position -3.669702 Z_brain_position 2.631889 rfMRI_head_motion 95.419567 tfMRI_head_motion -396.915321 Assessment_centre_11026.0 13.162171 Assessment_centre_11027.0 48.699983 Assessment_centre_11028.0 -344.371090 f.22009.0.1 -4.253034 f.22009.0.2 -11.237099 f.22009.0.3 1.034941 f.22009.0.4 -8.876348 f.22009.0.5 4.361530 f.22009.0.6 5.066386 f.22009.0.7 6.995322 f.22009.0.8 -8.561356 f.22009.0.9 9.934231 f.22009.0.10 9.461961 dtype: float64	rs62365541	5.717190638779475e-07	True
5	FAST_R_Middle_Temporal_Gyrus_temporooccipital	20.289285807476187	1.814584906648287e-09	2.0	0.2263683884951102	0.2138910968611507	0.217758815712067	0.2057740073132516	const 16974.025547 Prob_Class_0 -24691.827407 Prob_Class_2 -9823.048634 Age_c -11.486719 Age2 0.152976 age_sex -0.933277 Sex_num 134.375455 date_c -0.002679 date_c2 0.000018 head_volume -2871.920614 Table_position 0.886770 X_brain_position -6.895445 Y_brain_position -0.976177 Z_brain_position 0.420801 rfMRI_head_motion 96.164677 tfMRI_head_motion -473.640625 Assessment_centre_11026.0 -3.155654 Assessment_centre_11027.0 -13.978090 Assessment_centre_11028.0 224.037943 f.22009.0.1 12.687168 f.22009.0.2 -25.534042 f.22009.0.3 -0.539701 f.22009.0.4 -0.949926 f.22009.0.5 2.190118 f.22009.0.6 7.332267 f.22009.0.7 9.601602 f.22009.0.8 2.461596 f.22009.0.9 1.218731 f.22009.0.10 -4.622140 dtype: float64	const 8174.336896 Age_c -15.885763 Age2 0.160753 age_sex -0.721593 Sex_num 104.526217 date_c 0.003630 date_c2 -0.000010 head_volume -3080.757927 Table_position -0.841548 X_brain_position -7.899207 Y_brain_position -1.268998 Z_brain_position -0.665101 rfMRI_head_motion 72.550673 tfMRI_head_motion -578.801759 Assessment_centre_11026.0 -14.436614 Assessment_centre_11027.0 -19.677791 Assessment_centre_11028.0 227.320628 f.22009.0.1 14.232263 f.22009.0.2 -26.407104 f.22009.0.3 -1.422263 f.22009.0.4 -0.357085 f.22009.0.5 2.875764 f.22009.0.6 8.343631 f.22009.0.7 8.387431 f.22009.0.8 1.034505 f.22009.0.9 0.916304 f.22009.0.10 -3.813981 dtype: float64	rs62365541	5.757915124569231e-09	True
5	FAST_L_Infer_Tempor_Gyrus_anter_divis	7.46704999181582	0.000584369896178	2.0	0.1601961893512085	0.1552114063325822	0.1508502009974064	0.1464884105282324	const 3088.941903 Prob_Class_0 -5749.784659 Prob_Class_2 626.590199 Age_c -6.017761 Age2 -0.094630 age_sex 1.194865 Sex_num 80.463390 date_c -0.011022 date_c2 -0.000011 head_volume -741.304574 Table_position 0.353794 X_brain_position -1.474975 Y_brain_position 1.638741 Z_brain_position 1.581245 rfMRI_head_motion -257.874918 tfMRI_head_motion -56.125442 Assessment_centre_11026.0 -14.455842 Assessment_centre_11027.0 7.834820 Assessment_centre_11028.0 29.062001 f.22009.0.1 -3.708402 f.22009.0.2 2.737580 f.22009.0.3 2.671323 f.22009.0.4 0.407247 f.22009.0.5 -0.082675 f.22009.0.6 5.793830 f.22009.0.7 -0.268237 f.22009.0.8 3.564533 f.22009.0.9 -0.923816 f.22009.0.10 -1.526925 dtype: float64	const 2249.078232 Age_c -5.892713 Age2 -0.083691 age_sex 0.876753 Sex_num 75.822788 date_c -0.016640 date_c2 -0.000005 head_volume -708.757925 Table_position 0.098601 X_brain_position -1.022172 Y_brain_position 2.820110 Z_brain_position 1.219584 rfMRI_head_motion -280.207920 tfMRI_head_motion -68.310577 Assessment_centre_11026.0 -18.250742 Assessment_centre_11027.0 0.866772 Assessment_centre_11028.0 20.390811 f.22009.0.1 -3.639094 f.22009.0.2 3.326953 f.22009.0.3 2.802986 f.22009.0.4 0.288071 f.22009.0.5 0.006360 f.22009.0.6 5.931363 f.22009.0.7 -0.252666 f.22009.0.8 3.436440 f.22009.0.9 -0.968459 f.22009.0.10 -1.340060 dtype: float64	rs62365541	0.000933852988776536	True
5	FAST_L_Infer_Tempor_Gyrus_poste_divis	6.035131619987662	0.0024279663193131	2.0	0.2579927795031767	0.2544330726361818	0.2497351474785698	0.2467346055545857	const 11924.205950 Prob_Class_0 -16001.482091 Prob_Class_2 -3036.644855 Age_c -12.386848 Age2 -0.117785 age_sex 2.976768 Sex_num 72.295713 date_c -0.018002 date_c2 -0.000010 head_volume -2941.709134 Table_position 0.575807 X_brain_position 0.496309 Y_brain_position 0.926711 Z_brain_position 2.711581 rfMRI_head_motion -60.120265 tfMRI_head_motion -62.346479 Assessment_centre_11026.0 -51.264722 Assessment_centre_11027.0 44.562067 Assessment_centre_11028.0 -264.787724 f.22009.0.1 6.590203 f.22009.0.2 -13.323791 f.22009.0.3 3.357182 f.22009.0.4 18.401348 f.22009.0.5 -6.456504 f.22009.0.6 8.313908 f.22009.0.7 1.361542 f.22009.0.8 11.701147 f.22009.0.9 -6.538757 f.22009.0.10 -10.873326 dtype: float64	const 7603.116663 Age_c -13.924464 Age2 -0.102317 age_sex 2.694200 Sex_num 55.591253 date_c -0.022011 date_c2 -0.000013 head_volume -2984.303576 Table_position -0.375979 X_brain_position 0.630175 Y_brain_position 2.164528 Z_brain_position 1.883569 rfMRI_head_motion -94.655822 tfMRI_head_motion -116.440247 Assessment_centre_11026.0 -59.909721 Assessment_centre_11027.0 34.423944 Assessment_centre_11028.0 -273.440272 f.22009.0.1 7.259628 f.22009.0.2 -12.983969 f.22009.0.3 3.170455 f.22009.0.4 18.491664 f.22009.0.5 -6.092860 f.22009.0.6 8.857386 f.22009.0.7 0.915507 f.22009.0.8 11.009640 f.22009.0.9 -6.705291 f.22009.0.10 -10.351114 dtype: float64	rs62365541	0.00355603015286759	True
5	FAST_L_Infer_Tempor_Gyrus_temporooccip	21.54454686348506	5.278862813730946e-10	2.0	0.2294330551828468	0.2162363018807278	0.2208575883883794	0.2081434281114265	const 11967.550082 Prob_Class_0 -11809.297134 Prob_Class_2 -6712.244229 Age_c -4.085166 Age2 0.275538 age_sex 10.989159 Sex_num 104.916973 date_c -0.032697 date_c2 0.000015 head_volume -1754.046166 Table_position 2.132890 X_brain_position 1.421488 Y_brain_position -1.982283 Z_brain_position 3.945847 rfMRI_head_motion 919.278752 tfMRI_head_motion -719.334156 Assessment_centre_11026.0 112.983642 Assessment_centre_11027.0 93.746611 Assessment_centre_11028.0 -538.724893 f.22009.0.1 -8.353716 f.22009.0.2 -14.263401 f.22009.0.3 7.290251 f.22009.0.4 0.702369 f.22009.0.5 -0.010466 f.22009.0.6 -5.869465 f.22009.0.7 4.534109 f.22009.0.8 -5.834539 f.22009.0.9 -0.419936 f.22009.0.10 7.754005 dtype: float64	const 6923.096319 Age_c -6.983580 Age2 0.272948 age_sex 11.344358 Sex_num 89.044248 date_c -0.024781 date_c2 -0.000007 head_volume -1910.036854 Table_position 1.204499 X_brain_position 0.466875 Y_brain_position -2.986040 Z_brain_position 3.501697 rfMRI_head_motion 919.620978 tfMRI_head_motion -778.133225 Assessment_centre_11026.0 108.395661 Assessment_centre_11027.0 94.919633 Assessment_centre_11028.0 -530.632872 f.22009.0.1 -7.413959 f.22009.0.2 -15.228866 f.22009.0.3 6.635088 f.22009.0.4 1.163704 f.22009.0.5 0.366274 f.22009.0.6 -5.318041 f.22009.0.7 3.747217 f.22009.0.8 -6.658232 f.22009.0.9 -0.582397 f.22009.0.10 8.141437 dtype: float64	rs62365541	1.7795138775989212e-09	True
5	FAST_R_Infer_Tempor_Gyrus_temporooccip	24.901727648168	1.954168060755051e-11	2.0	0.2471464040271628	0.2322438959143968	0.2387680651212648	0.2243163110429809	const 15400.352350 Prob_Class_0 -14200.021224 Prob_Class_2 -8942.281206 Age_c -7.565908 Age2 -0.157602 age_sex 8.412805 Sex_num 222.422613 date_c -0.000790 date_c2 0.000028 head_volume -2096.784174 Table_position 2.435640 X_brain_position -13.482706 Y_brain_position -9.070982 Z_brain_position 1.605226 rfMRI_head_motion -124.604305 tfMRI_head_motion -241.353846 Assessment_centre_11026.0 -34.945630 Assessment_centre_11027.0 44.769165 Assessment_centre_11028.0 -63.099015 f.22009.0.1 2.626225 f.22009.0.2 -11.584178 f.22009.0.3 -3.047047 f.22009.0.4 -1.337255 f.22009.0.5 -2.748887 f.22009.0.6 8.766615 f.22009.0.7 5.368674 f.22009.0.8 9.182349 f.22009.0.9 -5.377113 f.22009.0.10 -0.595958 dtype: float64	const 8973.156484 Age_c -11.394723 Age2 -0.163445 age_sex 8.949752 Sex_num 202.645897 date_c 0.010848 date_c2 -0.000002 head_volume -2308.623237 Table_position 1.275275 X_brain_position -14.835826 Y_brain_position -10.651515 Z_brain_position 1.103686 rfMRI_head_motion -119.159979 tfMRI_head_motion -315.734566 Assessment_centre_11026.0 -40.113233 Assessment_centre_11027.0 47.866056 Assessment_centre_11028.0 -50.547907 f.22009.0.1 3.843074 f.22009.0.2 -12.982077 f.22009.0.3 -3.935648 f.22009.0.4 -0.705624 f.22009.0.5 -2.274764 f.22009.0.6 9.458964 f.22009.0.7 4.333299 f.22009.0.8 8.130850 f.22009.0.9 -5.580171 f.22009.0.10 -0.129697 dtype: float64	rs62365541	7.676252981169541e-11	True
5	FAST_L_Postcentral_Gyrus	37.4763670841648	9.16098485822828e-17	2.0	0.3363919151538976	0.3166227417137449	0.3290067695355786	0.3095664237171435	const 37040.847777 Prob_Class_0 -42024.723245 Prob_Class_2 -20969.890235 Age_c -50.970611 Age2 -0.281326 age_sex 0.519197 Sex_num -388.582728 date_c -0.108136 date_c2 0.000006 head_volume -5846.253297 Table_position 2.235982 X_brain_position -0.798570 Y_brain_position -21.304176 Z_brain_position 6.486053 rfMRI_head_motion -907.038039 tfMRI_head_motion -641.230533 Assessment_centre_11026.0 262.787541 Assessment_centre_11027.0 225.788996 Assessment_centre_11028.0 -1229.147656 f.22009.0.1 -7.421513 f.22009.0.2 6.032954 f.22009.0.3 1.153223 f.22009.0.4 -6.614012 f.22009.0.5 0.168014 f.22009.0.6 7.790498 f.22009.0.7 -7.349205 f.22009.0.8 2.429537 f.22009.0.9 5.358216 f.22009.0.10 -2.304796 dtype: float64	const 20299.826292 Age_c -60.134584 Age2 -0.281407 age_sex 1.415503 Sex_num -442.755577 date_c -0.087059 date_c2 -0.000060 head_volume -6320.120418 Table_position -0.920415 X_brain_position -3.508565 Y_brain_position -23.625580 Z_brain_position 4.796608 rfMRI_head_motion -922.668189 tfMRI_head_motion -838.160725 Assessment_centre_11026.0 245.291737 Assessment_centre_11027.0 224.317899 Assessment_centre_11028.0 -1209.794618 f.22009.0.1 -4.368007 f.22009.0.2 3.390562 f.22009.0.3 -0.840794 f.22009.0.4 -5.229735 f.22009.0.5 1.438002 f.22009.0.6 9.654749 f.22009.0.7 -9.850896 f.22009.0.8 -0.297277 f.22009.0.9 4.805882 f.22009.0.10 -0.927403 dtype: float64	rs62365541	5.836457818385645e-16	True
5	FAST_R_Postcentral_Gyrus	22.42745484436907	2.2165859983401903e-10	2.0	0.3248126632445771	0.312775514193248	0.3172986547274262	0.3056794710514786	const 30956.805100 Prob_Class_0 -30545.162063 Prob_Class_2 -15767.715128 Age_c -56.027716 Age2 -0.852172 age_sex -0.207290 Sex_num -455.045628 date_c -0.009934 date_c2 0.000022 head_volume -5450.217412 Table_position 1.539134 X_brain_position -5.101726 Y_brain_position -7.145560 Z_brain_position 6.753620 rfMRI_head_motion -900.409568 tfMRI_head_motion -1746.483547 Assessment_centre_11026.0 178.267387 Assessment_centre_11027.0 152.742198 Assessment_centre_11028.0 875.106736 f.22009.0.1 11.006830 f.22009.0.2 -9.821357 f.22009.0.3 -13.287471 f.22009.0.4 7.669411 f.22009.0.5 -1.643391 f.22009.0.6 -10.285810 f.22009.0.7 -16.214779 f.22009.0.8 -6.772610 f.22009.0.9 5.301507 f.22009.0.10 -7.691063 dtype: float64	const 18570.515819 Age_c -62.895919 Age2 -0.853879 age_sex 0.510499 Sex_num -494.837511 date_c 0.006665 date_c2 -0.000027 head_volume -5809.295161 Table_position -0.781638 X_brain_position -7.195380 Y_brain_position -9.058400 Z_brain_position 5.545306 rfMRI_head_motion -908.731429 tfMRI_head_motion -1891.840658 Assessment_centre_11026.0 165.761607 Assessment_centre_11027.0 152.691165 Assessment_centre_11028.0 890.876469 f.22009.0.1 13.278669 f.22009.0.2 -11.885032 f.22009.0.3 -14.797662 f.22009.0.4 8.721988 f.22009.0.5 -0.707567 f.22009.0.6 -8.913116 f.22009.0.7 -18.086950 f.22009.0.8 -8.791426 f.22009.0.9 4.895396 f.22009.0.10 -6.689683 dtype: float64	rs62365541	7.757853894244166e-10	True
5	FAST_L_Superior_Parietal_Lobule	8.617694240774558	0.0001862703585323	2.0	0.1469706394301096	0.1411271209819421	0.1374774668959456	0.1322586957021687	const 14023.639041 Prob_Class_0 -13421.003798 Prob_Class_2 -6913.859661 Age_c -16.352785 Age2 -0.383882 age_sex -1.740626 Sex_num -49.457137 date_c -0.023836 date_c2 0.000050 head_volume -2434.524100 Table_position 1.079214 X_brain_position 11.366979 Y_brain_position 5.517963 Z_brain_position 0.323209 rfMRI_head_motion -281.773460 tfMRI_head_motion -466.437292 Assessment_centre_11026.0 -39.214083 Assessment_centre_11027.0 -108.308008 Assessment_centre_11028.0 444.580303 f.22009.0.1 24.562425 f.22009.0.2 14.175343 f.22009.0.3 -8.898522 f.22009.0.4 -0.419772 f.22009.0.5 5.160013 f.22009.0.6 10.040927 f.22009.0.7 -2.352674 f.22009.0.8 4.903452 f.22009.0.9 -4.654741 f.22009.0.10 0.055747 dtype: float64	const 8587.213455 Age_c -19.364953 Age2 -0.384587 age_sex -1.427032 Sex_num -66.929733 date_c -0.016577 date_c2 0.000029 head_volume -2591.901061 Table_position 0.060226 X_brain_position 10.450409 Y_brain_position 4.683582 Z_brain_position -0.208233 rfMRI_head_motion -285.511945 tfMRI_head_motion -530.244702 Assessment_centre_11026.0 -44.714592 Assessment_centre_11027.0 -108.357910 Assessment_centre_11028.0 451.463279 f.22009.0.1 25.559216 f.22009.0.2 13.272462 f.22009.0.3 -9.560431 f.22009.0.4 0.041458 f.22009.0.5 5.570853 f.22009.0.6 10.643587 f.22009.0.7 -3.173819 f.22009.0.8 4.017415 f.22009.0.9 -4.833054 f.22009.0.10 0.495729 dtype: float64	rs62365541	0.00031940408259263436	True
5	FAST_R_Superior_Parietal_Lobule	6.206138345008082	0.0020480236572923	2.0	0.1357317685841655	0.1314680418660716	0.1261135211757224	0.1224998802650065	const 5757.073856 Prob_Class_0 3954.268672 Prob_Class_2 -4457.729355 Age_c -15.169894 Age2 -0.081473 age_sex -8.526532 Sex_num -84.144574 date_c -0.027990 date_c2 0.000010 head_volume -2279.323151 Table_position -2.822050 X_brain_position 6.952648 Y_brain_position 5.347661 Z_brain_position -2.522590 rfMRI_head_motion -1061.500366 tfMRI_head_motion 416.794217 Assessment_centre_11026.0 19.671674 Assessment_centre_11027.0 -59.387294 Assessment_centre_11028.0 609.909128 f.22009.0.1 5.806298 f.22009.0.2 5.631177 f.22009.0.3 -10.632058 f.22009.0.4 -9.657457 f.22009.0.5 7.509574 f.22009.0.6 14.621939 f.22009.0.7 -2.883463 f.22009.0.8 -9.253880 f.22009.0.9 0.568579 f.22009.0.10 2.305860 dtype: float64	const 4663.631071 Age_c -16.844252 Age2 -0.101609 age_sex -7.800046 Sex_num -84.145466 date_c -0.014332 date_c2 -0.000012 head_volume -2413.883137 Table_position -2.850052 X_brain_position 5.692526 Y_brain_position 2.808466 Z_brain_position -2.123525 rfMRI_head_motion -1022.878536 tfMRI_head_motion 408.173110 Assessment_centre_11026.0 23.895552 Assessment_centre_11027.0 -46.800271 Assessment_centre_11028.0 628.911403 f.22009.0.1 6.160049 f.22009.0.2 4.130467 f.22009.0.3 -11.188546 f.22009.0.4 -9.220040 f.22009.0.5 7.545939 f.22009.0.6 14.662746 f.22009.0.7 -3.306395 f.22009.0.8 -9.447997 f.22009.0.9 0.563655 f.22009.0.10 2.179179 dtype: float64	rs62365541	0.00303000342621504	True
5	FAST_L_Supramarginal_Gyrus_anter_divis	14.442930114990691	5.797605870136163e-07	2.0	0.1918574813660226	0.1825793049593588	0.182863844433689	0.1741389006420211	const 11777.493011 Prob_Class_0 -19462.590288 Prob_Class_2 -5297.869329 Age_c -6.911657 Age2 0.099838 age_sex -0.295598 Sex_num -81.087784 date_c 0.026459 date_c2 -0.000004 head_volume -2314.979010 Table_position 0.227894 X_brain_position -3.084850 Y_brain_position -10.171628 Z_brain_position 1.347806 rfMRI_head_motion -603.661777 tfMRI_head_motion 196.968621 Assessment_centre_11026.0 34.199116 Assessment_centre_11027.0 166.083731 Assessment_centre_11028.0 -80.856622 f.22009.0.1 -10.281821 f.22009.0.2 -11.289793 f.22009.0.3 -2.652673 f.22009.0.4 6.952605 f.22009.0.5 -4.628896 f.22009.0.6 -0.758286 f.22009.0.7 -1.851995 f.22009.0.8 -9.359134 f.22009.0.9 -3.981050 f.22009.0.10 -5.463985 dtype: float64	const 5855.964095 Age_c -9.414708 Age2 0.113626 age_sex -0.436998 Sex_num -102.677331 date_c 0.025485 date_c2 -0.000016 head_volume -2411.481206 Table_position -1.010844 X_brain_position -3.300026 Y_brain_position -9.354056 Z_brain_position 0.400597 rfMRI_head_motion -636.398725 tfMRI_head_motion 124.400656 Assessment_centre_11026.0 24.327289 Assessment_centre_11027.0 156.858469 Assessment_centre_11028.0 -86.185629 f.22009.0.1 -9.307664 f.22009.0.2 -11.312902 f.22009.0.3 -3.065433 f.22009.0.4 7.204081 f.22009.0.5 -4.147711 f.22009.0.6 -0.043311 f.22009.0.7 -2.558750 f.22009.0.8 -10.312654 f.22009.0.9 -4.197799 f.22009.0.10 -4.828090 dtype: float64	rs62365541	1.3713567731283614e-06	True
5	FAST_R_Supramarginal_Gyrus_anter_divis	8.051005165864732	0.0003270648902509	2.0	0.1499205489006237	0.1444801720705788	0.1404602052476896	0.1356463692404895	const 5396.526201 Prob_Class_0 248.910654 Prob_Class_2 -4062.901362 Age_c -7.307882 Age2 0.010889 age_sex -2.374467 Sex_num -188.129437 date_c 0.007679 date_c2 0.000039 head_volume -2057.838170 Table_position -2.205666 X_brain_position -4.004106 Y_brain_position -1.297160 Z_brain_position -1.547107 rfMRI_head_motion -247.869454 tfMRI_head_motion -394.356065 Assessment_centre_11026.0 42.666485 Assessment_centre_11027.0 92.209082 Assessment_centre_11028.0 332.389919 f.22009.0.1 4.737287 f.22009.0.2 -0.054918 f.22009.0.3 -2.898705 f.22009.0.4 6.598213 f.22009.0.5 -3.291437 f.22009.0.6 1.314080 f.22009.0.7 9.616705 f.22009.0.8 5.197455 f.22009.0.9 1.682507 f.22009.0.10 -7.686774 dtype: float64	const 3758.124924 Age_c -8.905193 Age2 -0.002226 age_sex -1.851853 Sex_num -191.128002 date_c 0.017738 date_c2 0.000021 head_volume -2171.673812 Table_position -2.398576 X_brain_position -4.974539 Y_brain_position -3.078885 Z_brain_position -1.380773 rfMRI_head_motion -223.587966 tfMRI_head_motion -410.867554 Assessment_centre_11026.0 44.448394 Assessment_centre_11027.0 100.323016 Assessment_centre_11028.0 345.833223 f.22009.0.1 5.136598 f.22009.0.2 -1.178256 f.22009.0.3 -3.371382 f.22009.0.4 6.959620 f.22009.0.5 -3.197478 f.22009.0.6 1.443819 f.22009.0.7 9.202890 f.22009.0.8 4.920162 f.22009.0.9 1.648734 f.22009.0.10 -7.693029 dtype: float64	rs62365541	0.0005421238979312484	True
5	FAST_R_Supramarginal_Gyrus_poster_divis	11.080031026308989	1.6183455428285685e-05	2.0	0.1741752807463459	0.166901700848394	0.1649848625670525	0.1582994149953592	const 14809.660802 Prob_Class_0 -22157.421616 Prob_Class_2 -8205.578120 Age_c -26.542344 Age2 -0.224246 age_sex 1.084633 Sex_num 4.769639 date_c -0.003172 date_c2 0.000052 head_volume -2795.074811 Table_position -0.779218 X_brain_position -8.645886 Y_brain_position -5.061346 Z_brain_position -0.545994 rfMRI_head_motion 107.893369 tfMRI_head_motion -432.054156 Assessment_centre_11026.0 47.162666 Assessment_centre_11027.0 154.010144 Assessment_centre_11028.0 883.538621 f.22009.0.1 -10.058267 f.22009.0.2 -14.143584 f.22009.0.3 12.750892 f.22009.0.4 -20.633406 f.22009.0.5 2.269867 f.22009.0.6 -5.120587 f.22009.0.7 2.598254 f.22009.0.8 -8.836923 f.22009.0.9 -2.259754 f.22009.0.10 -4.431667 dtype: float64	const 7165.997575 Age_c -30.249560 Age2 -0.215359 age_sex 1.197778 Sex_num -21.532857 date_c 0.001007 date_c2 0.000030 head_volume -2965.505447 Table_position -2.299350 X_brain_position -9.403088 Y_brain_position -5.062872 Z_brain_position -1.543182 rfMRI_head_motion 83.183688 tfMRI_head_motion -523.849284 Assessment_centre_11026.0 36.795413 Assessment_centre_11027.0 147.716171 Assessment_centre_11028.0 884.511706 f.22009.0.1 -8.732493 f.22009.0.2 -14.761312 f.22009.0.3 12.029410 f.22009.0.4 -20.155192 f.22009.0.5 2.870372 f.22009.0.6 -4.233515 f.22009.0.7 1.571074 f.22009.0.8 -10.074840 f.22009.0.9 -2.525750 f.22009.0.10 -3.706735 dtype: float64	rs62365541	3.19865825879946e-05	True
5	FAST_L_Angular_Gyrus	5.9632621162191	0.0026079967498676	2.0	0.1444662991195644	0.14041083671288	0.1349452563434706	0.1315350153286604	const 5786.625546 Prob_Class_0 5060.896711 Prob_Class_2 -3593.331408 Age_c -9.354773 Age2 -0.303073 age_sex 2.579512 Sex_num -107.209100 date_c -0.027220 date_c2 0.000010 head_volume -2437.524618 Table_position -1.901979 X_brain_position -5.623046 Y_brain_position 5.989277 Z_brain_position -1.298978 rfMRI_head_motion -42.903654 tfMRI_head_motion -233.752936 Assessment_centre_11026.0 28.469620 Assessment_centre_11027.0 -12.491649 Assessment_centre_11028.0 244.635485 f.22009.0.1 -8.580885 f.22009.0.2 -14.334899 f.22009.0.3 16.998816 f.22009.0.4 3.737289 f.22009.0.5 -6.127459 f.22009.0.6 9.383038 f.22009.0.7 -11.043443 f.22009.0.8 -5.955724 f.22009.0.9 -1.168574 f.22009.0.10 3.182891 dtype: float64	const 5263.577673 Age_c -10.664671 Age2 -0.322230 age_sex 3.243032 Sex_num -105.535964 date_c -0.014877 date_c2 -0.000008 head_volume -2550.909182 Table_position -1.831086 X_brain_position -6.738252 Y_brain_position 3.645088 Z_brain_position -0.867081 rfMRI_head_motion -5.673832 tfMRI_head_motion -235.870209 Assessment_centre_11026.0 33.029074 Assessment_centre_11027.0 -0.470236 Assessment_centre_11028.0 262.117224 f.22009.0.1 -8.338663 f.22009.0.2 -15.681101 f.22009.0.3 16.530961 f.22009.0.4 4.110695 f.22009.0.5 -6.132103 f.22009.0.6 9.364257 f.22009.0.7 -11.368539 f.22009.0.8 -6.056156 f.22009.0.9 -1.156191 f.22009.0.10 3.019797 dtype: float64	rs62365541	0.003802724756419528	True
5	FAST_R_Angular_Gyrus	13.808502591357826	1.0857193857050717e-06	2.0	0.1953515165719088	0.186519250539676	0.18639676397414	0.1781195287422303	const 20537.235511 Prob_Class_0 -31919.014878 Prob_Class_2 -8798.479119 Age_c -20.325018 Age2 -0.582164 age_sex 1.443425 Sex_num -19.932744 date_c 0.000147 date_c2 0.000062 head_volume -3766.165083 Table_position 2.062951 X_brain_position -9.200217 Y_brain_position -2.960909 Z_brain_position 0.780499 rfMRI_head_motion -100.647422 tfMRI_head_motion 647.010159 Assessment_centre_11026.0 82.191822 Assessment_centre_11027.0 104.455147 Assessment_centre_11028.0 -66.752017 f.22009.0.1 12.330862 f.22009.0.2 15.475951 f.22009.0.3 2.971347 f.22009.0.4 -9.634405 f.22009.0.5 4.519385 f.22009.0.6 -12.446467 f.22009.0.7 -5.554829 f.22009.0.8 -6.063398 f.22009.0.9 -3.010579 f.22009.0.10 6.044094 dtype: float64	const 10780.221342 Age_c -24.473408 Age2 -0.559895 age_sex 1.225380 Sex_num -55.427114 date_c -0.001183 date_c2 0.000043 head_volume -3927.491309 Table_position 0.025845 X_brain_position -9.578996 Y_brain_position -1.667190 Z_brain_position -0.768839 rfMRI_head_motion -153.701894 tfMRI_head_motion 527.533445 Assessment_centre_11026.0 66.045879 Assessment_centre_11027.0 89.538233 Assessment_centre_11028.0 -75.135915 f.22009.0.1 13.939450 f.22009.0.2 15.408164 f.22009.0.3 2.281699 f.22009.0.4 -9.212281 f.22009.0.5 5.311201 f.22009.0.6 -11.270200 f.22009.0.7 -6.725167 f.22009.0.8 -7.634888 f.22009.0.9 -3.367024 f.22009.0.10 7.087024 dtype: float64	rs62365541	2.4923547778695685e-06	True
5	FAST_L_Lateral_Occipit_Cortex_super_divis	28.73698610786508	4.571908779596506e-13	2.0	0.3477484153615076	0.3328487772640598	0.3404896536882652	0.3259600037171439	const 59485.811957 Prob_Class_0 -85787.146178 Prob_Class_2 -22439.674164 Age_c -73.547258 Age2 -1.389986 age_sex -1.578824 Sex_num -642.749381 date_c -0.133434 date_c2 -0.000038 head_volume -10159.794794 Table_position 7.853755 X_brain_position -6.329801 Y_brain_position -6.364644 Z_brain_position 0.413643 rfMRI_head_motion -1800.074426 tfMRI_head_motion 43.226555 Assessment_centre_11026.0 52.035808 Assessment_centre_11027.0 99.795964 Assessment_centre_11028.0 809.153986 f.22009.0.1 30.377994 f.22009.0.2 -42.161550 f.22009.0.3 -43.094360 f.22009.0.4 -14.464535 f.22009.0.5 4.534541 f.22009.0.6 39.360151 f.22009.0.7 8.918309 f.22009.0.8 29.915602 f.22009.0.9 -6.227575 f.22009.0.10 -10.347814 dtype: float64	const 33763.482137 Age_c -84.220361 Age2 -1.326353 age_sex -2.317107 Sex_num -737.188510 date_c -0.139945 date_c2 -0.000084 head_volume -10559.743639 Table_position 2.439752 X_brain_position -7.063325 Y_brain_position -2.369767 Z_brain_position -3.795521 rfMRI_head_motion -1949.642363 tfMRI_head_motion -272.786758 Assessment_centre_11026.0 8.157147 Assessment_centre_11027.0 57.366975 Assessment_centre_11028.0 782.710897 f.22009.0.1 34.580941 f.22009.0.2 -42.015254 f.22009.0.3 -44.808165 f.22009.0.4 -13.436607 f.22009.0.5 6.633398 f.22009.0.6 42.480944 f.22009.0.7 5.896467 f.22009.0.8 25.776614 f.22009.0.9 -7.174889 f.22009.0.10 -7.545330 dtype: float64	rs62365541	2.092445692615331e-12	True
5	FAST_R_Lateral_Occipit_Cortex_super_divis	19.9797862198207	2.4607858794340074e-09	2.0	0.3338485020781564	0.3232685620793554	0.3264350513858625	0.3162808665329151	const 48795.728710 Prob_Class_0 -70411.244822 Prob_Class_2 -19989.444968 Age_c -65.154742 Age2 -1.434680 age_sex -12.207390 Sex_num -177.383089 date_c -0.041658 date_c2 -0.000033 head_volume -9708.168963 Table_position 3.169319 X_brain_position -18.212985 Y_brain_position 8.343096 Z_brain_position 1.627161 rfMRI_head_motion -2746.287756 tfMRI_head_motion 231.112985 Assessment_centre_11026.0 -86.985624 Assessment_centre_11027.0 84.198034 Assessment_centre_11028.0 -1128.712240 f.22009.0.1 8.540894 f.22009.0.2 24.350091 f.22009.0.3 -6.035541 f.22009.0.4 13.501918 f.22009.0.5 -5.552086 f.22009.0.6 -0.853922 f.22009.0.7 -17.112903 f.22009.0.8 42.573789 f.22009.0.9 -8.399348 f.22009.0.10 10.500840 dtype: float64	const 27031.470140 Age_c -74.534825 Age2 -1.387375 age_sex -12.615183 Sex_num -256.141600 date_c -0.043179 date_c2 -0.000078 head_volume -10080.217492 Table_position -1.353745 X_brain_position -19.185332 Y_brain_position 10.947996 Z_brain_position -1.768901 rfMRI_head_motion -2859.968420 tfMRI_head_motion -34.895978 Assessment_centre_11026.0 -122.369802 Assessment_centre_11027.0 52.416166 Assessment_centre_11028.0 -1145.326639 f.22009.0.1 12.147210 f.22009.0.2 24.042627 f.22009.0.3 -7.624037 f.22009.0.4 14.484345 f.22009.0.5 -3.791321 f.22009.0.6 1.760366 f.22009.0.7 -19.754026 f.22009.0.8 39.066496 f.22009.0.9 -9.190777 f.22009.0.10 12.801740 dtype: float64	rs62365541	7.696800080620037e-09	True
5	FAST_L_Lateral_Occipit_Cortex_infer_divis	25.89380543979522	7.389828361836941e-12	2.0	0.2701667722105543	0.255144387787758	0.2620446218218005	0.2474532655012139	const 24470.499364 Prob_Class_0 -30642.755537 Prob_Class_2 -14021.584794 Age_c -21.615251 Age2 0.051900 age_sex 6.496024 Sex_num -59.868240 date_c -0.067130 date_c2 -0.000040 head_volume -4446.270781 Table_position 1.054897 X_brain_position 14.945525 Y_brain_position -4.551928 Z_brain_position 3.384692 rfMRI_head_motion -583.698930 tfMRI_head_motion -527.840706 Assessment_centre_11026.0 -0.627889 Assessment_centre_11027.0 67.478475 Assessment_centre_11028.0 754.411736 f.22009.0.1 0.180723 f.22009.0.2 -1.825502 f.22009.0.3 -0.484506 f.22009.0.4 -22.250844 f.22009.0.5 5.173376 f.22009.0.6 -0.356825 f.22009.0.7 28.190822 f.22009.0.8 22.909221 f.22009.0.9 0.073011 f.22009.0.10 20.701606 dtype: float64	const 12790.147423 Age_c -27.796772 Age2 0.055816 age_sex 6.989597 Sex_num -98.363034 date_c -0.054848 date_c2 -0.000083 head_volume -4756.449528 Table_position -1.182498 X_brain_position 13.268440 Y_brain_position -5.700517 Z_brain_position 2.105444 rfMRI_head_motion -602.425814 tfMRI_head_motion -666.077405 Assessment_centre_11026.0 -13.893705 Assessment_centre_11027.0 63.949673 Assessment_centre_11028.0 764.414722 f.22009.0.1 2.280734 f.22009.0.2 -3.407079 f.22009.0.3 -1.791649 f.22009.0.4 -21.353487 f.22009.0.5 6.068649 f.22009.0.6 0.959852 f.22009.0.7 26.496577 f.22009.0.8 21.009859 f.22009.0.9 -0.318504 f.22009.0.10 21.705370 dtype: float64	rs62365541	3.0348877746442197e-11	True
5	FAST_R_Lateral_Occipit_Cortex_infer_divis	40.11515524370015	7.0829705848168e-18	2.0	0.3301904323863944	0.3088315176101341	0.3227362718565133	0.3016947501192142	const 26604.509527 Prob_Class_0 -27573.401022 Prob_Class_2 -19393.396417 Age_c -21.592040 Age2 -0.091788 age_sex -6.506967 Sex_num 240.783963 date_c -0.097407 date_c2 -0.000010 head_volume -4783.847899 Table_position 0.703512 X_brain_position -2.134410 Y_brain_position 0.709389 Z_brain_position -1.049930 rfMRI_head_motion -1250.905107 tfMRI_head_motion -278.376217 Assessment_centre_11026.0 -62.092971 Assessment_centre_11027.0 1.380790 Assessment_centre_11028.0 1527.771073 f.22009.0.1 5.079651 f.22009.0.2 -23.904826 f.22009.0.3 14.308348 f.22009.0.4 -2.690210 f.22009.0.5 8.515218 f.22009.0.6 -17.868125 f.22009.0.7 1.691072 f.22009.0.8 10.616196 f.22009.0.9 -5.763808 f.22009.0.10 7.119877 dtype: float64	const 13282.113960 Age_c -29.827269 Age2 -0.109491 age_sex -5.208458 Sex_num 200.772958 date_c -0.069874 date_c2 -0.000077 head_volume -5251.728065 Table_position -1.652229 X_brain_position -5.240007 Y_brain_position -3.229898 Z_brain_position -1.948045 rfMRI_head_motion -1228.609539 tfMRI_head_motion -431.375751 Assessment_centre_11026.0 -71.313922 Assessment_centre_11027.0 11.322717 Assessment_centre_11028.0 1558.713879 f.22009.0.1 7.644815 f.22009.0.2 -27.171291 f.22009.0.3 12.348054 f.22009.0.4 -1.284577 f.22009.0.5 9.485050 f.22009.0.6 -16.455499 f.22009.0.7 -0.527155 f.22009.0.8 8.432184 f.22009.0.9 -6.176058 f.22009.0.10 8.026178 dtype: float64	rs62365541	4.906471703949125e-17	True
5	FAST_L_Intracalcarine_Cortex	40.95680360613788	3.1340260899169984e-18	2.0	0.21501570389271	0.1894589092587127	0.2062797896276051	0.1810895413638464	const 14227.267270 Prob_Class_0 -27533.226185 Prob_Class_2 -8932.254189 Age_c -9.831463 Age2 -0.101752 age_sex 3.246792 Sex_num 76.634887 date_c -0.015882 date_c2 -0.000005 head_volume -1542.772125 Table_position 1.497666 X_brain_position 2.070773 Y_brain_position -12.490458 Z_brain_position -1.823565 rfMRI_head_motion -605.784310 tfMRI_head_motion 107.030880 Assessment_centre_11026.0 -62.467872 Assessment_centre_11027.0 -16.735576 Assessment_centre_11028.0 215.444166 f.22009.0.1 -5.302938 f.22009.0.2 -5.688261 f.22009.0.3 6.512632 f.22009.0.4 -2.792446 f.22009.0.5 3.518082 f.22009.0.6 -13.058016 f.22009.0.7 -7.567894 f.22009.0.8 11.321272 f.22009.0.9 0.459688 f.22009.0.10 9.300869 dtype: float64	const 5253.703494 Age_c -13.939479 Age2 -0.086749 age_sex 3.228000 Sex_num 44.953100 date_c -0.013764 date_c2 -0.000027 head_volume -1719.336328 Table_position -0.327392 X_brain_position 1.427695 Y_brain_position -11.950273 Z_brain_position -3.109888 rfMRI_head_motion -643.792021 tfMRI_head_motion -1.698236 Assessment_centre_11026.0 -75.857114 Assessment_centre_11027.0 -27.003674 Assessment_centre_11028.0 212.559994 f.22009.0.1 -3.781525 f.22009.0.2 -6.111984 f.22009.0.3 5.762379 f.22009.0.4 -2.309798 f.22009.0.5 4.233643 f.22009.0.6 -11.998227 f.22009.0.7 -8.714877 f.22009.0.8 9.871608 f.22009.0.9 0.140341 f.22009.0.10 10.201107 dtype: float64	rs62365541	2.2290434929369905e-17	True
5	FAST_R_Intracalcarine_Cortex	39.55901789828843	1.2143088029512277e-17	2.0	0.2394023002704145	0.215484575296647	0.2309377789697674	0.2073839394577721	const 14620.524897 Prob_Class_0 -26051.568037 Prob_Class_2 -8239.319774 Age_c -11.387577 Age2 -0.284847 age_sex 4.281424 Sex_num 52.766543 date_c -0.006776 date_c2 -0.000004 head_volume -1682.107488 Table_position 1.932877 X_brain_position 1.455379 Y_brain_position -13.750211 Z_brain_position -0.984596 rfMRI_head_motion -613.718866 tfMRI_head_motion -40.227326 Assessment_centre_11026.0 -60.326926 Assessment_centre_11027.0 -5.551847 Assessment_centre_11028.0 241.442905 f.22009.0.1 -7.349589 f.22009.0.2 -7.853980 f.22009.0.3 4.435171 f.22009.0.4 -2.351800 f.22009.0.5 4.638566 f.22009.0.6 -6.495226 f.22009.0.7 -0.924180 f.22009.0.8 10.767733 f.22009.0.9 0.581259 f.22009.0.10 1.441166 dtype: float64	const 6217.942468 Age_c -15.190802 Age2 -0.269987 age_sex 4.236881 Sex_num 22.957936 date_c -0.005287 date_c2 -0.000024 head_volume -1843.257155 Table_position 0.216758 X_brain_position 0.896915 Y_brain_position -13.148077 Z_brain_position -2.209622 rfMRI_head_motion -650.907470 tfMRI_head_motion -142.209199 Assessment_centre_11026.0 -73.080724 Assessment_centre_11027.0 -15.678266 Assessment_centre_11028.0 238.026641 f.22009.0.1 -5.931208 f.22009.0.2 -8.197161 f.22009.0.3 3.749852 f.22009.0.4 -1.913862 f.22009.0.5 5.310476 f.22009.0.6 -5.499604 f.22009.0.7 -1.987711 f.22009.0.8 9.410957 f.22009.0.9 0.280975 f.22009.0.10 2.292864 dtype: float64	rs62365541	8.271927048141282e-17	True
5	FAST_L_Juxtapositional_Lobule_Cortex	7.569339989072594	0.0005278709567067	2.0	0.2052611831062535	0.2004792687123091	0.1964167129659416	0.1922236932502441	const 10108.392701 Prob_Class_0 -12197.191633 Prob_Class_2 -3226.124778 Age_c -11.214319 Age2 -0.289408 age_sex -7.533649 Sex_num -34.398972 date_c -0.010286 date_c2 -0.000013 head_volume -1804.944297 Table_position 1.690188 X_brain_position -4.910123 Y_brain_position -1.947936 Z_brain_position 0.492587 rfMRI_head_motion -616.143413 tfMRI_head_motion 37.817975 Assessment_centre_11026.0 -66.252476 Assessment_centre_11027.0 -21.151874 Assessment_centre_11028.0 279.885551 f.22009.0.1 -2.238640 f.22009.0.2 1.570258 f.22009.0.3 3.768268 f.22009.0.4 1.648114 f.22009.0.5 0.568617 f.22009.0.6 3.829158 f.22009.0.7 -3.413689 f.22009.0.8 -2.483352 f.22009.0.9 -0.469388 f.22009.0.10 -1.977363 dtype: float64	const 6436.401827 Age_c -12.745883 Age2 -0.280473 age_sex -7.634122 Sex_num -47.854569 date_c -0.011125 date_c2 -0.000019 head_volume -1862.802262 Table_position 0.918625 X_brain_position -5.022816 Y_brain_position -1.395236 Z_brain_position -0.104539 rfMRI_head_motion -637.202940 tfMRI_head_motion -7.263256 Assessment_centre_11026.0 -72.476839 Assessment_centre_11027.0 -27.115390 Assessment_centre_11028.0 276.241343 f.22009.0.1 -1.637512 f.22009.0.2 1.581358 f.22009.0.3 3.520474 f.22009.0.4 1.797412 f.22009.0.5 0.867896 f.22009.0.6 4.274071 f.22009.0.7 -3.846984 f.22009.0.8 -3.074331 f.22009.0.9 -0.604392 f.22009.0.10 -1.578890 dtype: float64	rs62365541	0.0008490805417235681	True
5	FAST_R_Juxtapositional_Lobule_Cortex	8.35710574129767	0.0002413000834021	2.0	0.1947086560443274	0.1893589701031595	0.1857467491958542	0.1809885702710237	const 9911.313213 Prob_Class_0 -12003.755365 Prob_Class_2 -3737.887575 Age_c -13.671246 Age2 -0.394084 age_sex -5.579497 Sex_num -34.632713 date_c 0.002193 date_c2 0.000005 head_volume -1711.590397 Table_position 1.563633 X_brain_position -4.020664 Y_brain_position 0.218618 Z_brain_position 0.559558 rfMRI_head_motion -621.980825 tfMRI_head_motion 35.717848 Assessment_centre_11026.0 -85.518043 Assessment_centre_11027.0 -42.932058 Assessment_centre_11028.0 177.741287 f.22009.0.1 3.924485 f.22009.0.2 -1.271293 f.22009.0.3 -4.627271 f.22009.0.4 -0.105565 f.22009.0.5 1.568837 f.22009.0.6 4.558056 f.22009.0.7 -9.572055 f.22009.0.8 -4.565922 f.22009.0.9 0.546418 f.22009.0.10 -4.725795 dtype: float64	const 6063.954616 Age_c -15.400565 Age2 -0.387054 age_sex -5.607401 Sex_num -48.321189 date_c 0.002736 date_c2 -0.000005 head_volume -1784.212512 Table_position 0.775857 X_brain_position -4.264196 Y_brain_position 0.521164 Z_brain_position -0.007081 rfMRI_head_motion -639.454342 tfMRI_head_motion -11.025103 Assessment_centre_11026.0 -91.418061 Assessment_centre_11027.0 -47.711309 Assessment_centre_11028.0 175.977639 f.22009.0.1 4.572196 f.22009.0.2 -1.413498 f.22009.0.3 -4.936271 f.22009.0.4 0.091056 f.22009.0.5 1.877013 f.22009.0.6 5.014839 f.22009.0.7 -10.056105 f.22009.0.8 -5.186980 f.22009.0.9 0.408575 f.22009.0.10 -4.333386 dtype: float64	rs62365541	0.00040758609916344756	True
5	FAST_L_Subcallosal_Cortex	18.917525541198195	7.0046134613616795e-09	2.0	0.5103143562945631	0.5029505719766334	0.5048647545363151	0.4978182109247638	const 8849.844078 Prob_Class_0 -9503.459910 Prob_Class_2 -3283.237059 Age_c -8.479175 Age2 -0.022084 age_sex -1.600805 Sex_num 4.875431 date_c -0.002656 date_c2 -0.000007 head_volume -2308.618675 Table_position 0.155815 X_brain_position 2.462440 Y_brain_position -2.641302 Z_brain_position -0.615116 rfMRI_head_motion -600.637194 tfMRI_head_motion 174.155177 Assessment_centre_11026.0 -12.888954 Assessment_centre_11027.0 32.341759 Assessment_centre_11028.0 1.542451 f.22009.0.1 -2.544816 f.22009.0.2 -2.842850 f.22009.0.3 -0.608651 f.22009.0.4 0.147305 f.22009.0.5 -0.016973 f.22009.0.6 1.350171 f.22009.0.7 3.669353 f.22009.0.8 -0.043641 f.22009.0.9 0.175865 f.22009.0.10 1.826528 dtype: float64	const 5669.440856 Age_c -9.976060 Age2 -0.017533 age_sex -1.582056 Sex_num -6.218634 date_c -0.001438 date_c2 -0.000016 head_volume -2375.137858 Table_position -0.484243 X_brain_position 2.193317 Y_brain_position -2.540676 Z_brain_position -1.051635 rfMRI_head_motion -612.599792 tfMRI_head_motion 135.780841 Assessment_centre_11026.0 -17.430204 Assessment_centre_11027.0 29.185030 Assessment_centre_11028.0 1.195032 f.22009.0.1 -1.999728 f.22009.0.2 -3.043549 f.22009.0.3 -0.890770 f.22009.0.4 0.331565 f.22009.0.5 0.234863 f.22009.0.6 1.722701 f.22009.0.7 3.252967 f.22009.0.8 -0.558039 f.22009.0.9 0.063868 f.22009.0.10 2.137348 dtype: float64	rs62365541	2.0788839227808456e-08	True
5	FAST_R_Subcallosal_Cortex	12.344093356727075	4.625511524200338e-06	2.0	0.4871648643917894	0.4821326825233016	0.4814576371274691	0.4767853631212388	const 7723.753430 Prob_Class_0 -6765.298853 Prob_Class_2 -2399.491964 Age_c -2.730687 Age2 0.067076 age_sex -2.748596 Sex_num 27.821707 date_c 0.008834 date_c2 -0.000005 head_volume -1971.879564 Table_position 0.334674 X_brain_position 2.920152 Y_brain_position -3.244798 Z_brain_position -0.211799 rfMRI_head_motion -432.469055 tfMRI_head_motion 165.053137 Assessment_centre_11026.0 -5.648689 Assessment_centre_11027.0 24.409304 Assessment_centre_11028.0 -134.019653 f.22009.0.1 -0.968222 f.22009.0.2 -4.305680 f.22009.0.3 4.969457 f.22009.0.4 2.033341 f.22009.0.5 -1.249738 f.22009.0.6 2.419000 f.22009.0.7 3.577346 f.22009.0.8 -0.056679 f.22009.0.9 -0.886348 f.22009.0.10 -0.769479 dtype: float64	const 5433.872180 Age_c -3.820832 Age2 0.070122 age_sex -2.727403 Sex_num 19.874759 date_c 0.009853 date_c2 -0.000012 head_volume -2020.966630 Table_position -0.124114 X_brain_position 2.713908 Y_brain_position -3.199850 Z_brain_position -0.520223 rfMRI_head_motion -440.625459 tfMRI_head_motion 137.472580 Assessment_centre_11026.0 -8.856560 Assessment_centre_11027.0 22.282562 Assessment_centre_11028.0 -134.065473 f.22009.0.1 -0.573983 f.22009.0.2 -4.465481 f.22009.0.3 4.761422 f.22009.0.4 2.170005 f.22009.0.5 -1.068953 f.22009.0.6 2.686288 f.22009.0.7 3.274560 f.22009.0.8 -0.427228 f.22009.0.9 -0.966627 f.22009.0.10 -0.548185 dtype: float64	rs62365541	9.775565592382157e-06	True
5	FAST_L_Paracingulate_Gyrus	55.03871940086501	4.028191387579491e-24	2.0	0.4026935402968091	0.3765608037054514	0.3960462506021791	0.3701233854752457	const 24133.406751 Prob_Class_0 -29484.785816 Prob_Class_2 -13227.739729 Age_c -26.505429 Age2 -0.018209 age_sex -4.210686 Sex_num 3.601590 date_c 0.018579 date_c2 0.000048 head_volume -3484.789938 Table_position 4.240844 X_brain_position -4.944062 Y_brain_position -2.950157 Z_brain_position 0.931216 rfMRI_head_motion -340.108671 tfMRI_head_motion -73.545587 Assessment_centre_11026.0 -75.308585 Assessment_centre_11027.0 -16.296998 Assessment_centre_11028.0 629.072957 f.22009.0.1 -13.637703 f.22009.0.2 -3.297366 f.22009.0.3 -5.572677 f.22009.0.4 -0.742812 f.22009.0.5 1.077944 f.22009.0.6 5.843511 f.22009.0.7 -0.277268 f.22009.0.8 5.807188 f.22009.0.9 -0.920158 f.22009.0.10 9.867089 dtype: float64	const 13003.993036 Age_c -32.349229 Age2 -0.013615 age_sex -3.769048 Sex_num -33.229236 date_c 0.029756 date_c2 0.000008 head_volume -3775.893447 Table_position 2.101339 X_brain_position -6.495578 Y_brain_position -3.942146 Z_brain_position -0.309545 rfMRI_head_motion -359.652883 tfMRI_head_motion -205.443898 Assessment_centre_11026.0 -88.178903 Assessment_centre_11027.0 -20.203448 Assessment_centre_11028.0 637.843169 f.22009.0.1 -11.643365 f.22009.0.2 -4.747369 f.22009.0.3 -6.799879 f.22009.0.4 0.097333 f.22009.0.5 1.932987 f.22009.0.6 7.101556 f.22009.0.7 -1.880464 f.22009.0.8 3.998103 f.22009.0.9 -1.294542 f.22009.0.10 10.832801 dtype: float64	rs62365541	4.322508533673085e-23	True
5	FAST_R_Paracingulate_Gyrus	56.729276178032	7.9824929703807565e-25	2.0	0.369490098502654	0.3410573716862576	0.3624732951473577	0.3342533572556948	const 23992.398966 Prob_Class_0 -34449.731824 Prob_Class_2 -13854.301382 Age_c -29.545009 Age2 -0.182088 age_sex -4.200690 Sex_num -9.492045 date_c -0.018395 date_c2 0.000022 head_volume -3174.589276 Table_position 3.679080 X_brain_position -4.467962 Y_brain_position -2.810225 Z_brain_position 0.244247 rfMRI_head_motion -203.165414 tfMRI_head_motion -380.043917 Assessment_centre_11026.0 -4.445072 Assessment_centre_11027.0 -11.671240 Assessment_centre_11028.0 316.352465 f.22009.0.1 -10.399613 f.22009.0.2 2.456919 f.22009.0.3 -11.184049 f.22009.0.4 3.873658 f.22009.0.5 -0.583257 f.22009.0.6 5.891086 f.22009.0.7 -5.099093 f.22009.0.8 3.608942 f.22009.0.9 1.258707 f.22009.0.10 9.842004 dtype: float64	const 11653.223765 Age_c -35.741395 Age2 -0.171706 age_sex -3.886525 Sex_num -51.255697 date_c -0.009230 date_c2 -0.000017 head_volume -3470.115790 Table_position 1.260207 X_brain_position -5.903575 Y_brain_position -3.282789 Z_brain_position -1.265215 rfMRI_head_motion -235.248841 tfMRI_head_motion -527.393794 Assessment_centre_11026.0 -20.124283 Assessment_centre_11027.0 -19.334372 Assessment_centre_11028.0 321.415881 f.22009.0.1 -8.229032 f.22009.0.2 1.198220 f.22009.0.3 -12.432664 f.22009.0.4 4.713963 f.22009.0.5 0.376968 f.22009.0.6 7.307148 f.22009.0.7 -6.808372 f.22009.0.8 1.607418 f.22009.0.9 0.835443 f.22009.0.10 10.969605 dtype: float64	rs62365541	8.930952908305473e-24	True
5	FAST_L_Cingulate_Gyrus_anter_division	64.74537951725019	3.8117115186763235e-28	2.0	0.2401404121987783	0.201032783111329	0.2316841051803229	0.1927829230481418	const 34986.726480 Prob_Class_0 -75440.079501 Prob_Class_2 -9837.911759 Age_c 9.716736 Age2 0.557590 age_sex -1.015732 Sex_num -80.470397 date_c -0.018370 date_c2 -0.000061 head_volume -4101.704184 Table_position 9.556312 X_brain_position 1.433255 Y_brain_position -9.266281 Z_brain_position 7.114900 rfMRI_head_motion 383.574574 tfMRI_head_motion 52.080398 Assessment_centre_11026.0 40.336762 Assessment_centre_11027.0 32.312841 Assessment_centre_11028.0 -923.971743 f.22009.0.1 8.762647 f.22009.0.2 5.337623 f.22009.0.3 4.884807 f.22009.0.4 -8.168615 f.22009.0.5 8.956376 f.22009.0.6 -2.729024 f.22009.0.7 -4.803604 f.22009.0.8 4.384517 f.22009.0.9 11.504393 f.22009.0.10 3.674860 dtype: float64	const 16473.160205 Age_c 4.234091 Age2 0.644544 age_sex -2.912589 Sex_num -155.674225 date_c -0.048162 date_c2 -0.000059 head_volume -4177.757108 Table_position 5.295389 X_brain_position 3.119528 Y_brain_position -1.510054 Z_brain_position 3.043974 rfMRI_head_motion 194.881696 tfMRI_head_motion -184.039958 Assessment_centre_11026.0 -2.215777 Assessment_centre_11027.0 -24.153439 Assessment_centre_11028.0 -979.266431 f.22009.0.1 11.472245 f.22009.0.2 8.158005 f.22009.0.3 4.522684 f.22009.0.4 -8.138147 f.22009.0.5 10.562255 f.22009.0.6 -0.317342 f.22009.0.7 -6.447999 f.22009.0.8 1.438233 f.22009.0.9 10.758884 f.22009.0.10 6.134830 dtype: float64	rs62365541	5.0514803156599355e-27	True
5	FAST_R_Cingulate_Gyrus_anter_division	46.22482658689351	1.9268508634378467e-20	2.0	0.2328632414735507	0.2046750350893562	0.2243259484533836	0.1964627836645442	const 31097.833512 Prob_Class_0 -68208.584898 Prob_Class_2 -9046.169136 Age_c 11.632969 Age2 0.761671 age_sex -1.074316 Sex_num -78.359157 date_c -0.018219 date_c2 -0.000059 head_volume -4341.080754 Table_position 6.191682 X_brain_position 0.919368 Y_brain_position -11.732815 Z_brain_position 2.912056 rfMRI_head_motion 206.224290 tfMRI_head_motion 567.234701 Assessment_centre_11026.0 69.726251 Assessment_centre_11027.0 8.810680 Assessment_centre_11028.0 -482.526599 f.22009.0.1 13.926555 f.22009.0.2 -4.011146 f.22009.0.3 11.071399 f.22009.0.4 -3.363636 f.22009.0.5 4.837142 f.22009.0.6 -11.368249 f.22009.0.7 3.566828 f.22009.0.8 -2.253048 f.22009.0.9 5.836979 f.22009.0.10 -7.262209 dtype: float64	const 14296.146738 Age_c 6.616199 Age2 0.839816 age_sex -2.770270 Sex_num -146.474079 date_c -0.044788 date_c2 -0.000058 head_volume -4414.058130 Table_position 2.331554 X_brain_position 2.408354 Y_brain_position -4.784958 Z_brain_position -0.762992 rfMRI_head_motion 36.493062 tfMRI_head_motion 353.109480 Assessment_centre_11026.0 31.313333 Assessment_centre_11027.0 -41.950015 Assessment_centre_11028.0 -532.030984 f.22009.0.1 16.391500 f.22009.0.2 -1.502274 f.22009.0.3 10.726481 f.22009.0.4 -3.322733 f.22009.0.5 6.292753 f.22009.0.6 -9.182658 f.22009.0.7 2.064572 f.22009.0.8 -4.927512 f.22009.0.9 5.161594 f.22009.0.10 -5.037976 dtype: float64	rs62365541	1.6198387438042214e-19	True
5	FAST_L_Cingulate_Gyrus_post_division	43.15672902519269	3.7290186532479843e-19	2.0	0.4976564937357077	0.4804231848506416	0.4920660254624962	0.4750582137649056	const 22878.188404 Prob_Class_0 -34152.798759 Prob_Class_2 -7490.782491 Age_c -6.050864 Age2 0.287188 age_sex -1.405606 Sex_num 63.505984 date_c -0.040104 date_c2 -0.000020 head_volume -4205.624524 Table_position 3.872735 X_brain_position 0.802428 Y_brain_position -7.315453 Z_brain_position 3.316337 rfMRI_head_motion -119.894523 tfMRI_head_motion -52.983125 Assessment_centre_11026.0 88.521743 Assessment_centre_11027.0 52.114519 Assessment_centre_11028.0 106.510888 f.22009.0.1 7.981663 f.22009.0.2 -15.929987 f.22009.0.3 3.369541 f.22009.0.4 -2.603157 f.22009.0.5 0.599277 f.22009.0.6 9.689450 f.22009.0.7 -2.773063 f.22009.0.8 -1.247218 f.22009.0.9 2.567870 f.22009.0.10 -0.949478 dtype: float64	const 13236.536027 Age_c -9.730877 Age2 0.317040 age_sex -1.881424 Sex_num 27.052469 date_c -0.046205 date_c2 -0.000032 head_volume -4324.658583 Table_position 1.790272 X_brain_position 0.850305 Y_brain_position -5.106405 Z_brain_position 1.586760 rfMRI_head_motion -187.773610 tfMRI_head_motion -172.700428 Assessment_centre_11026.0 70.474906 Assessment_centre_11027.0 32.430364 Assessment_centre_11028.0 91.312125 f.22009.0.1 9.511085 f.22009.0.2 -15.479298 f.22009.0.3 2.854190 f.22009.0.4 -2.321278 f.22009.0.5 1.399889 f.22009.0.6 10.883365 f.22009.0.7 -3.828403 f.22009.0.8 -2.793885 f.22009.0.9 2.203498 f.22009.0.10 0.165565 dtype: float64	rs62365541	2.8477721030624884e-18	True
5	FAST_R_Cingulate_Gyrus_post_division	42.012387013798005	1.1279855322412727e-18	2.0	0.4899349532590468	0.4729007321573839	0.4842585536927722	0.4674580868182624	const 22919.988875 Prob_Class_0 -34294.650777 Prob_Class_2 -7599.966933 Age_c -2.761172 Age2 0.216120 age_sex -3.115847 Sex_num 49.627038 date_c -0.024824 date_c2 -0.000011 head_volume -4256.074309 Table_position 3.320359 X_brain_position 1.416942 Y_brain_position -11.931039 Z_brain_position 2.774550 rfMRI_head_motion -314.644188 tfMRI_head_motion -38.053124 Assessment_centre_11026.0 120.296453 Assessment_centre_11027.0 69.682188 Assessment_centre_11028.0 -64.108153 f.22009.0.1 3.709705 f.22009.0.2 -15.281711 f.22009.0.3 0.861950 f.22009.0.4 -2.288479 f.22009.0.5 2.027215 f.22009.0.6 4.437618 f.22009.0.7 -3.002667 f.22009.0.8 -1.395290 f.22009.0.9 3.887152 f.22009.0.10 -0.005427 dtype: float64	const 13205.892240 Age_c -6.487264 Age2 0.245852 age_sex -3.583797 Sex_num 12.960222 date_c -0.030760 date_c2 -0.000024 head_volume -4377.777657 Table_position 1.225301 X_brain_position 1.446624 Y_brain_position -9.746294 Z_brain_position 1.040704 rfMRI_head_motion -382.354187 tfMRI_head_motion -158.597285 Assessment_centre_11026.0 102.205951 Assessment_centre_11027.0 50.067404 Assessment_centre_11028.0 -79.117244 f.22009.0.1 5.253263 f.22009.0.2 -14.850388 f.22009.0.3 0.335425 f.22009.0.4 -1.998538 f.22009.0.5 2.833045 f.22009.0.6 5.639117 f.22009.0.7 -4.070383 f.22009.0.8 -2.953853 f.22009.0.9 3.520575 f.22009.0.10 1.114283 dtype: float64	rs62365541	8.320373041419883e-18	True
5	FAST_L_Precuneous_Cortex	53.85670134030418	1.2507129854014453e-23	2.0	0.4554285964973088	0.4321147495681239	0.4493681834217622	0.4262509622324493	const 39728.254807 Prob_Class_0 -67366.402105 Prob_Class_2 -16990.703452 Age_c -34.589367 Age2 0.240994 age_sex 5.053659 Sex_num -53.218709 date_c -0.040311 date_c2 -0.000028 head_volume -7037.774242 Table_position 3.922314 X_brain_position -5.861915 Y_brain_position -10.523147 Z_brain_position 1.880012 rfMRI_head_motion -643.704879 tfMRI_head_motion -312.660678 Assessment_centre_11026.0 -19.151396 Assessment_centre_11027.0 -35.593316 Assessment_centre_11028.0 28.045027 f.22009.0.1 -11.635850 f.22009.0.2 7.949287 f.22009.0.3 13.456639 f.22009.0.4 -5.492871 f.22009.0.5 5.653468 f.22009.0.6 1.743034 f.22009.0.7 0.900137 f.22009.0.8 10.375684 f.22009.0.9 2.005983 f.22009.0.10 -9.226097 dtype: float64	const 19790.861358 Age_c -42.721944 Age2 0.292939 age_sex 4.394398 Sex_num -126.879374 date_c -0.046957 date_c2 -0.000062 head_volume -7334.277059 Table_position -0.297293 X_brain_position -6.289366 Y_brain_position -7.115673 Z_brain_position -1.448877 rfMRI_head_motion -764.799563 tfMRI_head_motion -558.155343 Assessment_centre_11026.0 -53.860914 Assessment_centre_11027.0 -70.132353 Assessment_centre_11028.0 5.238112 f.22009.0.1 -8.398246 f.22009.0.2 8.235704 f.22009.0.3 12.183798 f.22009.0.4 -4.741329 f.22009.0.5 7.286362 f.22009.0.6 4.172509 f.22009.0.7 -1.408284 f.22009.0.8 7.169638 f.22009.0.9 1.267661 f.22009.0.10 -7.025666 dtype: float64	rs62365541	1.3064772586359046e-22	True
5	FAST_R_Precuneous_Cortex	68.92747076009087	7.186005762763927e-30	2.0	0.4855167524487321	0.4573275402053723	0.4797911837160472	0.4517240914545144	const 45307.448796 Prob_Class_0 -74890.479367 Prob_Class_2 -20861.077582 Age_c -42.159425 Age2 0.012242 age_sex 3.423246 Sex_num -81.186794 date_c -0.036249 date_c2 0.000005 head_volume -7580.195387 Table_position 5.297507 X_brain_position -4.804016 Y_brain_position -14.292670 Z_brain_position 1.998802 rfMRI_head_motion -636.922259 tfMRI_head_motion 142.023831 Assessment_centre_11026.0 -22.690747 Assessment_centre_11027.0 52.260819 Assessment_centre_11028.0 297.269767 f.22009.0.1 3.126100 f.22009.0.2 2.603533 f.22009.0.3 14.724070 f.22009.0.4 0.358649 f.22009.0.5 -0.217512 f.22009.0.6 22.302175 f.22009.0.7 -4.791401 f.22009.0.8 20.104217 f.22009.0.9 -2.255627 f.22009.0.10 -1.313725 dtype: float64	const 22324.642095 Age_c -51.978446 Age2 0.063809 age_sex 2.939078 Sex_num -164.638443 date_c -0.038840 date_c2 -0.000041 head_volume -7964.768831 Table_position 0.506922 X_brain_position -5.743978 Y_brain_position -11.350534 Z_brain_position -1.628236 rfMRI_head_motion -760.145571 tfMRI_head_motion -139.218575 Assessment_centre_11026.0 -60.486230 Assessment_centre_11027.0 17.682829 Assessment_centre_11028.0 278.303221 f.22009.0.1 6.921958 f.22009.0.2 2.385319 f.22009.0.3 13.080806 f.22009.0.4 1.368265 f.22009.0.5 1.645570 f.22009.0.6 25.069322 f.22009.0.7 -7.559591 f.22009.0.8 16.401839 f.22009.0.9 -3.093864 f.22009.0.10 1.133367 dtype: float64	rs62365541	1.0315141751363534e-28	True
5	FAST_L_Cuneal_Cortex	11.6212075152029	9.4654865673804e-06	2.0	0.1964503729565071	0.1890273070068757	0.187507849285117	0.180653482535938	const 5108.611645 Prob_Class_0 -3995.063278 Prob_Class_2 -3373.346388 Age_c -12.007878 Age2 -0.026817 age_sex 4.417695 Sex_num -6.759330 date_c -0.017699 date_c2 0.000014 head_volume -1085.744993 Table_position -0.388079 X_brain_position -5.887973 Y_brain_position -3.329220 Z_brain_position -0.925145 rfMRI_head_motion 76.685034 tfMRI_head_motion -259.837679 Assessment_centre_11026.0 -4.512275 Assessment_centre_11027.0 -42.645003 Assessment_centre_11028.0 81.522708 f.22009.0.1 0.255521 f.22009.0.2 4.089185 f.22009.0.3 -2.365343 f.22009.0.4 -3.127470 f.22009.0.5 2.286922 f.22009.0.6 -0.770680 f.22009.0.7 -2.281048 f.22009.0.8 5.345407 f.22009.0.9 -0.322573 f.22009.0.10 -2.824144 dtype: float64	const 2944.524517 Age_c -13.423325 Age2 -0.031147 age_sex 4.676878 Sex_num -13.003161 date_c -0.012340 date_c2 0.000002 head_volume -1169.232232 Table_position -0.757875 X_brain_position -6.470691 Y_brain_position -4.141599 Z_brain_position -1.034234 rfMRI_head_motion 83.170569 tfMRI_head_motion -284.384485 Assessment_centre_11026.0 -5.622432 Assessment_centre_11027.0 -40.113793 Assessment_centre_11028.0 87.830486 f.22009.0.1 0.683353 f.22009.0.2 3.462636 f.22009.0.3 -2.714565 f.22009.0.4 -2.874071 f.22009.0.5 2.441096 f.22009.0.6 -0.547061 f.22009.0.7 -2.660125 f.22009.0.8 4.989479 f.22009.0.9 -0.387289 f.22009.0.10 -2.692575 dtype: float64	rs62365541	1.92418939826512e-05	True
5	FAST_R_Cuneal_Cortex	19.978114643750903	2.464838297700353e-09	2.0	0.2641675159961425	0.2524818675668698	0.255978601229804	0.2447632530143435	const 9617.552963 Prob_Class_0 -13491.130500 Prob_Class_2 -4745.026635 Age_c -14.142005 Age2 -0.023989 age_sex 4.351545 Sex_num 8.441014 date_c -0.008886 date_c2 0.000025 head_volume -1623.387434 Table_position 1.161113 X_brain_position 0.387672 Y_brain_position -3.991207 Z_brain_position -0.151455 rfMRI_head_motion 396.936499 tfMRI_head_motion -279.934948 Assessment_centre_11026.0 -34.311272 Assessment_centre_11027.0 -28.434404 Assessment_centre_11028.0 299.231019 f.22009.0.1 -0.775981 f.22009.0.2 -5.433782 f.22009.0.3 -2.950959 f.22009.0.4 -2.953542 f.22009.0.5 -0.481948 f.22009.0.6 -5.746470 f.22009.0.7 -2.023018 f.22009.0.8 9.471447 f.22009.0.9 -4.166719 f.22009.0.10 -5.480933 dtype: float64	const 5067.731308 Age_c -16.300173 Age2 -0.017791 age_sex 4.388770 Sex_num -7.374844 date_c -0.006952 date_c2 0.000012 head_volume -1720.162039 Table_position 0.248233 X_brain_position -0.014198 Y_brain_position -3.884438 Z_brain_position -0.767996 rfMRI_head_motion 380.440429 tfMRI_head_motion -334.766455 Assessment_centre_11026.0 -40.724316 Assessment_centre_11027.0 -32.752833 Assessment_centre_11028.0 299.010259 f.22009.0.1 0.006215 f.22009.0.2 -5.741581 f.22009.0.3 -3.361191 f.22009.0.4 -2.684539 f.22009.0.5 -0.122401 f.22009.0.6 -5.214797 f.22009.0.7 -2.622733 f.22009.0.8 8.735310 f.22009.0.9 -4.326456 f.22009.0.10 -5.039654 dtype: float64	rs62365541	7.707025373171742e-09	True
5	FAST_L_Frontal_Orbital_Cortex	18.111010284469863	1.5508476883825972e-08	2.0	0.4405228681579785	0.432468260774261	0.4342965725730912	0.4266081236734393	const 17294.642095 Prob_Class_0 -4462.464746 Prob_Class_2 -7114.284757 Age_c -30.163466 Age2 0.066525 age_sex -2.336258 Sex_num 107.028335 date_c -0.044700 date_c2 -0.000045 head_volume -3567.092914 Table_position 1.783827 X_brain_position -5.122542 Y_brain_position -7.160496 Z_brain_position 1.151195 rfMRI_head_motion -1472.902209 tfMRI_head_motion 135.649699 Assessment_centre_11026.0 -13.720979 Assessment_centre_11027.0 32.944567 Assessment_centre_11028.0 9.891794 f.22009.0.1 -0.864658 f.22009.0.2 0.560995 f.22009.0.3 -0.157550 f.22009.0.4 6.060896 f.22009.0.5 0.896526 f.22009.0.6 5.263022 f.22009.0.7 13.353039 f.22009.0.8 5.754177 f.22009.0.9 0.070433 f.22009.0.10 2.263754 dtype: float64	const 13488.736908 Age_c -33.064439 Age2 0.051206 age_sex -1.624844 Sex_num 97.401168 date_c -0.030574 date_c2 -0.000073 head_volume -3753.566609 Table_position 1.201655 X_brain_position -6.561820 Y_brain_position -9.502836 Z_brain_position 1.154277 rfMRI_head_motion -1446.326469 tfMRI_head_motion 94.103122 Assessment_centre_11026.0 -13.619760 Assessment_centre_11027.0 42.249493 Assessment_centre_11028.0 27.772853 f.22009.0.1 -0.053195 f.22009.0.2 -1.049120 f.22009.0.3 -0.934826 f.22009.0.4 6.639325 f.22009.0.5 1.149840 f.22009.0.6 5.625312 f.22009.0.7 12.587054 f.22009.0.8 5.122092 f.22009.0.9 -0.031459 f.22009.0.10 2.412236 dtype: float64	rs62365541	4.420084360227301e-08	True
5	FAST_R_Frontal_Orbital_Cortex	17.50932120367184	2.8069297136227263e-08	2.0	0.421366431676389	0.4133127901763851	0.4149269484041071	0.4072548602894058	const 16441.615926 Prob_Class_0 -2299.624701 Prob_Class_2 -6172.227696 Age_c -28.331043 Age2 0.159506 age_sex 1.734108 Sex_num 111.888443 date_c -0.006720 date_c2 -0.000015 head_volume -3074.677088 Table_position 2.658190 X_brain_position -4.333078 Y_brain_position -8.605244 Z_brain_position 1.074268 rfMRI_head_motion -727.050658 tfMRI_head_motion 46.906913 Assessment_centre_11026.0 -41.870134 Assessment_centre_11027.0 46.658549 Assessment_centre_11028.0 125.767012 f.22009.0.1 5.421684 f.22009.0.2 -4.778520 f.22009.0.3 1.972347 f.22009.0.4 -4.427239 f.22009.0.5 -0.257820 f.22009.0.6 4.475726 f.22009.0.7 5.509850 f.22009.0.8 8.736980 f.22009.0.9 -3.209207 f.22009.0.10 5.938648 dtype: float64	const 13440.376884 Age_c -30.814492 Age2 0.143762 age_sex 2.416688 Sex_num 104.940580 date_c 0.006654 date_c2 -0.000040 head_volume -3240.584202 Table_position 2.231532 X_brain_position -5.665202 Y_brain_position -10.886935 Z_brain_position 1.169421 rfMRI_head_motion -698.878026 tfMRI_head_motion 14.916365 Assessment_centre_11026.0 -40.813494 Assessment_centre_11027.0 56.304728 Assessment_centre_11028.0 143.096232 f.22009.0.1 6.089670 f.22009.0.2 -6.289957 f.22009.0.3 1.281823 f.22009.0.4 -3.907944 f.22009.0.5 -0.066542 f.22009.0.6 4.746683 f.22009.0.7 4.858575 f.22009.0.8 8.235619 f.22009.0.9 -3.283886 f.22009.0.10 6.016304 dtype: float64	rs62365541	7.757390361479463e-08	True
5	FAST_R_Parahippocampal_Gyrus_anter_divis	4.625228968482976	0.0098848986821861	2.0	0.3766803756278111	0.3743886459113801	0.3697435912548297	0.3679287987285747	const 3724.643870 Prob_Class_0 7265.002179 Prob_Class_2 1729.985927 Age_c -12.920189 Age2 -0.589955 age_sex -0.043206 Sex_num 159.979621 date_c 0.005833 date_c2 -0.000005 head_volume -1810.504382 Table_position -0.102821 X_brain_position -1.072435 Y_brain_position -2.846144 Z_brain_position 0.561734 rfMRI_head_motion -524.651327 tfMRI_head_motion -167.279510 Assessment_centre_11026.0 45.569537 Assessment_centre_11027.0 34.292788 Assessment_centre_11028.0 469.319832 f.22009.0.1 -8.222077 f.22009.0.2 -1.760695 f.22009.0.3 5.606443 f.22009.0.4 1.594415 f.22009.0.5 -2.410929 f.22009.0.6 3.512469 f.22009.0.7 -1.734666 f.22009.0.8 3.927365 f.22009.0.9 -3.165018 f.22009.0.10 -6.208967 dtype: float64	const 5832.283669 Age_c -12.083516 Age2 -0.595877 age_sex 0.040795 Sex_num 167.842280 date_c 0.006798 date_c2 -0.000002 head_volume -1781.379656 Table_position 0.347062 X_brain_position -1.050450 Y_brain_position -3.257503 Z_brain_position 0.924553 rfMRI_head_motion -511.000856 tfMRI_head_motion -141.236698 Assessment_centre_11026.0 49.353741 Assessment_centre_11027.0 38.215699 Assessment_centre_11028.0 472.110794 f.22009.0.1 -8.561028 f.22009.0.2 -1.819423 f.22009.0.3 5.731868 f.22009.0.4 1.522400 f.22009.0.5 -2.584545 f.22009.0.6 3.253908 f.22009.0.7 -1.496196 f.22009.0.8 4.265942 f.22009.0.9 -3.086301 f.22009.0.10 -6.446221 dtype: float64	rs62365541	0.013261626972896753	True
5	FAST_L_Parahippocampal_Gyrus_poster_divis	5.1335027675254254	0.0059577816773776	2.0	0.1935638462024355	0.1902730336210744	0.1845891990218585	0.1819120720937305	const 3810.528972 Prob_Class_0 -4461.639783 Prob_Class_2 -692.155522 Age_c -5.853789 Age2 -0.170972 age_sex 0.457613 Sex_num 8.191683 date_c 0.003464 date_c2 -0.000002 head_volume -656.993800 Table_position 0.309151 X_brain_position 1.842973 Y_brain_position -0.817051 Z_brain_position 0.077258 rfMRI_head_motion 167.602786 tfMRI_head_motion -248.719078 Assessment_centre_11026.0 -20.418631 Assessment_centre_11027.0 -6.606214 Assessment_centre_11028.0 -26.695600 f.22009.0.1 0.265421 f.22009.0.2 -0.789794 f.22009.0.3 0.711296 f.22009.0.4 -0.721451 f.22009.0.5 -0.718999 f.22009.0.6 -0.142445 f.22009.0.7 -0.943878 f.22009.0.8 5.032459 f.22009.0.9 -1.654416 f.22009.0.10 0.981041 dtype: float64	const 2669.825663 Age_c -6.221558 Age2 -0.166175 age_sex 0.359340 Sex_num 3.656551 date_c 0.001970 date_c2 -0.000003 head_volume -664.565110 Table_position 0.051578 X_brain_position 1.916709 Y_brain_position -0.405645 Z_brain_position -0.159384 rfMRI_head_motion 157.080563 tfMRI_head_motion -263.149388 Assessment_centre_11026.0 -22.891031 Assessment_centre_11027.0 -9.732149 Assessment_centre_11028.0 -29.608572 f.22009.0.1 0.436669 f.22009.0.2 -0.653003 f.22009.0.3 0.677113 f.22009.0.4 -0.709910 f.22009.0.5 -0.621351 f.22009.0.6 0.003895 f.22009.0.7 -1.052424 f.22009.0.8 4.850479 f.22009.0.9 -1.699483 f.22009.0.10 1.126577 dtype: float64	rs62365541	0.008250010090824033	True
5	FAST_R_Parahippocampal_Gyrus_poster_divis	9.93298186737924	5.04780284144063e-05	2.0	0.2013408734914835	0.1950347791975042	0.1924527751042664	0.1867229858135229	const 3.270836e+03 Prob_Class_0 -5.099926e+03 Prob_Class_2 -5.356914e+02 Age_c -4.651561e+00 Age2 -1.828092e-01 age_sex 8.710937e-03 Sex_num 4.450225e+00 date_c 6.676151e-03 date_c2 1.796187e-07 head_volume -5.619921e+02 Table_position 1.915485e-01 X_brain_position 2.754674e+00 Y_brain_position -1.304076e+00 Z_brain_position 6.032803e-02 rfMRI_head_motion 9.757542e+01 tfMRI_head_motion -1.677707e+02 Assessment_centre_11026.0 3.303464e+00 Assessment_centre_11027.0 -2.401650e-01 Assessment_centre_11028.0 1.583651e+02 f.22009.0.1 7.790763e-02 f.22009.0.2 -8.538362e-02 f.22009.0.3 -9.372900e-01 f.22009.0.4 -8.652083e-01 f.22009.0.5 -5.678768e-01 f.22009.0.6 -5.762013e-01 f.22009.0.7 -1.558468e+00 f.22009.0.8 3.028676e+00 f.22009.0.9 -5.540059e-01 f.22009.0.10 1.904967e-01 dtype: float64	const 2.072964e+03 Age_c -4.971169e+00 Age2 -1.765257e-01 age_sex -1.358330e-01 Sex_num -5.311655e-01 date_c 4.347456e-03 date_c2 8.269764e-07 head_volume -5.635294e+02 Table_position -8.996161e-02 X_brain_position 2.899151e+00 Y_brain_position -7.242602e-01 Z_brain_position -2.197063e-01 rfMRI_head_motion 8.407195e+01 tfMRI_head_motion -1.831868e+02 Assessment_centre_11026.0 3.749566e-01 Assessment_centre_11027.0 -4.307855e+00 Assessment_centre_11028.0 1.542081e+02 f.22009.0.1 2.481860e-01 f.22009.0.2 1.404736e-01 f.22009.0.3 -9.468005e-01 f.22009.0.4 -8.745688e-01 f.22009.0.5 -4.624512e-01 f.22009.0.6 -4.175158e-01 f.22009.0.7 -1.656389e+00 f.22009.0.8 2.838567e+00 f.22009.0.9 -6.032595e-01 f.22009.0.10 3.567377e-01 dtype: float64	rs62365541	9.344441719457398e-05	True
5	FAST_L_Lingual_Gyrus	7.819510232441394	0.0004116619272192	2.0	0.436863218937736	0.4333628581891029	0.4305961959370432	0.427511958392803	const 17793.145051 Prob_Class_0 -15223.892768 Prob_Class_2 -4690.810384 Age_c -18.790396 Age2 -0.655223 age_sex -3.167474 Sex_num 326.557680 date_c -0.015972 date_c2 -0.000021 head_volume -3641.986678 Table_position 1.835641 X_brain_position -8.410725 Y_brain_position -12.889599 Z_brain_position -2.446833 rfMRI_head_motion -1201.594037 tfMRI_head_motion 376.234801 Assessment_centre_11026.0 -33.802297 Assessment_centre_11027.0 -8.472690 Assessment_centre_11028.0 -193.631881 f.22009.0.1 -2.768222 f.22009.0.2 12.936202 f.22009.0.3 1.003872 f.22009.0.4 -3.407215 f.22009.0.5 4.976006 f.22009.0.6 3.545235 f.22009.0.7 1.668773 f.22009.0.8 17.903648 f.22009.0.9 1.289882 f.22009.0.10 4.826554 dtype: float64	const 12934.359252 Age_c -20.963978 Age2 -0.646150 age_sex -3.209144 Sex_num 309.236606 date_c -0.015404 date_c2 -0.000033 head_volume -3732.702990 Table_position 0.839053 X_brain_position -8.707853 Y_brain_position -12.484535 Z_brain_position -3.167339 rfMRI_head_motion -1224.042744 tfMRI_head_motion 317.162829 Assessment_centre_11026.0 -41.305021 Assessment_centre_11027.0 -14.630439 Assessment_centre_11028.0 -196.029919 f.22009.0.1 -1.951720 f.22009.0.2 12.769398 f.22009.0.3 0.617741 f.22009.0.4 -3.162245 f.22009.0.5 5.365646 f.22009.0.6 4.122881 f.22009.0.7 1.059970 f.22009.0.8 17.119475 f.22009.0.9 1.115501 f.22009.0.10 5.324208 dtype: float64	rs62365541	0.0006725474620350204	True
5	FAST_R_Lingual_Gyrus	23.953186189712664	4.955204336315568e-11	2.0	0.4748297647262312	0.4648301618432361	0.4689852629028347	0.4593041825771218	const 23563.756226 Prob_Class_0 -30323.163271 Prob_Class_2 -7112.206974 Age_c -19.078016 Age2 -0.348577 age_sex -9.963798 Sex_num 264.955406 date_c 0.005400 date_c2 0.000015 head_volume -4075.997802 Table_position 3.385987 X_brain_position 6.716700 Y_brain_position -15.026923 Z_brain_position -1.296756 rfMRI_head_motion -889.780678 tfMRI_head_motion -45.430234 Assessment_centre_11026.0 -35.934557 Assessment_centre_11027.0 62.975477 Assessment_centre_11028.0 13.956675 f.22009.0.1 -1.001568 f.22009.0.2 7.706548 f.22009.0.3 7.946554 f.22009.0.4 5.116833 f.22009.0.5 0.610304 f.22009.0.6 -9.374876 f.22009.0.7 1.944965 f.22009.0.8 17.288160 f.22009.0.9 -3.429062 f.22009.0.10 6.310495 dtype: float64	const 14811.781215 Age_c -22.527371 Age2 -0.323517 age_sex -10.328089 Sex_num 232.223738 date_c 0.001106 date_c2 0.000002 head_volume -4194.537295 Table_position 1.513718 X_brain_position 6.650505 Y_brain_position -13.263428 Z_brain_position -2.815166 rfMRI_head_motion -947.382904 tfMRI_head_motion -153.671305 Assessment_centre_11026.0 -51.772826 Assessment_centre_11027.0 46.391681 Assessment_centre_11028.0 1.956157 f.22009.0.1 0.402350 f.22009.0.2 7.981193 f.22009.0.3 7.435604 f.22009.0.4 5.407832 f.22009.0.5 1.332323 f.22009.0.6 -8.299325 f.22009.0.7 0.960731 f.22009.0.8 15.882588 f.22009.0.9 -3.756658 f.22009.0.10 7.300716 dtype: float64	rs62365541	1.8596190186630504e-10	True
5	FAST_L_Temporal_Fusiform_Cortex_anter_divis	7.815718680428518	0.0004132160514241	2.0	0.2995822796594171	0.2952307153820172	0.2917874878591244	0.2879535106957315	const 2715.806044 Prob_Class_0 -2966.904114 Prob_Class_2 893.243569 Age_c -6.469973 Age2 -0.083699 age_sex -2.492853 Sex_num 55.627388 date_c 0.000167 date_c2 -0.000013 head_volume -857.552811 Table_position 0.016912 X_brain_position -1.810474 Y_brain_position -0.799278 Z_brain_position 0.601550 rfMRI_head_motion -531.566119 tfMRI_head_motion -132.455624 Assessment_centre_11026.0 11.607643 Assessment_centre_11027.0 28.627362 Assessment_centre_11028.0 110.917327 f.22009.0.1 -0.442523 f.22009.0.2 5.162646 f.22009.0.3 -0.436478 f.22009.0.4 -0.363619 f.22009.0.5 0.350274 f.22009.0.6 0.109645 f.22009.0.7 -2.891621 f.22009.0.8 1.467776 f.22009.0.9 -1.513902 f.22009.0.10 0.560335 dtype: float64	const 2518.939147 Age_c -6.180644 Age2 -0.076269 age_sex -2.728857 Sex_num 53.684644 date_c -0.004118 date_c2 -0.000007 head_volume -824.882063 Table_position -0.085966 X_brain_position -1.442553 Y_brain_position 0.054700 Z_brain_position 0.393654 rfMRI_head_motion -546.382444 tfMRI_head_motion -136.336986 Assessment_centre_11026.0 9.421028 Assessment_centre_11027.0 23.928601 Assessment_centre_11028.0 104.597553 f.22009.0.1 -0.463573 f.22009.0.2 5.621795 f.22009.0.3 -0.302594 f.22009.0.4 -0.475423 f.22009.0.5 0.382403 f.22009.0.6 0.161450 f.22009.0.7 -2.825243 f.22009.0.8 1.441621 f.22009.0.9 -1.531896 f.22009.0.10 0.656499 dtype: float64	rs62365541	0.0006749184075048791	True
5	FAST_L_Temporal_Fusiform_Cortex_poster_divis	7.756661111158506	0.0004381953753951	2.0	0.3637337365954306	0.3598106032236561	0.3566528719788456	0.3532002281973714	const 11681.162309 Prob_Class_0 -11570.627053 Prob_Class_2 -2710.431520 Age_c -20.392912 Age2 0.055270 age_sex 4.551533 Sex_num 77.302712 date_c -0.006863 date_c2 0.000003 head_volume -2322.429226 Table_position 1.819490 X_brain_position -0.059547 Y_brain_position -1.571761 Z_brain_position 2.247280 rfMRI_head_motion -154.863571 tfMRI_head_motion -198.208712 Assessment_centre_11026.0 -64.491465 Assessment_centre_11027.0 50.642381 Assessment_centre_11028.0 208.191444 f.22009.0.1 4.016071 f.22009.0.2 -4.791721 f.22009.0.3 0.645439 f.22009.0.4 6.593874 f.22009.0.5 -2.145470 f.22009.0.6 4.809262 f.22009.0.7 -4.222837 f.22009.0.8 1.688460 f.22009.0.9 -4.129941 f.22009.0.10 -4.738967 dtype: float64	const 8343.029414 Age_c -21.707756 Age2 0.064843 age_sex 4.412096 Sex_num 64.815769 date_c -0.008510 date_c2 -0.000002 head_volume -2367.565797 Table_position 1.105248 X_brain_position -0.083999 Y_brain_position -0.897383 Z_brain_position 1.667761 rfMRI_head_motion -176.863049 tfMRI_head_motion -239.496577 Assessment_centre_11026.0 -70.536360 Assessment_centre_11027.0 44.307754 Assessment_centre_11028.0 203.601232 f.22009.0.1 4.551433 f.22009.0.2 -4.685991 f.22009.0.3 0.450869 f.22009.0.4 6.704610 f.22009.0.5 -1.870047 f.22009.0.6 5.219553 f.22009.0.7 -4.598048 f.22009.0.8 1.152366 f.22009.0.9 -4.254914 f.22009.0.10 -4.361123 dtype: float64	rs62365541	0.0007135268068654284	True
5	FAST_L_Temporal_Occipital_Fusiform_Cortex	25.944941140020745	7.028695457423003e-12	2.0	0.2630724198857352	0.2478740552668779	0.2548713180402665	0.2401078620329378	const 12271.350453 Prob_Class_0 -19871.618798 Prob_Class_2 -4059.596287 Age_c -8.383635 Age2 -0.047716 age_sex 1.628303 Sex_num 58.772930 date_c -0.012384 date_c2 -0.000018 head_volume -1640.785706 Table_position 2.771221 X_brain_position 1.385725 Y_brain_position -3.268487 Z_brain_position 2.278738 rfMRI_head_motion -312.321375 tfMRI_head_motion -162.058510 Assessment_centre_11026.0 68.076250 Assessment_centre_11027.0 54.576952 Assessment_centre_11028.0 148.517066 f.22009.0.1 9.062121 f.22009.0.2 4.878177 f.22009.0.3 3.147241 f.22009.0.4 6.060662 f.22009.0.5 1.592814 f.22009.0.6 7.850469 f.22009.0.7 3.459452 f.22009.0.8 7.256675 f.22009.0.9 0.347629 f.22009.0.10 4.144780 dtype: float64	const 6785.434258 Age_c -10.406940 Age2 -0.029411 age_sex 1.313768 Sex_num 37.799593 date_c -0.016661 date_c2 -0.000024 head_volume -1701.719122 Table_position 1.574655 X_brain_position 1.483996 Y_brain_position -1.855004 Z_brain_position 1.261234 rfMRI_head_motion -353.543048 tfMRI_head_motion -230.453523 Assessment_centre_11026.0 57.456001 Assessment_centre_11027.0 42.545286 Assessment_centre_11028.0 138.705988 f.22009.0.1 9.922213 f.22009.0.2 5.221709 f.22009.0.3 2.881970 f.22009.0.4 6.198290 f.22009.0.5 2.051402 f.22009.0.6 8.535093 f.22009.0.7 2.876004 f.22009.0.8 6.377701 f.22009.0.9 0.138266 f.22009.0.10 4.793426 dtype: float64	rs62365541	2.8944282611861204e-11	True
5	FAST_R_Temporal_Occipital_Fusiform_Cortex	20.20833585797115	1.965063100163415e-09	2.0	0.2984561646234084	0.2871866626803405	0.290648840541316	0.2798263978787874	const 11888.098917 Prob_Class_0 -21194.713699 Prob_Class_2 -4459.653217 Age_c -13.735528 Age2 -0.237648 age_sex 1.085057 Sex_num 141.486335 date_c 0.011268 date_c2 0.000009 head_volume -1986.715073 Table_position 0.780552 X_brain_position 3.968316 Y_brain_position -9.476269 Z_brain_position -1.148621 rfMRI_head_motion -201.009139 tfMRI_head_motion -217.952692 Assessment_centre_11026.0 31.897642 Assessment_centre_11027.0 62.552661 Assessment_centre_11028.0 108.369475 f.22009.0.1 6.335710 f.22009.0.2 5.774462 f.22009.0.3 -1.093652 f.22009.0.4 -1.935072 f.22009.0.5 3.598986 f.22009.0.6 -1.878129 f.22009.0.7 -1.732010 f.22009.0.8 -5.775933 f.22009.0.9 0.695722 f.22009.0.10 5.882923 dtype: float64	const 5983.070970 Age_c -15.944733 Age2 -0.218530 age_sex 0.765940 Sex_num 119.013676 date_c 0.007023 date_c2 0.000002 head_volume -2055.320366 Table_position -0.502241 X_brain_position 4.042559 Y_brain_position -8.024316 Z_brain_position -2.229028 rfMRI_head_motion -244.225814 tfMRI_head_motion -291.449438 Assessment_centre_11026.0 20.622285 Assessment_centre_11027.0 49.971085 Assessment_centre_11028.0 98.325320 f.22009.0.1 7.266004 f.22009.0.2 6.105569 f.22009.0.3 -1.391600 f.22009.0.4 -1.776827 f.22009.0.5 4.091252 f.22009.0.6 -1.143559 f.22009.0.7 -2.367589 f.22009.0.8 -6.722525 f.22009.0.9 0.471270 f.22009.0.10 6.574817 dtype: float64	rs62365541	6.21743437479357e-09	True
5	FAST_L_Occipital_Fusiform_Gyrus	33.086581119529555	6.552309893977004e-15	2.0	0.2774258851315201	0.2584215074952178	0.2693845197832223	0.2507642236170907	const 13382.908004 Prob_Class_0 -18986.157064 Prob_Class_2 -8268.260971 Age_c -19.974214 Age2 -0.463946 age_sex 3.924554 Sex_num 113.374927 date_c -0.037216 date_c2 -0.000001 head_volume -1738.183511 Table_position 1.358034 X_brain_position 5.439855 Y_brain_position 1.205896 Z_brain_position -0.476995 rfMRI_head_motion -516.855176 tfMRI_head_motion -408.438923 Assessment_centre_11026.0 -54.697608 Assessment_centre_11027.0 -19.897506 Assessment_centre_11028.0 695.650032 f.22009.0.1 -7.381651 f.22009.0.2 -0.237888 f.22009.0.3 -3.048788 f.22009.0.4 -3.060262 f.22009.0.5 3.171464 f.22009.0.6 1.145235 f.22009.0.7 13.849887 f.22009.0.8 19.300359 f.22009.0.9 0.401878 f.22009.0.10 11.748333 dtype: float64	const 6319.868739 Age_c -23.638807 Age2 -0.460206 age_sex 4.177483 Sex_num 89.856215 date_c -0.030626 date_c2 -0.000026 head_volume -1918.683922 Table_position -0.007050 X_brain_position 4.499566 Y_brain_position 0.674107 Z_brain_position -1.285274 rfMRI_head_motion -530.881573 tfMRI_head_motion -492.318961 Assessment_centre_11026.0 -63.085199 Assessment_centre_11027.0 -22.895933 Assessment_centre_11028.0 700.489600 f.22009.0.1 -6.122306 f.22009.0.2 -1.103723 f.22009.0.3 -3.810153 f.22009.0.4 -2.541290 f.22009.0.5 3.716005 f.22009.0.6 1.946940 f.22009.0.7 12.843080 f.22009.0.8 18.152918 f.22009.0.9 0.163008 f.22009.0.10 12.370072 dtype: float64	rs62365541	3.5769614067536044e-14	True
5	FAST_R_Occipital_Fusiform_Gyrus	19.40176998894694	4.347448256982991e-09	2.0	0.2732935837759387	0.2620858009960729	0.2652062309721733	0.2544663533494875	const 12563.540745 Prob_Class_0 -16648.634427 Prob_Class_2 -5929.173113 Age_c -24.418107 Age2 -0.453994 age_sex 3.448788 Sex_num 88.226147 date_c -0.004000 date_c2 0.000013 head_volume -1573.547962 Table_position 1.703851 X_brain_position -6.161529 Y_brain_position -6.365194 Z_brain_position -1.094644 rfMRI_head_motion -565.817733 tfMRI_head_motion -272.004673 Assessment_centre_11026.0 4.532589 Assessment_centre_11027.0 6.199315 Assessment_centre_11028.0 461.494137 f.22009.0.1 -7.481320 f.22009.0.2 -3.769563 f.22009.0.3 6.066037 f.22009.0.4 5.590984 f.22009.0.5 1.862145 f.22009.0.6 5.699813 f.22009.0.7 8.897915 f.22009.0.8 12.122247 f.22009.0.9 -3.644050 f.22009.0.10 1.225427 dtype: float64	const 6918.320342 Age_c -27.110414 Age2 -0.446576 age_sex 3.504005 Sex_num 68.650346 date_c -0.001435 date_c2 -0.000003 head_volume -1695.022475 Table_position 0.573598 X_brain_position -6.674795 Y_brain_position -6.264999 Z_brain_position -1.852735 rfMRI_head_motion -585.749367 tfMRI_head_motion -339.979874 Assessment_centre_11026.0 -3.351880 Assessment_centre_11027.0 1.012672 Assessment_centre_11028.0 461.460049 f.22009.0.1 -6.508720 f.22009.0.2 -4.169424 f.22009.0.3 5.551276 f.22009.0.4 5.929443 f.22009.0.5 2.307625 f.22009.0.6 6.358395 f.22009.0.7 8.150305 f.22009.0.8 11.208664 f.22009.0.9 -3.841823 f.22009.0.10 1.770018 dtype: float64	rs62365541	1.3205399243313051e-08	True
5	FAST_L_Frontal_Operculum_Cortex	35.49307944516293	6.295015656632954e-16	2.0	0.2519153363782116	0.230808954504097	0.2435900698514191	0.2228665529223283	const 5978.041241 Prob_Class_0 -9931.160072 Prob_Class_2 -3507.288681 Age_c -7.883832 Age2 -0.020857 age_sex -0.711771 Sex_num -5.480811 date_c 0.005121 date_c2 0.000017 head_volume -784.571710 Table_position 0.544670 X_brain_position -1.379737 Y_brain_position -1.737383 Z_brain_position 0.038472 rfMRI_head_motion -158.484906 tfMRI_head_motion -35.568455 Assessment_centre_11026.0 -0.563682 Assessment_centre_11027.0 40.248262 Assessment_centre_11028.0 81.483253 f.22009.0.1 0.288696 f.22009.0.2 -4.287816 f.22009.0.3 -0.329442 f.22009.0.4 2.610701 f.22009.0.5 -1.251897 f.22009.0.6 -2.584386 f.22009.0.7 -4.949931 f.22009.0.8 3.242712 f.22009.0.9 -0.123218 f.22009.0.10 1.328114 dtype: float64	const 2622.846056 Age_c -9.478176 Age2 -0.016339 age_sex -0.682559 Sex_num -17.134642 date_c 0.006580 date_c2 0.000008 head_volume -856.209833 Table_position -0.128049 X_brain_position -1.678946 Y_brain_position -1.664944 Z_brain_position -0.414843 rfMRI_head_motion -170.545146 tfMRI_head_motion -75.991914 Assessment_centre_11026.0 -5.278731 Assessment_centre_11027.0 37.097146 Assessment_centre_11028.0 81.367229 f.22009.0.1 0.865921 f.22009.0.2 -4.518300 f.22009.0.3 -0.633086 f.22009.0.4 2.809988 f.22009.0.5 -0.986878 f.22009.0.6 -2.192526 f.22009.0.7 -5.392866 f.22009.0.8 2.699817 f.22009.0.9 -0.240931 f.22009.0.10 1.652957 dtype: float64	rs62365541	3.772408895326935e-15	True
5	FAST_R_Frontal_Operculum_Cortex	22.72732713400453	1.6510027343995728e-10	2.0	0.2103821904879022	0.196116767381688	0.2015947108907883	0.1878161462347158	const 4367.762081 Prob_Class_0 -8318.078570 Prob_Class_2 -2511.099450 Age_c -6.476654 Age2 -0.039076 age_sex 0.292888 Sex_num 0.604771 date_c 0.010801 date_c2 0.000017 head_volume -668.579348 Table_position -0.072807 X_brain_position -1.805025 Y_brain_position -2.542246 Z_brain_position -0.420880 rfMRI_head_motion -63.961142 tfMRI_head_motion -109.478726 Assessment_centre_11026.0 15.980703 Assessment_centre_11027.0 0.244622 Assessment_centre_11028.0 239.956046 f.22009.0.1 -5.037869 f.22009.0.2 -6.731327 f.22009.0.3 -1.829368 f.22009.0.4 0.409677 f.22009.0.5 1.315747 f.22009.0.6 -0.766687 f.22009.0.7 -1.466940 f.22009.0.8 0.001881 f.22009.0.9 1.137237 f.22009.0.10 -4.465385 dtype: float64	const 1734.532573 Age_c -7.643799 Age2 -0.033956 age_sex 0.263579 Sex_num -8.818043 date_c 0.010985 date_c2 0.000011 head_volume -716.699955 Table_position -0.614704 X_brain_position -1.955147 Y_brain_position -2.298679 Z_brain_position -0.816489 rfMRI_head_motion -76.526450 tfMRI_head_motion -141.535619 Assessment_centre_11026.0 11.860546 Assessment_centre_11027.0 -3.220296 Assessment_centre_11028.0 238.477809 f.22009.0.1 -4.596918 f.22009.0.2 -6.808353 f.22009.0.3 -2.034340 f.22009.0.4 0.538945 f.22009.0.5 1.527383 f.22009.0.6 -0.452815 f.22009.0.7 -1.794269 f.22009.0.8 -0.422942 f.22009.0.9 1.042418 f.22009.0.10 -4.193499 dtype: float64	rs62365541	5.860702347219263e-10	True
5	FAST_L_Cent_Opercular_Cortex	32.426239600272446	1.2470941236076426e-14	2.0	0.3934836000751456	0.377850018115322	0.3867338150203381	0.3714259118686971	const 13863.764946 Prob_Class_0 -18418.499612 Prob_Class_2 -6773.869535 Age_c -20.959166 Age2 0.036868 age_sex 2.561432 Sex_num 0.749532 date_c 0.012256 date_c2 0.000025 head_volume -2462.161975 Table_position 1.238593 X_brain_position -3.920149 Y_brain_position -5.794010 Z_brain_position -0.198484 rfMRI_head_motion -514.938689 tfMRI_head_motion -192.428428 Assessment_centre_11026.0 19.782244 Assessment_centre_11027.0 120.032669 Assessment_centre_11028.0 -0.938154 f.22009.0.1 -0.529176 f.22009.0.2 -1.310071 f.22009.0.3 0.764228 f.22009.0.4 1.378613 f.22009.0.5 -1.081955 f.22009.0.6 4.665121 f.22009.0.7 -7.737105 f.22009.0.8 -2.181759 f.22009.0.9 -2.480057 f.22009.0.10 -1.643050 dtype: float64	const 7529.453701 Age_c -24.022246 Age2 0.044403 age_sex 2.649549 Sex_num -21.077271 date_c 0.015615 date_c2 0.000006 head_volume -2602.522281 Table_position -0.022648 X_brain_position -4.538488 Y_brain_position -5.775095 Z_brain_position -1.029161 rfMRI_head_motion -535.750695 tfMRI_head_motion -268.534991 Assessment_centre_11026.0 11.145531 Assessment_centre_11027.0 114.709646 Assessment_centre_11028.0 -0.281685 f.22009.0.1 0.568190 f.22009.0.2 -1.810757 f.22009.0.3 0.169938 f.22009.0.4 1.771977 f.22009.0.5 -0.583922 f.22009.0.6 5.400923 f.22009.0.7 -8.586137 f.22009.0.8 -3.207487 f.22009.0.9 -2.700751 f.22009.0.10 -1.040468 dtype: float64	rs62365541	6.658386422300164e-14	True
5	FAST_R_Cent_Opercular_Cortex	31.297659623212382	3.7491089608223413e-14	2.0	0.3961961035560269	0.3811741251537434	0.3894765053444089	0.3747843424905176	const 13516.796830 Prob_Class_0 -18947.418981 Prob_Class_2 -7009.335263 Age_c -22.212993 Age2 -0.087748 age_sex -0.892389 Sex_num -43.127675 date_c 0.005792 date_c2 0.000021 head_volume -2610.286497 Table_position 0.445268 X_brain_position -6.665092 Y_brain_position -7.679760 Z_brain_position -0.894146 rfMRI_head_motion -922.837724 tfMRI_head_motion 8.966269 Assessment_centre_11026.0 61.994383 Assessment_centre_11027.0 96.352406 Assessment_centre_11028.0 19.080055 f.22009.0.1 -1.717810 f.22009.0.2 -5.074223 f.22009.0.3 6.257532 f.22009.0.4 3.092996 f.22009.0.5 0.392198 f.22009.0.6 2.409579 f.22009.0.7 -6.296723 f.22009.0.8 -3.512670 f.22009.0.9 -1.740189 f.22009.0.10 -3.297689 dtype: float64	const 6983.594641 Age_c -25.380184 Age2 -0.080126 age_sex -0.796578 Sex_num -65.613731 date_c 0.009348 date_c2 0.000002 head_volume -2755.818043 Table_position -0.854261 X_brain_position -7.310834 Y_brain_position -7.677858 Z_brain_position -1.747148 rfMRI_head_motion -944.010860 tfMRI_head_motion -69.498684 Assessment_centre_11026.0 53.126063 Assessment_centre_11027.0 90.955778 Assessment_centre_11028.0 19.887947 f.22009.0.1 -0.584850 f.22009.0.2 -5.600424 f.22009.0.3 5.641439 f.22009.0.4 3.501270 f.22009.0.5 0.905525 f.22009.0.6 3.167887 f.22009.0.7 -7.174328 f.22009.0.8 -4.570723 f.22009.0.9 -1.967583 f.22009.0.10 -2.677784 dtype: float64	rs62365541	1.8986738123773464e-13	True
5	FAST_L_Parietal_Operculum_Cortex	24.06042381307665	4.460268246138338e-11	2.0	0.2724279598234811	0.2585124656730901	0.2643309736847917	0.2508561209977528	const 9037.395603 Prob_Class_0 -12771.704838 Prob_Class_2 -5171.346358 Age_c -6.884111 Age2 0.123038 age_sex -2.806145 Sex_num 90.804898 date_c 0.003113 date_c2 0.000007 head_volume -1451.963133 Table_position 0.846523 X_brain_position 5.782041 Y_brain_position -4.864061 Z_brain_position 0.436530 rfMRI_head_motion -545.398206 tfMRI_head_motion -119.935425 Assessment_centre_11026.0 18.875972 Assessment_centre_11027.0 35.966755 Assessment_centre_11028.0 52.847027 f.22009.0.1 1.137376 f.22009.0.2 -5.183183 f.22009.0.3 0.168533 f.22009.0.4 -2.274477 f.22009.0.5 1.787734 f.22009.0.6 -5.920147 f.22009.0.7 -0.011747 f.22009.0.8 1.020633 f.22009.0.9 -1.252634 f.22009.0.10 -0.199853 dtype: float64	const 4448.280548 Age_c -9.195162 Age2 0.126777 age_sex -2.685250 Sex_num 75.293861 date_c 0.006596 date_c2 -0.000008 head_volume -1562.502215 Table_position -0.052009 X_brain_position 5.241546 Y_brain_position -5.054299 Z_brain_position -0.121771 rfMRI_head_motion -557.089991 tfMRI_head_motion -174.711213 Assessment_centre_11026.0 13.077208 Assessment_centre_11027.0 33.193671 Assessment_centre_11028.0 54.837796 f.22009.0.1 1.945582 f.22009.0.2 -5.659369 f.22009.0.3 -0.298431 f.22009.0.4 -1.959850 f.22009.0.5 2.144573 f.22009.0.6 -5.393984 f.22009.0.7 -0.649027 f.22009.0.8 0.276141 f.22009.0.9 -1.409862 f.22009.0.10 0.218203 dtype: float64	rs62365541	1.6825150058273605e-10	True
5	FAST_R_Parietal_Operculum_Cortex	18.66577692796514	8.976521163702495e-09	2.0	0.2990672483866597	0.2886670461743231	0.2912667249187848	0.2813220673024139	const 7629.703987 Prob_Class_0 -8179.192667 Prob_Class_2 -4129.049180 Age_c -5.719503 Age2 0.136244 age_sex -2.986852 Sex_num 79.857173 date_c -0.021006 date_c2 0.000007 head_volume -1445.275014 Table_position 0.660270 X_brain_position 1.304643 Y_brain_position -3.268474 Z_brain_position -0.263629 rfMRI_head_motion -217.230717 tfMRI_head_motion -104.708138 Assessment_centre_11026.0 24.847203 Assessment_centre_11027.0 45.372491 Assessment_centre_11028.0 149.452982 f.22009.0.1 2.768678 f.22009.0.2 -3.318844 f.22009.0.3 6.251771 f.22009.0.4 -1.170974 f.22009.0.5 1.065725 f.22009.0.6 -1.303815 f.22009.0.7 1.551950 f.22009.0.8 -2.837200 f.22009.0.9 -1.520924 f.22009.0.10 -3.086714 dtype: float64	const 4351.628196 Age_c -7.521893 Age2 0.136079 age_sex -2.806389 Sex_num 69.275783 date_c -0.016788 date_c2 -0.000006 head_volume -1538.832211 Table_position 0.043535 X_brain_position 0.765959 Y_brain_position -3.740747 Z_brain_position -0.590660 rfMRI_head_motion -219.997111 tfMRI_head_motion -143.237759 Assessment_centre_11026.0 21.461155 Assessment_centre_11027.0 45.178547 Assessment_centre_11028.0 153.374142 f.22009.0.1 3.367733 f.22009.0.2 -3.846109 f.22009.0.3 5.858157 f.22009.0.4 -0.897343 f.22009.0.5 1.314057 f.22009.0.6 -0.939374 f.22009.0.7 1.060166 f.22009.0.8 -3.371259 f.22009.0.9 -1.628846 f.22009.0.10 -2.818613 dtype: float64	rs62365541	2.6319716403704574e-08	True
5	FAST_L_Planum_Polare	39.22157949905634	1.6843309152249037e-17	2.0	0.3577486373750178	0.3377247002704289	0.3506011659308606	0.3308862738236582	const 6208.350433 Prob_Class_0 -8754.621458 Prob_Class_2 -2707.887554 Age_c -8.399973 Age2 -0.037659 age_sex 1.655970 Sex_num -45.389143 date_c 0.005036 date_c2 0.000011 head_volume -900.006207 Table_position 1.214334 X_brain_position -0.791867 Y_brain_position -1.118694 Z_brain_position 0.408045 rfMRI_head_motion -244.756659 tfMRI_head_motion -109.871039 Assessment_centre_11026.0 16.984771 Assessment_centre_11027.0 39.726738 Assessment_centre_11028.0 191.992647 f.22009.0.1 0.203677 f.22009.0.2 2.183246 f.22009.0.3 1.069556 f.22009.0.4 1.003451 f.22009.0.5 0.143277 f.22009.0.6 4.137959 f.22009.0.7 0.771942 f.22009.0.8 -0.258684 f.22009.0.9 -0.175628 f.22009.0.10 -0.097408 dtype: float64	const 3409.951190 Age_c -9.654011 Age2 -0.032474 age_sex 1.633319 Sex_num -55.358010 date_c 0.005388 date_c2 0.000005 head_volume -952.463052 Table_position 0.640713 X_brain_position -0.965183 Y_brain_position -0.890218 Z_brain_position -0.005899 rfMRI_head_motion -257.605890 tfMRI_head_motion -143.884757 Assessment_centre_11026.0 12.674438 Assessment_centre_11027.0 36.205806 Assessment_centre_11028.0 190.647310 f.22009.0.1 0.674250 f.22009.0.2 2.084496 f.22009.0.3 0.846305 f.22009.0.4 1.145241 f.22009.0.5 0.367595 f.22009.0.6 4.470488 f.22009.0.7 0.420780 f.22009.0.8 -0.710358 f.22009.0.9 -0.275999 f.22009.0.10 0.188777 dtype: float64	rs62365541	1.1340277937607287e-16	True
5	FAST_R_Planum_Polare	51.67719158466303	1.0129829486118642e-22	2.0	0.3994999958873441	0.3748321471122084	0.3928171659528631	0.36837687936992	const 6591.574173 Prob_Class_0 -8932.501428 Prob_Class_2 -3402.826223 Age_c -8.903485 Age2 -0.018753 age_sex 0.219126 Sex_num -34.573453 date_c -0.002385 date_c2 0.000014 head_volume -919.092389 Table_position 1.166509 X_brain_position -1.873994 Y_brain_position -0.586841 Z_brain_position 0.038667 rfMRI_head_motion -389.645966 tfMRI_head_motion -116.869973 Assessment_centre_11026.0 11.901840 Assessment_centre_11027.0 15.644585 Assessment_centre_11028.0 116.157720 f.22009.0.1 1.965951 f.22009.0.2 -2.132413 f.22009.0.3 0.858729 f.22009.0.4 2.104838 f.22009.0.5 -0.174152 f.22009.0.6 7.138865 f.22009.0.7 0.252257 f.22009.0.8 -1.293847 f.22009.0.9 0.125769 f.22009.0.10 -0.452779 dtype: float64	const 3470.763558 Age_c -10.435416 Age2 -0.015467 age_sex 0.276697 Sex_num -45.252182 date_c -0.000470 date_c2 0.000004 head_volume -990.441617 Table_position 0.548892 X_brain_position -2.201596 Y_brain_position -0.628127 Z_brain_position -0.359797 rfMRI_head_motion -399.059462 tfMRI_head_motion -154.276522 Assessment_centre_11026.0 7.760420 Assessment_centre_11027.0 13.290841 Assessment_centre_11028.0 116.857116 f.22009.0.1 2.509876 f.22009.0.2 -2.407243 f.22009.0.3 0.556897 f.22009.0.4 2.305997 f.22009.0.5 0.070234 f.22009.0.6 7.499667 f.22009.0.7 -0.171548 f.22009.0.8 -1.799546 f.22009.0.9 0.017697 f.22009.0.10 -0.160489 dtype: float64	rs62365541	9.96277082892628e-22	True
5	FAST_L_Heschls_Gyrus_H1_H2	20.53198876849089	1.4290768624563578e-09	2.0	0.2962376782158998	0.2847514778291286	0.288405665095886	0.2773660681482539	const 5567.877319 Prob_Class_0 -7815.936172 Prob_Class_2 -2651.774748 Age_c -9.205894 Age2 -0.040453 age_sex -1.398832 Sex_num 31.426186 date_c 0.007972 date_c2 0.000003 head_volume -807.421457 Table_position 0.868176 X_brain_position -0.024352 Y_brain_position -3.744055 Z_brain_position 0.275541 rfMRI_head_motion -400.270273 tfMRI_head_motion -50.475419 Assessment_centre_11026.0 8.567859 Assessment_centre_11027.0 35.035823 Assessment_centre_11028.0 44.717574 f.22009.0.1 0.939954 f.22009.0.2 -4.609797 f.22009.0.3 -0.797767 f.22009.0.4 4.349425 f.22009.0.5 0.254144 f.22009.0.6 -0.757448 f.22009.0.7 -1.411006 f.22009.0.8 3.103263 f.22009.0.9 -1.282347 f.22009.0.10 -1.054598 dtype: float64	const 2972.326197 Age_c -10.417864 Age2 -0.036558 age_sex -1.389522 Sex_num 22.340505 date_c 0.008856 date_c2 -0.000004 head_volume -860.778896 Table_position 0.344222 X_brain_position -0.234269 Y_brain_position -3.640518 Z_brain_position -0.085275 rfMRI_head_motion -410.388633 tfMRI_head_motion -81.831050 Assessment_centre_11026.0 4.813572 Assessment_centre_11027.0 32.345827 Assessment_centre_11028.0 44.274932 f.22009.0.1 1.383420 f.22009.0.2 -4.761676 f.22009.0.3 -1.024183 f.22009.0.4 4.496688 f.22009.0.5 0.460087 f.22009.0.6 -0.452698 f.22009.0.7 -1.748493 f.22009.0.8 2.683603 f.22009.0.9 -1.374028 f.22009.0.10 -0.798991 dtype: float64	rs62365541	4.581986421169945e-09	True
5	FAST_R_Heschls_Gyrus_H1_H2	33.49644608388634	4.39522900142327e-15	2.0	0.3586079695950372	0.3415297871108607	0.3514700614665242	0.3347306506791222	const 5062.965861 Prob_Class_0 -7961.401507 Prob_Class_2 -2300.213625 Age_c -7.945570 Age2 -0.009078 age_sex 0.238707 Sex_num 4.408478 date_c -0.005005 date_c2 0.000002 head_volume -741.204273 Table_position 0.902985 X_brain_position -0.082894 Y_brain_position -2.589482 Z_brain_position 0.311768 rfMRI_head_motion -277.470459 tfMRI_head_motion -54.066695 Assessment_centre_11026.0 28.570510 Assessment_centre_11027.0 30.962252 Assessment_centre_11028.0 174.367857 f.22009.0.1 -5.370495 f.22009.0.2 -3.969698 f.22009.0.3 0.301190 f.22009.0.4 1.272406 f.22009.0.5 0.161174 f.22009.0.6 2.994142 f.22009.0.7 3.072025 f.22009.0.8 2.069692 f.22009.0.9 0.158274 f.22009.0.10 -1.600384 dtype: float64	const 2585.478682 Age_c -9.021956 Age2 -0.003854 age_sex 0.197642 Sex_num -4.528466 date_c -0.005080 date_c2 -0.000004 head_volume -784.386293 Table_position 0.389540 X_brain_position -0.202263 Y_brain_position -2.312102 Z_brain_position -0.070731 rfMRI_head_motion -290.093218 tfMRI_head_motion -84.313243 Assessment_centre_11026.0 24.585655 Assessment_centre_11027.0 27.446118 Assessment_centre_11028.0 172.618808 f.22009.0.1 -4.958741 f.22009.0.2 -4.015346 f.22009.0.3 0.116949 f.22009.0.4 1.387021 f.22009.0.5 0.361233 f.22009.0.6 3.291085 f.22009.0.7 2.769298 f.22009.0.8 1.670318 f.22009.0.9 0.068433 f.22009.0.10 -1.340203 dtype: float64	rs62365541	2.431771345178801e-14	True
5	FAST_L_Planum_Temporale	20.982765416448004	9.171990590723559e-10	2.0	0.3204727850737257	0.3091386355149893	0.3129104790252616	0.3020050392176858	const 8959.466880 Prob_Class_0 -11443.180597 Prob_Class_2 -4943.236119 Age_c -5.802499 Age2 0.154319 age_sex -4.115269 Sex_num 178.516191 date_c 0.008094 date_c2 0.000014 head_volume -1470.380568 Table_position 0.897614 X_brain_position 2.897847 Y_brain_position -6.780195 Z_brain_position 0.326306 rfMRI_head_motion -705.704810 tfMRI_head_motion -159.031854 Assessment_centre_11026.0 3.435605 Assessment_centre_11027.0 43.173183 Assessment_centre_11028.0 223.932222 f.22009.0.1 2.622872 f.22009.0.2 -4.615772 f.22009.0.3 1.338039 f.22009.0.4 3.950116 f.22009.0.5 2.727383 f.22009.0.6 -0.590306 f.22009.0.7 -0.290024 f.22009.0.8 2.695042 f.22009.0.9 -2.768648 f.22009.0.10 -2.128445 dtype: float64	const 4.719148e+03 Age_c -7.995359e+00 Age2 1.566990e-01 age_sex -3.967887e+00 Sex_num 1.643730e+02 date_c 1.196829e-02 date_c2 -5.484384e-07 head_volume -1.578052e+03 Table_position 7.689003e-02 X_brain_position 2.340581e+00 Y_brain_position -7.083497e+00 Z_brain_position -1.623518e-01 rfMRI_head_motion -7.143906e+02 tfMRI_head_motion -2.094179e+02 Assessment_centre_11026.0 -1.635785e+00 Assessment_centre_11027.0 4.128829e+01 Assessment_centre_11028.0 2.267191e+02 f.22009.0.1 3.377893e+00 f.22009.0.2 -5.126702e+00 f.22009.0.3 8.838004e-01 f.22009.0.4 4.259363e+00 f.22009.0.5 3.054612e+00 f.22009.0.6 -1.084583e-01 f.22009.0.7 -8.927292e-01 f.22009.0.8 2.006279e+00 f.22009.0.9 -2.912262e+00 f.22009.0.10 -1.753734e+00 dtype: float64	rs62365541	3.008412913757327e-09	True
5	FAST_R_Planum_Temporale	8.390620207375491	0.0002333987736816	2.0	0.3347803162947997	0.3303434278047833	0.3273772355540424	0.3234287848829901	const 5.477449e+03 Prob_Class_0 -4.919876e+03 Prob_Class_2 -2.030329e+03 Age_c -7.675573e+00 Age2 2.767097e-03 age_sex -8.914680e-01 Sex_num 7.136941e+01 date_c -5.253738e-03 date_c2 8.057519e-07 head_volume -1.174356e+03 Table_position 6.061414e-01 X_brain_position -1.269622e+00 Y_brain_position -2.621486e+00 Z_brain_position 3.054663e-01 rfMRI_head_motion -3.718022e+02 tfMRI_head_motion -5.798472e+01 Assessment_centre_11026.0 3.639676e+01 Assessment_centre_11027.0 3.362492e+01 Assessment_centre_11028.0 2.499145e+02 f.22009.0.1 -1.292592e-01 f.22009.0.2 -8.163104e+00 f.22009.0.3 4.898010e+00 f.22009.0.4 -6.404965e-01 f.22009.0.5 1.195443e+00 f.22009.0.6 -1.855372e+00 f.22009.0.7 1.135111e+00 f.22009.0.8 1.990205e+00 f.22009.0.9 -1.585302e+00 f.22009.0.10 -5.277852e-01 dtype: float64	const 3693.775589 Age_c -8.580912 Age2 0.004088 age_sex -0.840076 Sex_num 65.363977 date_c -0.003819 date_c2 -0.000005 head_volume -1218.003202 Table_position 0.258079 X_brain_position -1.486839 Y_brain_position -2.711166 Z_brain_position 0.091827 rfMRI_head_motion -376.085121 tfMRI_head_motion -79.246721 Assessment_centre_11026.0 34.178306 Assessment_centre_11027.0 32.630707 Assessment_centre_11028.0 250.805218 f.22009.0.1 0.185887 f.22009.0.2 -8.356941 f.22009.0.3 4.713703 f.22009.0.4 -0.515922 f.22009.0.5 1.333830 f.22009.0.6 -1.651400 f.22009.0.7 0.885706 f.22009.0.8 1.700734 f.22009.0.9 -1.646207 f.22009.0.10 -0.366725 dtype: float64	rs62365541	0.00039498562783161817	True
5	FAST_L_Supracalcarine_Cortex	37.928237105768666	5.907555724364776e-17	2.0	0.213817815049929	0.1901147114576257	0.205068569748418	0.1817521151501986	const 2661.285476 Prob_Class_0 -6164.758552 Prob_Class_2 -1261.842271 Age_c -0.961013 Age2 0.009153 age_sex 0.319909 Sex_num 8.910823 date_c 0.003909 date_c2 0.000006 head_volume -360.770725 Table_position 0.209570 X_brain_position -0.078207 Y_brain_position -2.271341 Z_brain_position -0.027451 rfMRI_head_motion 33.938207 tfMRI_head_motion -49.827934 Assessment_centre_11026.0 8.184191 Assessment_centre_11027.0 -3.580040 Assessment_centre_11028.0 103.056039 f.22009.0.1 1.014270 f.22009.0.2 0.458595 f.22009.0.3 0.309233 f.22009.0.4 -1.353688 f.22009.0.5 1.416638 f.22009.0.6 -1.417378 f.22009.0.7 -0.111993 f.22009.0.8 0.896120 f.22009.0.9 0.818692 f.22009.0.10 0.264958 dtype: float64	const 958.382386 Age_c -1.589663 Age2 0.014824 age_sex 0.222639 Sex_num 2.402347 date_c 0.002589 date_c2 0.000004 head_volume -379.741932 Table_position -0.161763 X_brain_position -0.048294 Y_brain_position -1.833882 Z_brain_position -0.343020 rfMRI_head_motion 21.164112 tfMRI_head_motion -71.056358 Assessment_centre_11026.0 4.890455 Assessment_centre_11027.0 -7.307899 Assessment_centre_11028.0 100.020245 f.22009.0.1 1.281338 f.22009.0.2 0.564506 f.22009.0.3 0.226656 f.22009.0.4 -1.310777 f.22009.0.5 1.558964 f.22009.0.6 -1.204906 f.22009.0.7 -0.293245 f.22009.0.8 0.623266 f.22009.0.9 0.753720 f.22009.0.10 0.466188 dtype: float64	rs62365541	3.8231074204373164e-16	True
5	FAST_R_Supracalcarine_Cortex	47.62700712699517	4.986402298387769e-21	2.0	0.2393923319879517	0.2105962534305138	0.2309276997525235	0.2024451424651419	const 3730.937797 Prob_Class_0 -8636.384864 Prob_Class_2 -2252.336013 Age_c -2.577640 Age2 -0.055424 age_sex 0.562135 Sex_num 5.252056 date_c 0.006301 date_c2 0.000010 head_volume -532.472349 Table_position 0.086327 X_brain_position -0.828123 Y_brain_position -2.996949 Z_brain_position 0.039800 rfMRI_head_motion 38.782086 tfMRI_head_motion -50.337788 Assessment_centre_11026.0 16.843757 Assessment_centre_11027.0 14.600235 Assessment_centre_11028.0 127.811721 f.22009.0.1 -0.334934 f.22009.0.2 0.031760 f.22009.0.3 -1.071083 f.22009.0.4 -0.958684 f.22009.0.5 0.562456 f.22009.0.6 -1.073673 f.22009.0.7 1.185490 f.22009.0.8 2.444612 f.22009.0.9 -0.535003 f.22009.0.10 -0.199189 dtype: float64	const 1144.200201 Age_c -3.649476 Age2 -0.048997 age_sex 0.486964 Sex_num -4.250019 date_c 0.005629 date_c2 0.000006 head_volume -572.548995 Table_position -0.458373 X_brain_position -0.900386 Y_brain_position -2.591895 Z_brain_position -0.384197 rfMRI_head_motion 23.685945 tfMRI_head_motion -82.123202 Assessment_centre_11026.0 12.423702 Assessment_centre_11027.0 10.315812 Assessment_centre_11028.0 125.127888 f.22009.0.1 0.087516 f.22009.0.2 0.048315 f.22009.0.3 -1.242839 f.22009.0.4 -0.855793 f.22009.0.5 0.773590 f.22009.0.6 -0.759722 f.22009.0.7 0.881962 f.22009.0.8 2.028401 f.22009.0.9 -0.630312 f.22009.0.10 0.082940 dtype: float64	rs62365541	4.3536999659392763e-20	True
5	FAST_L_Occipital_Pole	53.1581446492558	2.444328587147272e-23	2.0	0.315124298312971	0.2861841380450539	0.307502470154292	0.278813521519705	const 38130.254368 Prob_Class_0 -55187.436786 Prob_Class_2 -22620.763720 Age_c -41.893408 Age2 -1.339084 age_sex -3.997242 Sex_num 67.465228 date_c 0.006963 date_c2 0.000088 head_volume -4511.425398 Table_position 5.824916 X_brain_position 3.993779 Y_brain_position -22.678949 Z_brain_position -0.487571 rfMRI_head_motion 633.907779 tfMRI_head_motion -384.144575 Assessment_centre_11026.0 -12.273769 Assessment_centre_11027.0 24.712754 Assessment_centre_11028.0 943.691430 f.22009.0.1 -26.658537 f.22009.0.2 22.424459 f.22009.0.3 -8.011952 f.22009.0.4 0.489034 f.22009.0.5 5.453846 f.22009.0.6 -12.549907 f.22009.0.7 1.646744 f.22009.0.8 11.318421 f.22009.0.9 -3.738497 f.22009.0.10 -7.778922 dtype: float64	const 18186.240919 Age_c -51.988098 Age2 -1.323788 age_sex -3.440174 Sex_num 0.222921 date_c 0.022683 date_c2 0.000023 head_volume -4996.733704 Table_position 1.928395 X_brain_position 1.593467 Y_brain_position -23.618907 Z_brain_position -2.889758 rfMRI_head_motion 584.975495 tfMRI_head_motion -621.995709 Assessment_centre_11026.0 -37.220408 Assessment_centre_11027.0 13.262419 Assessment_centre_11028.0 953.184173 f.22009.0.1 -23.138806 f.22009.0.2 20.292019 f.22009.0.3 -10.061558 f.22009.0.4 1.872833 f.22009.0.5 7.002436 f.22009.0.6 -10.267075 f.22009.0.7 -1.135141 f.22009.0.8 8.082142 f.22009.0.9 -4.420327 f.22009.0.10 -5.972345 dtype: float64	rs62365541	2.513290835687477e-22	True
5	FAST_R_Occipital_Pole	46.18243741674823	2.0072677219288088e-20	2.0	0.3145127354916708	0.2893478128421208	0.3068841013874446	0.2820098633321507	const 24313.262837 Prob_Class_0 -38331.648745 Prob_Class_2 -20892.110960 Age_c -30.145939 Age2 -1.060731 age_sex -7.063279 Sex_num 423.080687 date_c -0.030614 date_c2 0.000089 head_volume -3505.980021 Table_position -2.000747 X_brain_position -9.035809 Y_brain_position -9.426147 Z_brain_position -9.554436 rfMRI_head_motion 885.925978 tfMRI_head_motion -1138.722535 Assessment_centre_11026.0 -29.568103 Assessment_centre_11027.0 -10.694406 Assessment_centre_11028.0 1492.061270 f.22009.0.1 -18.813497 f.22009.0.2 15.386181 f.22009.0.3 -4.403913 f.22009.0.4 -7.312027 f.22009.0.5 9.350901 f.22009.0.6 8.868132 f.22009.0.7 2.861307 f.22009.0.8 4.624985 f.22009.0.9 2.707656 f.22009.0.10 -2.216759 dtype: float64	const 8310.971857 Age_c -39.200802 Age2 -1.066334 age_sex -6.023200 Sex_num 372.269206 date_c -0.007097 date_c2 0.000022 head_volume -3987.373581 Table_position -4.968963 X_brain_position -11.923495 Y_brain_position -12.300410 Z_brain_position -11.029516 rfMRI_head_motion 881.865939 tfMRI_head_motion -1325.798688 Assessment_centre_11026.0 -44.818940 Assessment_centre_11027.0 -8.619563 Assessment_centre_11028.0 1515.428779 f.22009.0.1 -15.852380 f.22009.0.2 12.495872 f.22009.0.3 -6.426929 f.22009.0.4 -5.893595 f.22009.0.5 10.552063 f.22009.0.6 10.627900 f.22009.0.7 0.398776 f.22009.0.8 2.014102 f.22009.0.9 2.188245 f.22009.0.10 -0.959608 dtype: float64	rs62365541	1.6824117873747428e-19	True
5	FAST_L_Thalamus	6.355248004882954	0.0017656278427262	2.0	0.2189627467661649	0.215017050863658	0.2102707582564084	0.2069115875286522	const 4653.628796 Prob_Class_0 -6156.470126 Prob_Class_2 -501.561155 Age_c -4.748453 Age2 -0.231780 age_sex 2.039618 Sex_num -3.370419 date_c 0.007423 date_c2 0.000010 head_volume -1013.285348 Table_position -0.337108 X_brain_position 0.924396 Y_brain_position 0.851136 Z_brain_position -1.325178 rfMRI_head_motion -168.329339 tfMRI_head_motion 87.935172 Assessment_centre_11026.0 -15.440438 Assessment_centre_11027.0 -12.740440 Assessment_centre_11028.0 40.151460 f.22009.0.1 5.748650 f.22009.0.2 -3.578147 f.22009.0.3 2.094042 f.22009.0.4 -2.269360 f.22009.0.5 -1.834452 f.22009.0.6 0.511012 f.22009.0.7 0.768109 f.22009.0.8 6.662193 f.22009.0.9 -0.956550 f.22009.0.10 1.461039 dtype: float64	const 3267.811352 Age_c -5.077036 Age2 -0.223740 age_sex 1.846833 Sex_num -9.268758 date_c 0.004259 date_c2 0.000012 head_volume -1011.098768 Table_position -0.669605 X_brain_position 1.132992 Y_brain_position 1.613296 Z_brain_position -1.668644 rfMRI_head_motion -185.468604 tfMRI_head_motion 69.938022 Assessment_centre_11026.0 -19.033802 Assessment_centre_11027.0 -17.931723 Assessment_centre_11028.0 34.663435 f.22009.0.1 5.939739 f.22009.0.2 -3.266026 f.22009.0.3 2.099351 f.22009.0.4 -2.293469 f.22009.0.5 -1.710703 f.22009.0.6 0.697694 f.22009.0.7 0.664756 f.22009.0.8 6.442869 f.22009.0.9 -1.014723 f.22009.0.10 1.661654 dtype: float64	rs62365541	0.002635585250671391	True
5	FAST_R_Thalamus	6.111323914145645	0.0022506696007791	2.0	0.2628118720888758	0.2592306356537982	0.2546078706653816	0.2515817065541155	const 3744.268586 Prob_Class_0 -6163.024919 Prob_Class_2 -261.450507 Age_c -1.162633 Age2 -0.239727 age_sex 2.494561 Sex_num 12.755807 date_c 0.002341 date_c2 0.000002 head_volume -1154.077139 Table_position -1.364491 X_brain_position 4.005717 Y_brain_position 0.703233 Z_brain_position -2.644974 rfMRI_head_motion -115.876122 tfMRI_head_motion 152.650045 Assessment_centre_11026.0 -7.462698 Assessment_centre_11027.0 -1.226545 Assessment_centre_11028.0 67.024636 f.22009.0.1 6.790706 f.22009.0.2 -5.376752 f.22009.0.3 0.399849 f.22009.0.4 -0.918095 f.22009.0.5 -1.246046 f.22009.0.6 2.807145 f.22009.0.7 0.492258 f.22009.0.8 5.225934 f.22009.0.9 0.547848 f.22009.0.10 1.223429 dtype: float64	const 2456.837967 Age_c -1.396645 Age2 -0.230925 age_sex 2.271230 Sex_num 7.041965 date_c -0.001412 date_c2 0.000005 head_volume -1145.184469 Table_position -1.685181 X_brain_position 4.271231 Y_brain_position 1.569395 Z_brain_position -2.997791 rfMRI_head_motion -134.423840 tfMRI_head_motion 135.649732 Assessment_centre_11026.0 -11.156344 Assessment_centre_11027.0 -6.889184 Assessment_centre_11028.0 60.751555 f.22009.0.1 6.958010 f.22009.0.2 -4.998838 f.22009.0.3 0.433010 f.22009.0.4 -0.963471 f.22009.0.5 -1.127997 f.22009.0.6 2.985934 f.22009.0.7 0.413430 f.22009.0.8 5.023242 f.22009.0.9 0.491742 f.22009.0.10 1.424148 dtype: float64	rs62365541	0.003309907169580981	True
5	FAST_L_Caudate	86.08497879425114	6.877383973724116e-37	2.0	0.216826554249164	0.1632339712049023	0.2081107925317462	0.1545938136399014	const 21392.119761 Prob_Class_0 -58379.270927 Prob_Class_2 -2683.801126 Age_c 23.811075 Age2 1.101389 age_sex 0.815425 Sex_num -50.277464 date_c 0.015141 date_c2 -0.000037 head_volume -2311.034133 Table_position 6.141782 X_brain_position 0.258692 Y_brain_position -4.979168 Z_brain_position 5.998721 rfMRI_head_motion 8.329025 tfMRI_head_motion 291.563443 Assessment_centre_11026.0 65.297318 Assessment_centre_11027.0 75.636410 Assessment_centre_11028.0 79.637292 f.22009.0.1 0.286531 f.22009.0.2 -2.333732 f.22009.0.3 12.303026 f.22009.0.4 1.639027 f.22009.0.5 0.647595 f.22009.0.6 -14.586128 f.22009.0.7 -8.101811 f.22009.0.8 4.415179 f.22009.0.9 2.610021 f.22009.0.10 -1.805766 dtype: float64	const 9110.941754 Age_c 21.512662 Age2 1.184119 age_sex -1.273953 Sex_num -104.566121 date_c -0.019903 date_c2 -0.000015 head_volume -2232.570661 Table_position 3.093580 X_brain_position 2.724951 Y_brain_position 3.136704 Z_brain_position 2.664401 rfMRI_head_motion -166.167226 tfMRI_head_motion 129.653090 Assessment_centre_11026.0 30.392301 Assessment_centre_11027.0 22.398147 Assessment_centre_11028.0 20.886473 f.22009.0.1 1.891973 f.22009.0.2 1.189691 f.22009.0.3 12.593160 f.22009.0.4 1.227487 f.22009.0.5 1.770836 f.22009.0.6 -12.885583 f.22009.0.7 -8.869719 f.22009.0.8 2.480655 f.22009.0.9 2.076719 f.22009.0.10 0.095641 dtype: float64	rs62365541	1.3507676307673713e-35	True
5	FAST_R_Caudate	78.97107775164561	5.454499368059732e-34	2.0	0.242282681210319	0.1947168995760516	0.2338502150234704	0.1864018238766781	const 21410.474215 Prob_Class_0 -59500.246003 Prob_Class_2 -3080.272572 Age_c 26.103266 Age2 1.116761 age_sex 2.446937 Sex_num -62.991317 date_c 0.025488 date_c2 -0.000032 head_volume -2683.163933 Table_position 5.183777 X_brain_position 11.644243 Y_brain_position -5.339549 Z_brain_position 4.902209 rfMRI_head_motion 174.916629 tfMRI_head_motion 32.243678 Assessment_centre_11026.0 88.989760 Assessment_centre_11027.0 84.301619 Assessment_centre_11028.0 -72.012840 f.22009.0.1 1.686311 f.22009.0.2 -2.704726 f.22009.0.3 3.709914 f.22009.0.4 -8.191102 f.22009.0.5 5.250859 f.22009.0.6 -10.437070 f.22009.0.7 -6.377107 f.22009.0.8 0.641811 f.22009.0.9 3.787653 f.22009.0.10 0.325999 dtype: float64	const 8750.336160 Age_c 23.624661 Age2 1.199999 age_sex 0.360931 Sex_num -118.595860 date_c -0.009389 date_c2 -0.000011 head_volume -2612.802957 Table_position 2.059614 X_brain_position 14.076590 Y_brain_position 2.784248 Z_brain_position 1.516744 rfMRI_head_motion -0.937521 tfMRI_head_motion -134.231936 Assessment_centre_11026.0 53.552770 Assessment_centre_11027.0 30.708814 Assessment_centre_11028.0 -130.774853 f.22009.0.1 3.356966 f.22009.0.2 0.792522 f.22009.0.3 3.965706 f.22009.0.4 -8.580097 f.22009.0.5 6.404027 f.22009.0.6 -8.692275 f.22009.0.7 -7.195071 f.22009.0.8 -1.354033 f.22009.0.9 3.241059 f.22009.0.10 2.264072 dtype: float64	rs62365541	9.441033206984655e-33	True
5	FAST_L_Putamen	16.744460691519762	5.969591823133518e-08	2.0	0.0917053429907232	0.0796155940395234	0.0815971353610492	0.0701120219366751	const 3697.737491 Prob_Class_0 -16103.056993 Prob_Class_2 -322.895518 Age_c 2.289428 Age2 -0.111942 age_sex -2.074329 Sex_num 56.365987 date_c 0.013776 date_c2 0.000018 head_volume -770.432789 Table_position -1.024715 X_brain_position -2.035960 Y_brain_position 1.141488 Z_brain_position -0.806791 rfMRI_head_motion -788.788390 tfMRI_head_motion 106.902337 Assessment_centre_11026.0 127.035538 Assessment_centre_11027.0 74.423165 Assessment_centre_11028.0 84.257883 f.22009.0.1 -1.822348 f.22009.0.2 9.255327 f.22009.0.3 7.783454 f.22009.0.4 0.473111 f.22009.0.5 -0.376550 f.22009.0.6 -3.638256 f.22009.0.7 -1.206271 f.22009.0.8 3.508358 f.22009.0.9 -1.216963 f.22009.0.10 -6.602260 dtype: float64	const 483.364787 Age_c 1.820084 Age2 -0.087814 age_sex -2.703279 Sex_num 41.722162 date_c 0.003094 date_c2 0.000026 head_volume -737.162320 Table_position -1.844423 X_brain_position -1.257341 Y_brain_position 3.559113 Z_brain_position -1.742097 rfMRI_head_motion -839.331866 tfMRI_head_motion 64.003985 Assessment_centre_11026.0 117.240207 Assessment_centre_11027.0 58.930210 Assessment_centre_11028.0 66.700819 f.22009.0.1 -1.421118 f.22009.0.2 10.340751 f.22009.0.3 7.911780 f.22009.0.4 0.322750 f.22009.0.5 -0.076837 f.22009.0.6 -3.183219 f.22009.0.7 -1.375358 f.22009.0.8 3.004000 f.22009.0.9 -1.360374 f.22009.0.10 -6.077975 dtype: float64	rs62365541	1.5850184441347494e-07	True
5	FAST_R_Putamen	14.58984726935664	5.013848944190805e-07	2.0	0.1187543982156655	0.10853401766175	0.1089472134581293	0.0993290472325227	const 8267.060034 Prob_Class_0 -15384.321672 Prob_Class_2 88.248417 Age_c -0.373346 Age2 -0.263779 age_sex -4.053594 Sex_num 76.064827 date_c 0.022899 date_c2 0.000027 head_volume -876.445877 Table_position 2.993092 X_brain_position 7.383909 Y_brain_position 2.025473 Z_brain_position 2.412031 rfMRI_head_motion -911.072143 tfMRI_head_motion -126.763866 Assessment_centre_11026.0 117.234918 Assessment_centre_11027.0 50.303586 Assessment_centre_11028.0 60.100454 f.22009.0.1 -4.144247 f.22009.0.2 9.294018 f.22009.0.3 10.366750 f.22009.0.4 3.259061 f.22009.0.5 -1.580482 f.22009.0.6 -7.130259 f.22009.0.7 -0.512478 f.22009.0.8 2.387764 f.22009.0.9 -2.536769 f.22009.0.10 -4.477144 dtype: float64	const 5360.791093 Age_c -0.665253 Age2 -0.239486 age_sex -4.704493 Sex_num 62.389126 date_c 0.011729 date_c2 0.000036 head_volume -833.608418 Table_position 2.230021 X_brain_position 8.221245 Y_brain_position 4.505314 Z_brain_position 1.503658 rfMRI_head_motion -961.651609 tfMRI_head_motion -166.072519 Assessment_centre_11026.0 107.717768 Assessment_centre_11027.0 34.734159 Assessment_centre_11028.0 42.042396 f.22009.0.1 -3.800474 f.22009.0.2 10.438916 f.22009.0.3 10.535253 f.22009.0.4 3.080390 f.22009.0.5 -1.303762 f.22009.0.6 -6.708872 f.22009.0.7 -0.633405 f.22009.0.8 1.933722 f.22009.0.9 -2.670269 f.22009.0.10 -3.976439 dtype: float64	rs62365541	1.1948722114516232e-06	True
5	FAST_L_Pallidum	13.700156899786483	1.208544450994538e-06	2.0	0.0862322355275214	0.076280914586949	0.0760631189117705	0.0667429097335975	const 414.674225 Prob_Class_0 -1312.269525 Prob_Class_2 -26.484072 Age_c 1.220588 Age2 0.035821 age_sex -0.075650 Sex_num -4.469955 date_c 0.001455 date_c2 0.000001 head_volume -57.416082 Table_position 0.123165 X_brain_position 0.173415 Y_brain_position 0.193098 Z_brain_position 0.124053 rfMRI_head_motion -45.949195 tfMRI_head_motion 11.541003 Assessment_centre_11026.0 3.298061 Assessment_centre_11027.0 0.486908 Assessment_centre_11028.0 19.523621 f.22009.0.1 -0.302717 f.22009.0.2 -0.779456 f.22009.0.3 0.312457 f.22009.0.4 -0.124597 f.22009.0.5 0.176631 f.22009.0.6 -0.524998 f.22009.0.7 -0.464574 f.22009.0.8 -0.818429 f.22009.0.9 -0.249462 f.22009.0.10 -0.749109 dtype: float64	const 152.657893 Age_c 1.182273 Age2 0.037787 age_sex -0.126883 Sex_num -5.663444 date_c 0.000585 date_c2 0.000002 head_volume -54.709561 Table_position 0.056356 X_brain_position 0.236826 Y_brain_position 0.390042 Z_brain_position 0.047839 rfMRI_head_motion -50.067095 tfMRI_head_motion 8.044412 Assessment_centre_11026.0 2.499888 Assessment_centre_11027.0 -0.775313 Assessment_centre_11028.0 18.093414 f.22009.0.1 -0.270003 f.22009.0.2 -0.691049 f.22009.0.3 0.322894 f.22009.0.4 -0.136836 f.22009.0.5 0.201059 f.22009.0.6 -0.487910 f.22009.0.7 -0.478371 f.22009.0.8 -0.859542 f.22009.0.9 -0.261150 f.22009.0.10 -0.706384 dtype: float64	rs62365541	2.754708686075111e-06	True
5	FAST_R_Pallidum	42.78750613908871	5.329046204895494e-19	2.0	0.1273687447780341	0.0976885260260702	0.1176574271523526	0.0883715687888494	const 752.000173 Prob_Class_0 -2540.619184 Prob_Class_2 -16.604706 Age_c 1.536574 Age2 0.044770 age_sex 0.066494 Sex_num -4.903099 date_c 0.002210 date_c2 0.000001 head_volume -78.556468 Table_position 0.253259 X_brain_position 0.817080 Y_brain_position 0.240329 Z_brain_position 0.295370 rfMRI_head_motion -21.179092 tfMRI_head_motion -10.229296 Assessment_centre_11026.0 3.667771 Assessment_centre_11027.0 1.544811 Assessment_centre_11028.0 14.985135 f.22009.0.1 0.098578 f.22009.0.2 -0.580318 f.22009.0.3 0.294180 f.22009.0.4 -0.107224 f.22009.0.5 0.084238 f.22009.0.6 -0.274639 f.22009.0.7 -0.528828 f.22009.0.8 -0.442756 f.22009.0.9 -0.078923 f.22009.0.10 -0.552845 dtype: float64	const 259.110702 Age_c 1.476070 Age2 0.048684 age_sex -0.037067 Sex_num -7.186268 date_c 0.000442 date_c2 0.000003 head_volume -72.350696 Table_position 0.125667 X_brain_position 0.948015 Y_brain_position 0.636488 Z_brain_position 0.146523 rfMRI_head_motion -29.351839 tfMRI_head_motion -16.852495 Assessment_centre_11026.0 2.108574 Assessment_centre_11027.0 -0.966023 Assessment_centre_11028.0 12.103922 f.22009.0.1 0.158457 f.22009.0.2 -0.399727 f.22009.0.3 0.318400 f.22009.0.4 -0.133979 f.22009.0.5 0.130692 f.22009.0.6 -0.204001 f.22009.0.7 -0.551990 f.22009.0.8 -0.519923 f.22009.0.9 -0.101245 f.22009.0.10 -0.470142 dtype: float64	rs62365541	4.022847307723181e-18	True
5	FAST_L_Amygdala	10.953000219625634	1.835528390983267e-05	2.0	0.402667583950569	0.3974668032795205	0.3960200053935802	0.3912452531942416	const 4860.011789 Prob_Class_0 -6252.180461 Prob_Class_2 -726.667358 Age_c -10.287572 Age2 -0.344395 age_sex -0.261138 Sex_num 52.554361 date_c 0.008514 date_c2 -0.000005 head_volume -907.874555 Table_position 0.526167 X_brain_position -1.533807 Y_brain_position -2.080140 Z_brain_position 0.443931 rfMRI_head_motion -709.395744 tfMRI_head_motion 17.089868 Assessment_centre_11026.0 50.406066 Assessment_centre_11027.0 52.791467 Assessment_centre_11028.0 206.119743 f.22009.0.1 1.277961 f.22009.0.2 -0.087058 f.22009.0.3 2.056676 f.22009.0.4 2.768472 f.22009.0.5 -1.288728 f.22009.0.6 -1.439574 f.22009.0.7 -1.355075 f.22009.0.8 0.951139 f.22009.0.9 -0.736146 f.22009.0.10 -2.420048 dtype: float64	const 3362.471588 Age_c -10.706980 Age2 -0.336911 age_sex -0.429521 Sex_num 46.392048 date_c 0.005829 date_c2 -0.000005 head_volume -911.707664 Table_position 0.177519 X_brain_position -1.373167 Y_brain_position -1.399316 Z_brain_position 0.103238 rfMRI_head_motion -725.546068 tfMRI_head_motion -2.104546 Assessment_centre_11026.0 46.843940 Assessment_centre_11027.0 47.940136 Assessment_centre_11028.0 201.250050 f.22009.0.1 1.493684 f.22009.0.2 0.170802 f.22009.0.3 2.036923 f.22009.0.4 2.763171 f.22009.0.5 -1.157788 f.22009.0.6 -1.242684 f.22009.0.7 -1.482280 f.22009.0.8 0.713176 f.22009.0.9 -0.797146 f.22009.0.10 -2.216215 dtype: float64	rs62365541	3.606189351557421e-05	True
5	FAST_R_Amygdala	19.46451033001713	4.086967166895943e-09	2.0	0.4301180728437522	0.4213005270106658	0.4237759846242074	0.4153250757407204	const 7.387564e+03 Prob_Class_0 -8.784622e+03 Prob_Class_2 -1.562569e+03 Age_c -1.140089e+01 Age2 -4.129337e-01 age_sex -1.210948e+00 Sex_num 2.772577e+01 date_c 1.056835e-02 date_c2 -1.905550e-07 head_volume -1.090382e+03 Table_position 1.773272e+00 X_brain_position 1.728122e+00 Y_brain_position -2.034367e+00 Z_brain_position 1.211549e+00 rfMRI_head_motion -6.963053e+02 tfMRI_head_motion 3.422890e+01 Assessment_centre_11026.0 3.194647e+01 Assessment_centre_11027.0 2.763958e+01 Assessment_centre_11028.0 1.733630e+02 f.22009.0.1 1.099505e+00 f.22009.0.2 -1.087427e-02 f.22009.0.3 1.172512e+00 f.22009.0.4 2.793970e+00 f.22009.0.5 -1.350305e+00 f.22009.0.6 -2.197251e+00 f.22009.0.7 4.156036e-01 f.22009.0.8 1.069485e+00 f.22009.0.9 -9.013560e-01 f.22009.0.10 -3.735986e+00 dtype: float64	const 5058.708016 Age_c -12.203803 Age2 -0.404114 age_sex -1.379252 Sex_num 18.638072 date_c 0.008113 date_c2 -0.000002 head_volume -1110.854486 Table_position 1.256035 X_brain_position 1.826236 Y_brain_position -1.310004 Z_brain_position 0.753078 rfMRI_head_motion -715.868646 tfMRI_head_motion 4.973320 Assessment_centre_11026.0 27.158581 Assessment_centre_11027.0 21.871565 Assessment_centre_11028.0 168.274440 f.22009.0.1 1.456593 f.22009.0.2 0.204114 f.22009.0.3 1.082094 f.22009.0.4 2.834327 f.22009.0.5 -1.153201 f.22009.0.6 -1.902402 f.22009.0.7 0.181434 f.22009.0.8 0.697181 f.22009.0.9 -0.991856 f.22009.0.10 -3.449345 dtype: float64	rs62365541	1.247193577989024e-08	True
5	FAST_R_Ventral_Striatum	4.04394992634317	0.0176421560868671	2.0	0.3257902093202046	0.3236229035703163	0.3182870796941974	0.3166388668319638	const 1472.670351 Prob_Class_0 -1921.975664 Prob_Class_2 -307.326478 Age_c -4.823844 Age2 -0.095574 age_sex -0.423065 Sex_num 8.790327 date_c 0.000425 date_c2 0.000003 head_volume -406.936473 Table_position 0.006474 X_brain_position 2.558172 Y_brain_position 0.240897 Z_brain_position -0.005982 rfMRI_head_motion -314.394012 tfMRI_head_motion 51.870269 Assessment_centre_11026.0 23.834916 Assessment_centre_11027.0 21.552004 Assessment_centre_11028.0 -3.236994 f.22009.0.1 -0.681347 f.22009.0.2 0.620969 f.22009.0.3 0.888871 f.22009.0.4 2.452671 f.22009.0.5 -0.492442 f.22009.0.6 0.676796 f.22009.0.7 0.367968 f.22009.0.8 -0.070792 f.22009.0.9 -0.515242 f.22009.0.10 0.173178 dtype: float64	const 977.478915 Age_c -4.985885 Age2 -0.093536 age_sex -0.464244 Sex_num 6.829430 date_c -0.000196 date_c2 0.000003 head_volume -410.453234 Table_position -0.104946 X_brain_position 2.587777 Y_brain_position 0.414194 Z_brain_position -0.107579 rfMRI_head_motion -318.873828 tfMRI_head_motion 45.615332 Assessment_centre_11026.0 22.773533 Assessment_centre_11027.0 20.223155 Assessment_centre_11028.0 -4.462174 f.22009.0.1 -0.606664 f.22009.0.2 0.677403 f.22009.0.3 0.873086 f.22009.0.4 2.458451 f.22009.0.5 -0.450156 f.22009.0.6 0.740144 f.22009.0.7 0.320271 f.22009.0.8 -0.149826 f.22009.0.9 -0.534737 f.22009.0.10 0.235876 dtype: float64	rs62365541	0.022825431055784925	True
5	Brain_Stem	25.275510564360395	1.3545784919824948e-11	2.0	0.3057729764310923	0.2918246914801541	0.298047079507432	0.2845123173651757	const 18130.023219 Prob_Class_0 -27978.174150 Prob_Class_2 -8037.794300 Age_c -43.356581 Age2 -0.687048 age_sex 10.418287 Sex_num 64.879154 date_c -0.014817 date_c2 0.000044 head_volume -2228.156830 Table_position 3.166946 X_brain_position -3.321452 Y_brain_position -4.272743 Z_brain_position -1.485367 rfMRI_head_motion 384.915428 tfMRI_head_motion 380.900122 Assessment_centre_11026.0 -70.016703 Assessment_centre_11027.0 144.992233 Assessment_centre_11028.0 -0.110537 f.22009.0.1 0.678329 f.22009.0.2 -10.971278 f.22009.0.3 0.867088 f.22009.0.4 7.490709 f.22009.0.5 -4.155344 f.22009.0.6 1.425060 f.22009.0.7 -3.215089 f.22009.0.8 -2.212724 f.22009.0.9 1.109253 f.22009.0.10 5.297686 dtype: float64	const 9442.526091 Age_c -47.121230 Age2 -0.668548 age_sex 10.268215 Sex_num 33.508917 date_c -0.015190 date_c2 0.000026 head_volume -2378.635754 Table_position 1.364892 X_brain_position -3.730179 Y_brain_position -3.278376 Z_brain_position -2.831261 rfMRI_head_motion 340.292298 tfMRI_head_motion 274.799735 Assessment_centre_11026.0 -84.038697 Assessment_centre_11027.0 132.547316 Assessment_centre_11028.0 -6.405002 f.22009.0.1 2.120774 f.22009.0.2 -11.119269 f.22009.0.3 0.224911 f.22009.0.4 7.889458 f.22009.0.5 -3.453397 f.22009.0.6 2.467048 f.22009.0.7 -4.274265 f.22009.0.8 -3.613012 f.22009.0.9 0.793936 f.22009.0.10 6.212000 dtype: float64	rs62365541	5.404035013625684e-11	True
5	FAST_L_V_Cerebellum	4.863233067747804	0.0077982418728918	2.0	0.2752111681374192	0.2724092468224364	0.2671451557001568	0.2648963955187762	const 2.860570e+03 Prob_Class_0 3.252553e+03 Prob_Class_2 1.997446e+03 Age_c -1.293965e+01 Age2 -4.351440e-01 age_sex -3.413334e+00 Sex_num 5.421065e+01 date_c 3.417827e-02 date_c2 4.168828e-08 head_volume -1.032496e+03 Table_position -4.114258e-01 X_brain_position -3.472710e+00 Y_brain_position -7.917322e+00 Z_brain_position -3.633413e+00 rfMRI_head_motion -7.876994e+02 tfMRI_head_motion 9.796923e+00 Assessment_centre_11026.0 -1.723554e+00 Assessment_centre_11027.0 6.122441e+01 Assessment_centre_11028.0 -2.130564e+01 f.22009.0.1 1.051357e+01 f.22009.0.2 8.288901e+00 f.22009.0.3 4.301854e+00 f.22009.0.4 5.830643e+00 f.22009.0.5 -3.645483e+00 f.22009.0.6 2.054098e+00 f.22009.0.7 -2.994202e+00 f.22009.0.8 9.542639e+00 f.22009.0.9 -3.564041e+00 f.22009.0.10 1.981913e+00 dtype: float64	const 4311.652298 Age_c -12.082691 Age2 -0.433965 age_sex -3.529917 Sex_num 58.700279 date_c 0.031636 date_c2 0.000007 head_volume -985.389094 Table_position -0.148209 X_brain_position -3.174745 Y_brain_position -7.577083 Z_brain_position -3.516637 rfMRI_head_motion -788.652880 tfMRI_head_motion 26.619518 Assessment_centre_11026.0 -0.519536 Assessment_centre_11027.0 60.613407 Assessment_centre_11028.0 -24.015987 f.22009.0.1 10.239909 f.22009.0.2 8.595273 f.22009.0.3 4.499511 f.22009.0.4 5.690451 f.22009.0.5 -3.752851 f.22009.0.6 1.897222 f.22009.0.7 -2.762247 f.22009.0.8 9.779927 f.22009.0.9 -3.517980 f.22009.0.10 1.875138 dtype: float64	rs62365541	0.010628810863530066	True
5	FAST_R_V_Cerebellum	3.913920909169697	0.0200837356270684	2.0	0.2771908249530351	0.2749420030583165	0.2691468436727033	0.2674553041224612	const 3009.076309 Prob_Class_0 956.284573 Prob_Class_2 1690.495348 Age_c -11.524442 Age2 -0.315301 age_sex -4.260878 Sex_num 53.959229 date_c 0.026176 date_c2 -0.000001 head_volume -1072.680429 Table_position -0.593775 X_brain_position 0.957428 Y_brain_position -7.315314 Z_brain_position -3.715498 rfMRI_head_motion -771.250096 tfMRI_head_motion -43.057061 Assessment_centre_11026.0 16.883622 Assessment_centre_11027.0 64.351938 Assessment_centre_11028.0 -138.322568 f.22009.0.1 3.736078 f.22009.0.2 6.827133 f.22009.0.3 4.577527 f.22009.0.4 6.133117 f.22009.0.5 -3.829873 f.22009.0.6 -3.103168 f.22009.0.7 0.502778 f.22009.0.8 9.787021 f.22009.0.9 -3.115268 f.22009.0.10 0.498405 dtype: float64	const 3893.524261 Age_c -10.837324 Age2 -0.311498 age_sex -4.434253 Sex_num 56.153836 date_c 0.022745 date_c2 0.000005 head_volume -1028.097382 Table_position -0.460632 X_brain_position 1.304954 Y_brain_position -6.742206 Z_brain_position -3.722354 rfMRI_head_motion -777.903776 tfMRI_head_motion -33.453241 Assessment_centre_11026.0 16.795419 Assessment_centre_11027.0 62.036720 Assessment_centre_11028.0 -142.691705 f.22009.0.1 3.545643 f.22009.0.2 7.217312 f.22009.0.3 4.763294 f.22009.0.4 5.994514 f.22009.0.5 -3.888179 f.22009.0.6 -3.186385 f.22009.0.7 0.683912 f.22009.0.8 9.934103 f.22009.0.9 -3.091965 f.22009.0.10 0.466511 dtype: float64	rs62365541	0.02576079757157701	True
5	FAST_vermis_VI_Cerebellum	3.735402417671106	0.0239960133686819	2.0	0.1711391221700361	0.1686779703997983	0.1619149152625485	0.1600940256938392	const 446.595777 Prob_Class_0 4311.600006 Prob_Class_2 595.915059 Age_c -6.881275 Age2 -0.285284 age_sex -3.610691 Sex_num -30.076762 date_c -0.003866 date_c2 -0.000002 head_volume -501.358705 Table_position -1.023173 X_brain_position -1.630883 Y_brain_position -1.113307 Z_brain_position -2.556256 rfMRI_head_motion -282.626347 tfMRI_head_motion -141.752448 Assessment_centre_11026.0 -11.231984 Assessment_centre_11027.0 21.811372 Assessment_centre_11028.0 22.773738 f.22009.0.1 4.739065 f.22009.0.2 -5.134544 f.22009.0.3 1.513611 f.22009.0.4 2.655935 f.22009.0.5 -2.537436 f.22009.0.6 2.581524 f.22009.0.7 -4.058452 f.22009.0.8 2.249445 f.22009.0.9 -3.255244 f.22009.0.10 -1.611060 dtype: float64	const 1518.660050 Age_c -6.554653 Age2 -0.290148 age_sex -3.506524 Sex_num -25.751986 date_c -0.002245 date_c2 -0.000002 head_volume -496.074608 Table_position -0.777949 X_brain_position -1.719330 Y_brain_position -1.542166 Z_brain_position -2.324848 rfMRI_head_motion -272.036460 tfMRI_head_motion -128.115465 Assessment_centre_11026.0 -8.813482 Assessment_centre_11027.0 24.973426 Assessment_centre_11028.0 25.825008 f.22009.0.1 4.580850 f.22009.0.2 -5.286582 f.22009.0.3 1.538201 f.22009.0.4 2.651223 f.22009.0.5 -2.630032 f.22009.0.6 2.442558 f.22009.0.7 -3.961025 f.22009.0.8 2.420192 f.22009.0.9 -3.212339 f.22009.0.10 -1.751669 dtype: float64	rs62365541	0.030467196328752246	True
5	FAST_R_VI_Cerebellum	5.771791487810507	0.0031555541453165	2.0	0.3627845295572496	0.3598609406636068	0.355693101428316	0.3532510854043749	const 15544.000487 Prob_Class_0 -18851.413813 Prob_Class_2 -274.015567 Age_c -43.689616 Age2 -1.280494 age_sex -12.308407 Sex_num 73.753785 date_c 0.071406 date_c2 -0.000005 head_volume -3281.000933 Table_position 0.556431 X_brain_position 3.120686 Y_brain_position -22.423545 Z_brain_position -9.655289 rfMRI_head_motion -2063.329398 tfMRI_head_motion -261.524140 Assessment_centre_11026.0 82.862532 Assessment_centre_11027.0 190.556370 Assessment_centre_11028.0 -488.213285 f.22009.0.1 16.012062 f.22009.0.2 6.566181 f.22009.0.3 0.380885 f.22009.0.4 7.463248 f.22009.0.5 -1.331726 f.22009.0.6 8.772658 f.22009.0.7 -5.453862 f.22009.0.8 5.412574 f.22009.0.9 -3.545383 f.22009.0.10 4.489663 dtype: float64	const 11824.174577 Age_c -44.198046 Age2 -1.251923 age_sex -13.057813 Sex_num 56.693096 date_c 0.058649 date_c2 0.000005 head_volume -3239.155205 Table_position -0.397923 X_brain_position 4.056693 Y_brain_position -19.548705 Z_brain_position -10.754109 rfMRI_head_motion -2123.100027 tfMRI_head_motion -311.305040 Assessment_centre_11026.0 71.353721 Assessment_centre_11027.0 172.217888 Assessment_centre_11028.0 -509.103587 f.22009.0.1 16.471404 f.22009.0.2 7.865145 f.22009.0.3 0.543145 f.22009.0.4 7.278044 f.22009.0.5 -0.983380 f.22009.0.6 9.301860 f.22009.0.7 -5.641163 f.22009.0.8 4.829424 f.22009.0.9 -3.712350 f.22009.0.10 5.103382 dtype: float64	rs62365541	0.004549546196324448	True
5	FAST_L_Crus_I_Cerebellum	23.119426254998363	1.1233336015060263e-10	2.0	0.2542455838262044	0.2405401671099329	0.2459462501009	0.2326982466750078	const 40111.959629 Prob_Class_0 -66508.077462 Prob_Class_2 -10595.424376 Age_c -69.538285 Age2 -1.113517 age_sex 12.711534 Sex_num 113.770886 date_c -0.073155 date_c2 -0.000046 head_volume -4045.811910 Table_position 9.672593 X_brain_position 3.549856 Y_brain_position -14.409503 Z_brain_position 4.426505 rfMRI_head_motion -2713.260499 tfMRI_head_motion -467.782629 Assessment_centre_11026.0 215.043216 Assessment_centre_11027.0 328.191634 Assessment_centre_11028.0 619.935654 f.22009.0.1 -1.107027 f.22009.0.2 7.836992 f.22009.0.3 -2.858547 f.22009.0.4 30.564452 f.22009.0.5 -16.197135 f.22009.0.6 26.202265 f.22009.0.7 7.628709 f.22009.0.8 13.732016 f.22009.0.9 -8.401016 f.22009.0.10 -13.544000 dtype: float64	const 22992.658233 Age_c -75.130039 Age2 -1.042880 age_sex 11.281632 Sex_num 45.947133 date_c -0.094745 date_c2 -0.000053 head_volume -4166.410990 Table_position 5.819010 X_brain_position 4.583580 Y_brain_position -8.395909 Z_brain_position 0.909341 rfMRI_head_motion -2868.507223 tfMRI_head_motion -684.062615 Assessment_centre_11026.0 178.299342 Assessment_centre_11027.0 282.132007 Assessment_centre_11028.0 577.412252 f.22009.0.1 1.473385 f.22009.0.2 9.800533 f.22009.0.3 -3.400225 f.22009.0.4 30.760999 f.22009.0.5 -14.734799 f.22009.0.6 28.393040 f.22009.0.7 5.982222 f.22009.0.8 10.999847 f.22009.0.9 -9.075265 f.22009.0.10 -11.374413 dtype: float64	rs62365541	4.061960111658737e-10	True
5	FAST_R_Crus_I_Cerebellum	28.83034515321178	4.173103768627698e-13	2.0	0.3108345873393696	0.2950405676933747	0.3031650199488698	0.2877613996076035	const 45688.031712 Prob_Class_0 -77435.987471 Prob_Class_2 -11767.893224 Age_c -74.291193 Age2 -0.975547 age_sex 7.835256 Sex_num 296.178976 date_c -0.031971 date_c2 0.000007 head_volume -4835.850387 Table_position 11.048888 X_brain_position 5.755931 Y_brain_position -23.796964 Z_brain_position 2.639738 rfMRI_head_motion -2852.567184 tfMRI_head_motion -581.232242 Assessment_centre_11026.0 244.235501 Assessment_centre_11027.0 263.090470 Assessment_centre_11028.0 505.703245 f.22009.0.1 -11.817195 f.22009.0.2 4.756889 f.22009.0.3 -8.166407 f.22009.0.4 21.131009 f.22009.0.5 -10.204569 f.22009.0.6 29.690103 f.22009.0.7 9.464924 f.22009.0.8 11.964537 f.22009.0.9 -18.454203 f.22009.0.10 -8.572734 dtype: float64	const 2.599176e+04 Age_c -8.057750e+01 Age2 -8.915222e-01 age_sex 6.098735e+00 Sex_num 2.176618e+02 date_c -5.849012e-02 date_c2 9.276668e-07 head_volume -4.960429e+03 Table_position 6.590853e+00 X_brain_position 7.093436e+00 Y_brain_position -1.655152e+01 Z_brain_position -1.476552e+00 rfMRI_head_motion -3.036606e+03 tfMRI_head_motion -8.306491e+02 Assessment_centre_11026.0 2.012264e+02 Assessment_centre_11027.0 2.083624e+02 Assessment_centre_11028.0 4.543522e+02 f.22009.0.1 -8.869464e+00 f.22009.0.2 7.197692e+00 f.22009.0.3 -8.731312e+00 f.22009.0.4 2.130967e+01 f.22009.0.5 -8.515735e+00 f.22009.0.6 3.222173e+01 f.22009.0.7 7.606097e+00 f.22009.0.8 8.823286e+00 f.22009.0.9 -1.923421e+01 f.22009.0.10 -6.046922e+00 dtype: float64	rs62365541	1.918847714172736e-12	True
5	FAST_L_Crus_II_Cerebellum	13.335710500880774	1.7332331755105836e-06	2.0	0.2227626895140759	0.2145234114829762	0.2141129897153455	0.2064128509978918	const 29346.810275 Prob_Class_0 -36149.785866 Prob_Class_2 -1214.069091 Age_c -27.802265 Age2 -0.835088 age_sex -7.462838 Sex_num 40.297785 date_c 0.017521 date_c2 -0.000072 head_volume -3139.902879 Table_position 9.763581 X_brain_position -1.379103 Y_brain_position -17.575458 Z_brain_position 1.373608 rfMRI_head_motion -1391.524952 tfMRI_head_motion -1281.890013 Assessment_centre_11026.0 73.935435 Assessment_centre_11027.0 159.232267 Assessment_centre_11028.0 566.049748 f.22009.0.1 28.940035 f.22009.0.2 -9.604334 f.22009.0.3 -2.802309 f.22009.0.4 -1.442831 f.22009.0.5 0.779477 f.22009.0.6 2.034127 f.22009.0.7 -7.333751 f.22009.0.8 5.432073 f.22009.0.9 -9.206337 f.22009.0.10 12.666595 dtype: float64	const 21927.850878 Age_c -29.048860 Age2 -0.782458 age_sex -8.813089 Sex_num 7.036008 date_c -0.005268 date_c2 -0.000056 head_volume -3078.841837 Table_position 7.898695 X_brain_position 0.253564 Y_brain_position -12.357900 Z_brain_position -0.707799 rfMRI_head_motion -1502.163994 tfMRI_head_motion -1380.258009 Assessment_centre_11026.0 52.141958 Assessment_centre_11027.0 125.399075 Assessment_centre_11028.0 528.219898 f.22009.0.1 29.889522 f.22009.0.2 -7.300737 f.22009.0.3 -2.570837 f.22009.0.4 -1.737195 f.22009.0.5 1.464160 f.22009.0.6 3.072087 f.22009.0.7 -7.763415 f.22009.0.8 4.265555 f.22009.0.9 -9.532608 f.22009.0.10 13.843786 dtype: float64	rs62365541	3.8647211527360395e-06	True
5	FAST_R_Crus_II_Cerebellum	11.473335106136094	1.0959203592517966e-05	2.0	0.2223039003077601	0.2152110799878045	0.2136490947467972	0.2071076201306493	const 25254.597759 Prob_Class_0 -32817.978375 Prob_Class_2 -1121.722630 Age_c -33.172623 Age2 -0.466585 age_sex -1.874057 Sex_num -2.429656 date_c -0.006630 date_c2 -0.000074 head_volume -3223.174869 Table_position 6.745861 X_brain_position -3.212210 Y_brain_position -14.282911 Z_brain_position 0.520086 rfMRI_head_motion -1537.443728 tfMRI_head_motion -1036.528605 Assessment_centre_11026.0 162.497909 Assessment_centre_11027.0 167.962232 Assessment_centre_11028.0 431.906302 f.22009.0.1 22.446314 f.22009.0.2 -8.596210 f.22009.0.3 0.475169 f.22009.0.4 -2.866787 f.22009.0.5 2.624071 f.22009.0.6 7.811737 f.22009.0.7 -4.833135 f.22009.0.8 6.221069 f.22009.0.9 -10.649292 f.22009.0.10 25.366357 dtype: float64	const 18511.306621 Age_c -34.312036 Age2 -0.418866 age_sex -3.097395 Sex_num -32.641303 date_c -0.027271 date_c2 -0.000060 head_volume -3168.286247 Table_position 5.051868 X_brain_position -1.734627 Y_brain_position -9.554623 Z_brain_position -1.368753 rfMRI_head_motion -1637.772590 tfMRI_head_motion -1125.912886 Assessment_centre_11026.0 142.720902 Assessment_centre_11027.0 137.285180 Assessment_centre_11028.0 397.626410 f.22009.0.1 23.310239 f.22009.0.2 -6.510246 f.22009.0.3 0.683045 f.22009.0.4 -3.132295 f.22009.0.5 3.246123 f.22009.0.6 8.754690 f.22009.0.7 -5.225201 f.22009.0.8 5.160694 f.22009.0.9 -10.945664 f.22009.0.10 26.435059 dtype: float64	rs62365541	2.2132080728656088e-05	True
5	FAST_L_VIIb_Cerebellum	5.105618476117474	0.0061255557276597	2.0	0.2585896265023474	0.2555805974869938	0.2503386366542018	0.2478939793514346	const 16390.969918 Prob_Class_0 -10522.855653 Prob_Class_2 543.666549 Age_c -15.060091 Age2 -0.724142 age_sex -8.089370 Sex_num 24.657755 date_c 0.012820 date_c2 -0.000037 head_volume -1592.623410 Table_position 7.689084 X_brain_position -4.633511 Y_brain_position -12.355280 Z_brain_position 0.646398 rfMRI_head_motion -1150.978103 tfMRI_head_motion -735.139747 Assessment_centre_11026.0 -31.908495 Assessment_centre_11027.0 72.254510 Assessment_centre_11028.0 109.888380 f.22009.0.1 8.886393 f.22009.0.2 -11.621470 f.22009.0.3 2.399065 f.22009.0.4 0.627012 f.22009.0.5 -0.751408 f.22009.0.6 3.187191 f.22009.0.7 0.067884 f.22009.0.8 4.038219 f.22009.0.9 -2.671450 f.22009.0.10 8.722724 dtype: float64	const 14603.646779 Age_c -15.069117 Age2 -0.706012 age_sex -8.595520 Sex_num 15.686745 date_c 0.004004 date_c2 -0.000029 head_volume -1549.858977 Table_position 7.191570 X_brain_position -3.946907 Y_brain_position -10.451826 Z_brain_position 0.007028 rfMRI_head_motion -1188.366443 tfMRI_head_motion -759.986308 Assessment_centre_11026.0 -38.611932 Assessment_centre_11027.0 60.669481 Assessment_centre_11028.0 95.971741 f.22009.0.1 9.073354 f.22009.0.2 -10.706892 f.22009.0.3 2.570244 f.22009.0.4 0.462138 f.22009.0.5 -0.573845 f.22009.0.6 3.459169 f.22009.0.7 0.034646 f.22009.0.8 3.761526 f.22009.0.9 -2.758488 f.22009.0.10 9.064986 dtype: float64	rs62365541	0.008470414328298405	True
5	FAST_R_VIIb_Cerebellum	11.285111658189075	1.3206587418090515e-05	2.0	0.2596334211101824	0.2529918316739638	0.2513940474182449	0.2452784828350135	const 18309.256840 Prob_Class_0 -18100.994725 Prob_Class_2 -49.192685 Age_c -14.684593 Age2 -0.703711 age_sex -7.478823 Sex_num 35.760472 date_c 0.009851 date_c2 -0.000045 head_volume -1799.499979 Table_position 7.924045 X_brain_position 1.541662 Y_brain_position -10.951865 Z_brain_position 0.710803 rfMRI_head_motion -1166.290703 tfMRI_head_motion -659.356641 Assessment_centre_11026.0 -52.356428 Assessment_centre_11027.0 30.904379 Assessment_centre_11028.0 188.017611 f.22009.0.1 13.369264 f.22009.0.2 -12.581863 f.22009.0.3 0.601820 f.22009.0.4 -5.404403 f.22009.0.5 -0.289815 f.22009.0.6 3.831806 f.22009.0.7 -2.421154 f.22009.0.8 5.687433 f.22009.0.9 -1.738387 f.22009.0.10 14.079819 dtype: float64	const 14826.276339 Age_c -15.088407 Age2 -0.675607 age_sex -8.225368 Sex_num 19.548504 date_c -0.002919 date_c2 -0.000035 head_volume -1753.360862 Table_position 7.018492 X_brain_position 2.490808 Y_brain_position -8.099734 Z_brain_position -0.352263 rfMRI_head_motion -1224.917828 tfMRI_head_motion -706.252764 Assessment_centre_11026.0 -63.492849 Assessment_centre_11027.0 12.881810 Assessment_centre_11028.0 167.266229 f.22009.0.1 13.788997 f.22009.0.2 -11.276417 f.22009.0.3 0.782372 f.22009.0.4 -5.601117 f.22009.0.5 0.039480 f.22009.0.6 4.332750 f.22009.0.7 -2.579100 f.22009.0.8 5.142488 f.22009.0.9 -1.896815 f.22009.0.10 14.669010 dtype: float64	rs62365541	2.6397079056268674e-05	True
5	FAST_L_VIIIa_Cerebellum	4.948356153128386	0.007164267944981	2.0	0.3365522013130361	0.3339425224601647	0.3291688394834515	0.3270650425491102	const 17563.117318 Prob_Class_0 -10596.619244 Prob_Class_2 315.652638 Age_c -18.706245 Age2 -0.961934 age_sex -14.352285 Sex_num -21.461034 date_c 0.042004 date_c2 -0.000008 head_volume -1705.400868 Table_position 8.474836 X_brain_position -3.988515 Y_brain_position -14.009629 Z_brain_position -0.373492 rfMRI_head_motion -1711.869163 tfMRI_head_motion -588.550623 Assessment_centre_11026.0 -66.494607 Assessment_centre_11027.0 90.967162 Assessment_centre_11028.0 83.099242 f.22009.0.1 9.855634 f.22009.0.2 -9.909295 f.22009.0.3 5.433105 f.22009.0.4 6.886451 f.22009.0.5 -0.904296 f.22009.0.6 6.850862 f.22009.0.7 2.891618 f.22009.0.8 -1.009210 f.22009.0.9 -0.761637 f.22009.0.10 7.353862 dtype: float64	const 1.566706e+04 Age_c -1.880678e+01 Age2 -9.444032e-01 age_sex -1.483275e+01 Sex_num -3.067871e+01 date_c 3.369100e-02 date_c2 -1.720971e-07 head_volume -1.668795e+03 Table_position 7.962118e+00 X_brain_position -3.351716e+00 Y_brain_position -1.219224e+01 Z_brain_position -1.008689e+00 rfMRI_head_motion -1.748180e+03 tfMRI_head_motion -6.145501e+02 Assessment_centre_11026.0 -7.315211e+01 Assessment_centre_11027.0 7.974968e+01 Assessment_centre_11028.0 6.983570e+01 f.22009.0.1 1.006702e+01 f.22009.0.2 -9.051367e+00 f.22009.0.3 5.578660e+00 f.22009.0.4 6.740886e+00 f.22009.0.5 -7.198697e-01 f.22009.0.6 7.132541e+00 f.22009.0.7 2.834415e+00 f.22009.0.8 -1.304090e+00 f.22009.0.9 -8.513360e-01 f.22009.0.10 7.698628e+00 dtype: float64	rs62365541	0.009813655819393478	True
5	FAST_vermis_VIIIa_Cerebellum	7.840282437845119	0.0004032508118633	2.0	0.2771910702770616	0.2726862800086796	0.2691470917268859	0.2651762892542022	const 3368.179299 Prob_Class_0 -3154.179950 Prob_Class_2 256.539216 Age_c -5.863920 Age2 -0.244063 age_sex -0.783439 Sex_num -17.386929 date_c 0.018706 date_c2 0.000002 head_volume -323.767743 Table_position 1.358456 X_brain_position -0.152004 Y_brain_position -3.840923 Z_brain_position -0.923522 rfMRI_head_motion -412.306222 tfMRI_head_motion -83.016327 Assessment_centre_11026.0 -31.246180 Assessment_centre_11027.0 16.101530 Assessment_centre_11028.0 55.018075 f.22009.0.1 1.090804 f.22009.0.2 -2.088266 f.22009.0.3 0.428476 f.22009.0.4 4.132161 f.22009.0.5 -2.092405 f.22009.0.6 2.976780 f.22009.0.7 -1.582463 f.22009.0.8 0.592281 f.22009.0.9 0.270212 f.22009.0.10 1.622649 dtype: float64	const 2871.269655 Age_c -5.829714 Age2 -0.238335 age_sex -0.946954 Sex_num -20.001765 date_c 0.015836 date_c2 0.000005 head_volume -308.342453 Table_position 1.214058 X_brain_position 0.075849 Y_brain_position -3.230244 Z_brain_position -1.118665 rfMRI_head_motion -424.053811 tfMRI_head_motion -90.068892 Assessment_centre_11026.0 -33.293014 Assessment_centre_11027.0 12.447825 Assessment_centre_11028.0 50.543617 f.22009.0.1 1.137516 f.22009.0.2 -1.788670 f.22009.0.3 0.490614 f.22009.0.4 4.074481 f.22009.0.5 -2.041449 f.22009.0.6 3.055158 f.22009.0.7 -1.582846 f.22009.0.8 0.515901 f.22009.0.9 0.244951 f.22009.0.10 1.725198 dtype: float64	rs62365541	0.0006595176578965963	True
5	FAST_R_VIIIa_Cerebellum	15.363533661851898	2.334084995884222e-07	2.0	0.3386808681170455	0.3306043985272916	0.3313211957431494	0.3236924502992176	const 22227.363280 Prob_Class_0 -20466.492491 Prob_Class_2 108.155090 Age_c -16.947591 Age2 -0.954750 age_sex -15.628068 Sex_num -81.004580 date_c 0.077106 date_c2 -0.000012 head_volume -1817.248651 Table_position 11.319274 X_brain_position -1.829732 Y_brain_position -14.737433 Z_brain_position 1.840616 rfMRI_head_motion -1864.739068 tfMRI_head_motion -488.637665 Assessment_centre_11026.0 -114.850116 Assessment_centre_11027.0 123.964700 Assessment_centre_11028.0 -177.652755 f.22009.0.1 10.480445 f.22009.0.2 -2.466908 f.22009.0.3 -1.334834 f.22009.0.4 0.820887 f.22009.0.5 -3.529436 f.22009.0.6 5.079977 f.22009.0.7 -2.294452 f.22009.0.8 3.486673 f.22009.0.9 -0.788674 f.22009.0.10 12.106838 dtype: float64	const 1.835718e+04 Age_c -1.733958e+01 Age2 -9.224612e-01 age_sex -1.649282e+01 Sex_num -9.920534e+01 date_c 6.226858e-02 date_c2 2.218371e-07 head_volume -1.760518e+03 Table_position 1.030366e+01 X_brain_position -7.179618e-01 Y_brain_position -1.144235e+01 Z_brain_position 6.325108e-01 rfMRI_head_motion -1.931974e+03 tfMRI_head_motion -5.409709e+02 Assessment_centre_11026.0 -1.275075e+02 Assessment_centre_11027.0 1.032699e+02 Assessment_centre_11028.0 -2.016463e+02 f.22009.0.1 1.093870e+01 f.22009.0.2 -9.463108e-01 f.22009.0.3 -1.111736e+00 f.22009.0.4 5.840088e-01 f.22009.0.5 -3.161078e+00 f.22009.0.6 5.640880e+00 f.22009.0.7 -2.456274e+00 f.22009.0.8 2.881991e+00 f.22009.0.9 -9.663566e-01 f.22009.0.10 1.277295e+01 dtype: float64	rs62365541	5.788883770510585e-07	True
5	FAST_L_VIIIb_Cerebellum	4.604999297830221	0.0100861574474226	2.0	0.3057275176012487	0.3031860833453274	0.2980011147764614	0.295991023046272	const 13570.188108 Prob_Class_0 -8220.723108 Prob_Class_2 -51.086929 Age_c -12.733074 Age2 -0.728114 age_sex -9.250681 Sex_num 26.681739 date_c 0.051470 date_c2 0.000006 head_volume -1227.011896 Table_position 6.859405 X_brain_position -1.875536 Y_brain_position -11.089156 Z_brain_position 0.750269 rfMRI_head_motion -1197.315426 tfMRI_head_motion -213.341777 Assessment_centre_11026.0 -65.852685 Assessment_centre_11027.0 64.886160 Assessment_centre_11028.0 358.538369 f.22009.0.1 6.550292 f.22009.0.2 6.182916 f.22009.0.3 3.000172 f.22009.0.4 11.459221 f.22009.0.5 -2.152720 f.22009.0.6 2.426070 f.22009.0.7 -3.729429 f.22009.0.8 -4.866532 f.22009.0.9 -1.892387 f.22009.0.10 -0.669168 dtype: float64	const 11976.433610 Age_c -12.927808 Age2 -0.715441 age_sex -9.586107 Sex_num 19.296145 date_c 0.045740 date_c2 0.000010 head_volume -1206.858200 Table_position 6.446687 X_brain_position -1.451245 Y_brain_position -9.806163 Z_brain_position 0.268542 rfMRI_head_motion -1223.775377 tfMRI_head_motion -234.761420 Assessment_centre_11026.0 -70.898865 Assessment_centre_11027.0 56.756699 Assessment_centre_11028.0 349.207029 f.22009.0.1 6.743782 f.22009.0.2 6.767976 f.22009.0.3 3.078845 f.22009.0.4 11.372419 f.22009.0.5 -2.002471 f.22009.0.6 2.654544 f.22009.0.7 -3.804104 f.22009.0.8 -5.116038 f.22009.0.9 -1.964592 f.22009.0.10 -0.401569 dtype: float64	rs62365541	0.013523339594309632	True
5	FAST_vermis_VIIIb_Cerebellum	7.784196905424274	0.0004263659940959	2.0	0.2265800679308233	0.2217943341932984	0.2179728508807689	0.2137588507497027	const 1.941361e+03 Prob_Class_0 -1.853937e+03 Prob_Class_2 2.091135e+01 Age_c -2.311651e+00 Age2 -8.701595e-02 age_sex -3.214824e-01 Sex_num -6.351138e+00 date_c 8.347522e-03 date_c2 9.089782e-07 head_volume -1.955777e+02 Table_position 8.369525e-01 X_brain_position -3.617428e-01 Y_brain_position -1.356320e+00 Z_brain_position -1.141261e-01 rfMRI_head_motion -1.455299e+02 tfMRI_head_motion -5.056896e+01 Assessment_centre_11026.0 -1.918550e+01 Assessment_centre_11027.0 -8.470565e-01 Assessment_centre_11028.0 -1.599291e+01 f.22009.0.1 1.047634e+00 f.22009.0.2 -8.289622e-02 f.22009.0.3 1.873744e+00 f.22009.0.4 2.338373e+00 f.22009.0.5 -7.697155e-01 f.22009.0.6 6.920515e-01 f.22009.0.7 -4.939269e-01 f.22009.0.8 -2.145704e-01 f.22009.0.9 -2.208191e-01 f.22009.0.10 -4.932013e-01 dtype: float64	const 1595.396412 Age_c -2.342775 Age2 -0.084056 age_sex -0.401217 Sex_num -7.991025 date_c 0.006976 date_c2 0.000002 head_volume -190.129151 Table_position 0.745515 X_brain_position -0.258416 Y_brain_position -1.053072 Z_brain_position -0.223976 rfMRI_head_motion -151.684542 tfMRI_head_motion -55.262590 Assessment_centre_11026.0 -20.336515 Assessment_centre_11027.0 -2.743194 Assessment_centre_11028.0 -18.202332 f.22009.0.1 1.088037 f.22009.0.2 0.057869 f.22009.0.3 1.895240 f.22009.0.4 2.315934 f.22009.0.5 -0.736617 f.22009.0.6 0.742487 f.22009.0.7 -0.507448 f.22009.0.8 -0.268566 f.22009.0.9 -0.236816 f.22009.0.10 -0.432867 dtype: float64	rs62365541	0.0006955307330742135	True
5	FAST_R_VIIIb_Cerebellum	9.285443968878672	9.598264178717564e-05	2.0	0.2976718610142113	0.2924878955274709	0.2898558085930658	0.2851823694288666	const 16433.173029 Prob_Class_0 -12821.226794 Prob_Class_2 -336.698121 Age_c -11.430984 Age2 -0.627185 age_sex -11.704339 Sex_num -31.835165 date_c 0.088408 date_c2 0.000023 head_volume -1217.870591 Table_position 8.756140 X_brain_position -0.155427 Y_brain_position -12.203515 Z_brain_position 2.623841 rfMRI_head_motion -1242.831284 tfMRI_head_motion -305.776013 Assessment_centre_11026.0 -92.621883 Assessment_centre_11027.0 140.055787 Assessment_centre_11028.0 28.956160 f.22009.0.1 3.177465 f.22009.0.2 0.674753 f.22009.0.3 0.539089 f.22009.0.4 11.290426 f.22009.0.5 -4.099964 f.22009.0.6 -4.011469 f.22009.0.7 0.910896 f.22009.0.8 1.585595 f.22009.0.9 -2.854488 f.22009.0.10 -1.620324 dtype: float64	const 13840.858798 Age_c -11.836077 Age2 -0.608224 age_sex -12.195070 Sex_num -43.557666 date_c 0.080097 date_c2 0.000029 head_volume -1193.598416 Table_position 8.099467 X_brain_position 0.445752 Y_brain_position -10.312744 Z_brain_position 1.882124 rfMRI_head_motion -1282.614012 tfMRI_head_motion -340.267718 Assessment_centre_11026.0 -100.389000 Assessment_centre_11027.0 127.874427 Assessment_centre_11028.0 15.235031 f.22009.0.1 3.504859 f.22009.0.2 1.517310 f.22009.0.3 0.632050 f.22009.0.4 11.177736 f.22009.0.5 -3.859403 f.22009.0.6 -3.646493 f.22009.0.7 0.768119 f.22009.0.8 1.178447 f.22009.0.9 -2.969375 f.22009.0.10 -1.202853 dtype: float64	rs62365541	0.00017164365201014235	True
5	FAST_L_IX_Cerebellum	15.445837555989646	2.151815072223563e-07	2.0	0.2473746709959998	0.2381338692691961	0.2389988724220285	0.2302671022322617	const 1.133099e+04 Prob_Class_0 -1.227997e+04 Prob_Class_2 -4.272536e+02 Age_c -7.613749e+00 Age2 -4.273243e-01 age_sex -2.841148e+00 Sex_num -8.244935e+01 date_c 4.521035e-02 date_c2 -1.031626e-07 head_volume -8.738910e+02 Table_position 5.499488e+00 X_brain_position 1.000380e+00 Y_brain_position -7.919523e+00 Z_brain_position 6.823516e-01 rfMRI_head_motion -8.380329e+02 tfMRI_head_motion -6.020153e+01 Assessment_centre_11026.0 -1.078745e+02 Assessment_centre_11027.0 -5.950720e+00 Assessment_centre_11028.0 7.398860e+01 f.22009.0.1 4.912421e+00 f.22009.0.2 3.603295e+00 f.22009.0.3 2.659910e+00 f.22009.0.4 8.455263e+00 f.22009.0.5 -2.062460e+00 f.22009.0.6 2.961595e+00 f.22009.0.7 -3.636003e-01 f.22009.0.8 -1.205949e+00 f.22009.0.9 -2.705384e+00 f.22009.0.10 -9.062496e-01 dtype: float64	const 8804.639984 Age_c -8.043066 Age2 -0.409492 age_sex -3.297953 Sex_num -93.760032 date_c 0.037505 date_c2 0.000005 head_volume -853.562075 Table_position 4.865242 X_brain_position 1.551496 Y_brain_position -6.153498 Z_brain_position -0.024142 rfMRI_head_motion -875.530945 tfMRI_head_motion -93.679475 Assessment_centre_11026.0 -115.271758 Assessment_centre_11027.0 -17.415025 Assessment_centre_11028.0 61.185970 f.22009.0.1 5.236438 f.22009.0.2 4.381783 f.22009.0.3 2.736823 f.22009.0.4 8.356579 f.22009.0.5 -1.829515 f.22009.0.6 3.314685 f.22009.0.7 -0.511075 f.22009.0.8 -1.603251 f.22009.0.9 -2.816349 f.22009.0.10 -0.506355 dtype: float64	rs62365541	5.359114226950103e-07	True
5	FAST_vermis_IX_Cerebellum	13.33085980865842	1.7415723799468266e-06	2.0	0.2268879660098716	0.2186953999196418	0.2182841754885188	0.2106279179489948	const 1.771093e+03 Prob_Class_0 -1.189358e+03 Prob_Class_2 4.900373e+02 Age_c -1.720604e+00 Age2 -9.162831e-02 age_sex -9.038779e-02 Sex_num -1.332558e+01 date_c 1.031557e-02 date_c2 -7.708552e-07 head_volume -2.341866e+02 Table_position 8.816849e-01 X_brain_position 3.478852e-02 Y_brain_position -1.889763e+00 Z_brain_position -2.035319e-01 rfMRI_head_motion -1.760954e+02 tfMRI_head_motion -7.011876e+00 Assessment_centre_11026.0 -1.908340e+01 Assessment_centre_11027.0 -4.220634e-02 Assessment_centre_11028.0 -1.730255e+01 f.22009.0.1 1.165753e+00 f.22009.0.2 6.042823e-01 f.22009.0.3 5.973341e-01 f.22009.0.4 2.170785e+00 f.22009.0.5 -7.722589e-01 f.22009.0.6 2.726783e-01 f.22009.0.7 -8.642580e-01 f.22009.0.8 -2.661672e-01 f.22009.0.9 -3.222238e-01 f.22009.0.10 -6.690380e-03 dtype: float64	const 1746.933947 Age_c -1.552568 Age2 -0.088237 age_sex -0.201634 Sex_num -13.999763 date_c 0.008277 date_c2 0.000002 head_volume -217.413648 Table_position 0.847112 X_brain_position 0.213368 Y_brain_position -1.490840 Z_brain_position -0.291799 rfMRI_head_motion -182.797231 tfMRI_head_motion -8.010691 Assessment_centre_11026.0 -20.012849 Assessment_centre_11027.0 -2.181261 Assessment_centre_11028.0 -20.263277 f.22009.0.1 1.144160 f.22009.0.2 0.824239 f.22009.0.3 0.666274 f.22009.0.4 2.114317 f.22009.0.5 -0.762577 f.22009.0.6 0.289009 f.22009.0.7 -0.824140 f.22009.0.8 -0.267404 f.22009.0.9 -0.328269 f.22009.0.10 0.031799 dtype: float64	rs62365541	3.882875771763175e-06	True
5	FAST_R_IX_Cerebellum	14.854113730291337	3.8612627408789657e-07	2.0	0.2456491035298952	0.2367419381811558	0.237254101502406	0.2288607985436301	const 12842.477553 Prob_Class_0 -14007.359978 Prob_Class_2 -1080.448830 Age_c -8.759054 Age2 -0.411749 age_sex -2.695676 Sex_num -87.542176 date_c 0.061588 date_c2 0.000012 head_volume -962.213639 Table_position 6.105738 X_brain_position 0.699469 Y_brain_position -8.296857 Z_brain_position 1.094293 rfMRI_head_motion -1047.391314 tfMRI_head_motion -45.307281 Assessment_centre_11026.0 -104.058088 Assessment_centre_11027.0 31.145906 Assessment_centre_11028.0 -258.900829 f.22009.0.1 3.016521 f.22009.0.2 3.604108 f.22009.0.3 0.191212 f.22009.0.4 10.464488 f.22009.0.5 -3.132959 f.22009.0.6 4.101665 f.22009.0.7 -2.531985 f.22009.0.8 -3.589152 f.22009.0.9 -3.148994 f.22009.0.10 -3.640733 dtype: float64	const 9714.625734 Age_c -9.482706 Age2 -0.393266 age_sex -3.141960 Sex_num -100.914095 date_c 0.054241 date_c2 0.000015 head_volume -955.547277 Table_position 5.352301 X_brain_position 1.188375 Y_brain_position -6.536735 Z_brain_position 0.310563 rfMRI_head_motion -1086.737769 tfMRI_head_motion -85.998520 Assessment_centre_11026.0 -112.258140 Assessment_centre_11027.0 19.217033 Assessment_centre_11028.0 -271.583926 f.22009.0.1 3.445240 f.22009.0.2 4.330769 f.22009.0.3 0.210318 f.22009.0.4 10.404276 f.22009.0.5 -2.852873 f.22009.0.6 4.524365 f.22009.0.7 -2.760919 f.22009.0.8 -4.083907 f.22009.0.9 -3.280814 f.22009.0.10 -3.184317 dtype: float64	rs62365541	9.327316894623548e-07	True
5	FAST_L_X_Cerebellum	5.099476178190647	0.0061631435768092	2.0	0.2532873976445583	0.2502604953173195	0.2449774004800304	0.2425189436406915	const 957.461266 Prob_Class_0 918.801378 Prob_Class_2 -207.649266 Age_c -3.311576 Age2 -0.030878 age_sex 1.239227 Sex_num 16.937833 date_c 0.005256 date_c2 0.000003 head_volume -233.550963 Table_position 0.109557 X_brain_position -0.776352 Y_brain_position -1.206374 Z_brain_position 0.180431 rfMRI_head_motion 1.837012 tfMRI_head_motion -4.844800 Assessment_centre_11026.0 7.117280 Assessment_centre_11027.0 16.334332 Assessment_centre_11028.0 -16.397865 f.22009.0.1 -0.429246 f.22009.0.2 -0.601057 f.22009.0.3 1.256852 f.22009.0.4 1.338753 f.22009.0.5 -0.730458 f.22009.0.6 2.198260 f.22009.0.7 -0.500803 f.22009.0.8 -0.259398 f.22009.0.9 0.104970 f.22009.0.10 0.128869 dtype: float64	const 1047.050236 Age_c -3.373970 Age2 -0.032962 age_sex 1.303617 Sex_num 17.594149 date_c 0.006416 date_c2 0.000002 head_volume -241.747124 Table_position 0.144902 X_brain_position -0.874041 Y_brain_position -1.441260 Z_brain_position 0.242238 rfMRI_head_motion 6.026923 tfMRI_head_motion -3.351601 Assessment_centre_11026.0 7.766793 Assessment_centre_11027.0 17.655945 Assessment_centre_11028.0 -14.664073 f.22009.0.1 -0.429603 f.22009.0.2 -0.724485 f.22009.0.3 1.223371 f.22009.0.4 1.367288 f.22009.0.5 -0.742079 f.22009.0.6 2.179898 f.22009.0.7 -0.514299 f.22009.0.8 -0.246464 f.22009.0.9 0.111152 f.22009.0.10 0.099057 dtype: float64	rs62365541	0.00851700481648796	True
5	FAST_vermis_X_Cerebellum	99.7253115130176	2.0934285216361333e-42	2.0	0.2107187291714922	0.148150111838612	0.2019349948379477	0.1393542035414731	const 1.455129e+03 Prob_Class_0 -3.869714e+03 Prob_Class_2 -6.163409e+02 Age_c -4.798401e-01 Age2 -3.988384e-02 age_sex -8.785708e-01 Sex_num -1.171741e+01 date_c 2.579319e-03 date_c2 5.004384e-07 head_volume -6.937746e+01 Table_position 3.181342e-01 X_brain_position 1.314122e-01 Y_brain_position -5.416975e-01 Z_brain_position -6.405024e-02 rfMRI_head_motion -4.354666e+01 tfMRI_head_motion 8.022672e+00 Assessment_centre_11026.0 -4.253280e+00 Assessment_centre_11027.0 3.247771e+00 Assessment_centre_11028.0 2.428553e+01 f.22009.0.1 5.417647e-01 f.22009.0.2 -1.469886e-01 f.22009.0.3 2.761805e-01 f.22009.0.4 6.339521e-01 f.22009.0.5 -1.965432e-01 f.22009.0.6 6.318039e-01 f.22009.0.7 3.410260e-01 f.22009.0.8 2.614518e-01 f.22009.0.9 -9.335563e-02 f.22009.0.10 5.727805e-01 dtype: float64	const 4.591175e+02 Age_c -8.051343e-01 Age2 -3.577341e-02 age_sex -9.617866e-01 Sex_num -1.566356e+01 date_c 1.322795e-03 date_c2 9.368867e-08 head_volume -7.639038e+01 Table_position 9.392414e-02 X_brain_position 1.915926e-01 Y_brain_position -1.917399e-01 Z_brain_position -2.686987e-01 rfMRI_head_motion -5.258038e+01 tfMRI_head_motion -4.560778e+00 Assessment_centre_11026.0 -6.391248e+00 Assessment_centre_11027.0 5.675529e-01 Assessment_centre_11028.0 2.181088e+01 f.22009.0.1 6.918893e-01 f.22009.0.2 -3.270238e-02 f.22009.0.3 2.446802e-01 f.22009.0.4 6.453754e-01 f.22009.0.5 -1.114619e-01 f.22009.0.6 7.592673e-01 f.22009.0.7 2.452414e-01 f.22009.0.8 1.024930e-01 f.22009.0.9 -1.325850e-01 f.22009.0.10 6.990159e-01 dtype: float64	rs62365541	5.036512629070795e-41	True
5	FAST_R_X_Cerebellum	9.16259764033766	0.0001084315936181	2.0	0.2443027565713015	0.2387986629469378	0.2358927713503145	0.2309387603403535	const 6.731079e+02 Prob_Class_0 1.951884e+03 Prob_Class_2 3.914086e+01 Age_c -4.153373e+00 Age2 -5.941090e-02 age_sex 1.934437e+00 Sex_num 1.247738e+01 date_c 3.596915e-03 date_c2 6.266066e-07 head_volume -2.139602e+02 Table_position 1.697830e-01 X_brain_position -3.055555e-01 Y_brain_position -3.599463e-01 Z_brain_position 3.476247e-01 rfMRI_head_motion -6.336757e+00 tfMRI_head_motion -2.401698e+01 Assessment_centre_11026.0 -3.856336e+00 Assessment_centre_11027.0 9.087288e+00 Assessment_centre_11028.0 -5.015047e+00 f.22009.0.1 -1.083791e+00 f.22009.0.2 -9.230886e-01 f.22009.0.3 6.114612e-01 f.22009.0.4 1.170996e+00 f.22009.0.5 -5.151888e-01 f.22009.0.6 8.560135e-01 f.22009.0.7 -8.729678e-01 f.22009.0.8 4.801432e-01 f.22009.0.9 -5.615887e-01 f.22009.0.10 9.857930e-01 dtype: float64	const 1.062729e+03 Age_c -4.096482e+00 Age2 -6.233541e-02 age_sex 2.010673e+00 Sex_num 1.425239e+01 date_c 4.891627e-03 date_c2 -3.309045e-07 head_volume -2.179929e+02 Table_position 2.691414e-01 X_brain_position -3.999329e-01 Y_brain_position -6.529906e-01 Z_brain_position 4.609949e-01 rfMRI_head_motion -2.102932e-01 tfMRI_head_motion -1.881717e+01 Assessment_centre_11026.0 -2.669025e+00 Assessment_centre_11027.0 1.096522e+01 Assessment_centre_11028.0 -2.886926e+00 f.22009.0.1 -1.132425e+00 f.22009.0.2 -1.054654e+00 f.22009.0.3 5.959069e-01 f.22009.0.4 1.189221e+00 f.22009.0.5 -5.515177e-01 f.22009.0.6 8.008576e-01 f.22009.0.7 -8.524721e-01 f.22009.0.8 5.412776e-01 f.22009.0.9 -5.442056e-01 f.22009.0.10 9.222434e-01 dtype: float64	rs62365541	0.00019240228675540598	True
6	Norm_Volume_peripheral_cortical_grey_matter	96.43474076203007	4.0781078655101324e-41	2.0	0.5151316786760274	0.4788850500941685	0.5098695418554572	0.4736375718999192	const -164094.919003 Prob_Class_0 225357.848750 Prob_Class_2 816945.992955 Age_c -2576.826808 Age2 -14.216676 age_sex 264.224613 Sex_num -2521.548045 date_c -1.339450 date_c2 -0.002017 head_volume 79690.726839 Table_position -196.414264 X_brain_position -330.678138 Y_brain_position -260.991487 Z_brain_position -166.647946 rfMRI_head_motion -62285.849185 tfMRI_head_motion -42598.070435 Assessment_centre_11026.0 -805.615323 Assessment_centre_11027.0 -1050.528991 Assessment_centre_11028.0 18658.373003 f.22009.0.1 458.849769 f.22009.0.2 -517.994040 f.22009.0.3 -170.500200 f.22009.0.4 -30.371180 f.22009.0.5 231.374888 f.22009.0.6 165.009132 f.22009.0.7 -228.039776 f.22009.0.8 -10.602414 f.22009.0.9 -194.364340 f.22009.0.10 130.050220 dtype: float64	const 582687.462839 Age_c -3119.448940 Age2 -22.223807 age_sex 359.844609 Sex_num -3402.582610 date_c -1.162867 date_c2 -0.000767 head_volume 87945.112527 Table_position 31.471339 X_brain_position -399.525391 Y_brain_position -421.477485 Z_brain_position -15.531566 rfMRI_head_motion -47543.945703 tfMRI_head_motion -43432.741448 Assessment_centre_11026.0 -124.564071 Assessment_centre_11027.0 1254.372980 Assessment_centre_11028.0 22450.546975 f.22009.0.1 450.138950 f.22009.0.2 -634.159570 f.22009.0.3 -244.985739 f.22009.0.4 -44.012394 f.22009.0.5 211.074393 f.22009.0.6 257.396135 f.22009.0.7 -269.329139 f.22009.0.8 -35.299465 f.22009.0.9 -173.851754 f.22009.0.10 150.212137 dtype: float64	rs2106187	9.375836774911146e-40	True
6	Volume_peripheral_cortical_grey_matter	90.06699982271381	1.5470541261548096e-38	2.0	0.7673536957791793	0.7511104751272322	0.7648288521674805	0.7486042289433855	const 358426.206591 Prob_Class_0 163965.628970 Prob_Class_2 623895.469958 Age_c -1883.295677 Age2 -10.435670 age_sex -96.163472 Sex_num -1555.748785 date_c -0.815478 date_c2 -0.001377 head_volume -306881.019282 Table_position -151.802853 X_brain_position -275.317536 Y_brain_position -204.378014 Z_brain_position -131.353733 rfMRI_head_motion -54504.002696 tfMRI_head_motion -30105.057469 Assessment_centre_11026.0 -665.341298 Assessment_centre_11027.0 -240.047650 Assessment_centre_11028.0 14237.450684 f.22009.0.1 364.089002 f.22009.0.2 -399.302865 f.22009.0.3 -163.380523 f.22009.0.4 8.621120 f.22009.0.5 165.405550 f.22009.0.6 131.004451 f.22009.0.7 -187.046713 f.22009.0.8 51.542499 f.22009.0.9 -130.325937 f.22009.0.10 130.672512 dtype: float64	const 928773.672966 Age_c -2297.973969 Age2 -16.536721 age_sex -22.783498 Sex_num -2225.392713 date_c -0.684279 date_c2 -0.000412 head_volume -300606.628801 Table_position 22.629445 X_brain_position -327.612441 Y_brain_position -327.000970 Z_brain_position -15.768243 rfMRI_head_motion -43220.051227 tfMRI_head_motion -30753.334802 Assessment_centre_11026.0 -141.902180 Assessment_centre_11027.0 1522.598332 Assessment_centre_11028.0 17134.048910 f.22009.0.1 357.084981 f.22009.0.2 -487.792744 f.22009.0.3 -219.997792 f.22009.0.4 -1.958989 f.22009.0.5 150.010602 f.22009.0.6 201.614513 f.22009.0.7 -218.923282 f.22009.0.8 32.792111 f.22009.0.9 -114.719458 f.22009.0.10 145.850192 dtype: float64	rs2106187	3.211606034042896e-37	True
6	Norm_volume_ventricul_cerebrospinal_fluid	255.1933365316833	7.46242416760378e-102	2.0	0.4203642858218614	0.3056982611132999	0.4140736656679902	0.2987068415892665	const 8.956998e+05 Prob_Class_0 -1.033953e+06 Prob_Class_2 -7.757783e+05 Age_c 7.575026e+02 Age2 1.660018e+01 age_sex 9.057838e+01 Sex_num 1.774296e+03 date_c -1.206604e-01 date_c2 -8.066582e-04 head_volume -2.091426e+04 Table_position 2.728330e+02 X_brain_position 7.422366e+01 Y_brain_position -1.687979e+02 Z_brain_position 2.220006e+02 rfMRI_head_motion 1.869304e+04 tfMRI_head_motion 2.026018e+04 Assessment_centre_11026.0 1.764363e+03 Assessment_centre_11027.0 1.796739e+03 Assessment_centre_11028.0 -9.213545e+03 f.22009.0.1 1.850246e+02 f.22009.0.2 2.856550e+01 f.22009.0.3 -2.409355e+01 f.22009.0.4 -4.271290e+01 f.22009.0.5 4.160230e+01 f.22009.0.6 -7.006727e+01 f.22009.0.7 1.349559e+02 f.22009.0.8 1.250045e+02 f.22009.0.9 8.255117e+01 f.22009.0.10 1.044000e+02 dtype: float64	const 190117.472450 Age_c 1244.381448 Age2 25.607680 age_sex 35.614396 Sex_num 2932.880319 date_c -0.656622 date_c2 -0.000917 head_volume -31716.903506 Table_position 96.508374 X_brain_position 168.136126 Y_brain_position -22.546321 Z_brain_position 96.539123 rfMRI_head_motion 7280.411925 tfMRI_head_motion 19960.115450 Assessment_centre_11026.0 1452.669232 Assessment_centre_11027.0 -149.226179 Assessment_centre_11028.0 -12759.848048 f.22009.0.1 157.869202 f.22009.0.2 161.531579 f.22009.0.3 73.515969 f.22009.0.4 -46.122583 f.22009.0.5 71.799794 f.22009.0.6 -152.276792 f.22009.0.7 139.486854 f.22009.0.8 159.596246 f.22009.0.9 57.145437 f.22009.0.10 63.106754 dtype: float64	rs2106187	8.344347023775136e-100	True
6	Volume_ventricul_cerebrospinal_fluid	251.8142459967617	1.257119192002409e-100	2.0	0.4898243744246566	0.3902356221144386	0.4842875846897304	0.3840954695873183	const 753530.397153 Prob_Class_0 -819475.609882 Prob_Class_2 -623076.283291 Age_c 534.630178 Age2 13.472195 age_sex 179.319622 Sex_num 1438.214211 date_c -0.076617 date_c2 -0.000572 head_volume -46185.697210 Table_position 216.826317 X_brain_position 44.841074 Y_brain_position -128.999853 Z_brain_position 176.385216 rfMRI_head_motion 14608.501150 tfMRI_head_motion 15294.053667 Assessment_centre_11026.0 1540.613599 Assessment_centre_11027.0 1430.728639 Assessment_centre_11028.0 -6414.477794 f.22009.0.1 172.160013 f.22009.0.2 29.542236 f.22009.0.3 -14.185399 f.22009.0.4 -4.018786 f.22009.0.5 27.088725 f.22009.0.6 -54.701103 f.22009.0.7 89.552445 f.22009.0.8 100.902669 f.22009.0.9 56.459898 f.22009.0.10 73.039051 dtype: float64	const 186785.241002 Age_c 926.052653 Age2 20.687922 age_sex 134.695702 Sex_num 2364.444234 date_c -0.502161 date_c2 -0.000675 head_volume -54822.365940 Table_position 74.673367 X_brain_position 119.886769 Y_brain_position -11.453870 Z_brain_position 75.378136 rfMRI_head_motion 5407.741054 tfMRI_head_motion 15067.652616 Assessment_centre_11026.0 1285.796029 Assessment_centre_11027.0 -135.442704 Assessment_centre_11028.0 -9263.468364 f.22009.0.1 150.823220 f.22009.0.2 136.032916 f.22009.0.3 63.851776 f.22009.0.4 -6.538656 f.22009.0.5 51.196303 f.22009.0.6 -120.802524 f.22009.0.7 93.654917 f.22009.0.8 128.536644 f.22009.0.9 36.134159 f.22009.0.10 40.169813 dtype: float64	rs2106187	1.3744503165893006e-98	True
6	Norm_total_Volume_grey_matter	99.98915898768436	1.499696742978704e-42	2.0	0.5744798151948722	0.5414973303801832	0.5698617666776074	0.5368803399037636	const 34369.611967 Prob_Class_0 115290.659780 Prob_Class_2 910049.292245 Age_c -3052.532753 Age2 -22.134762 age_sex 201.119279 Sex_num -2099.263592 date_c -1.117989 date_c2 -0.002727 head_volume 122584.954314 Table_position -95.389276 X_brain_position -304.045212 Y_brain_position -477.821067 Z_brain_position -228.537965 rfMRI_head_motion -104516.741155 tfMRI_head_motion -49014.356794 Assessment_centre_11026.0 -722.913994 Assessment_centre_11027.0 609.598070 Assessment_centre_11028.0 17652.406049 f.22009.0.1 870.432161 f.22009.0.2 -487.762103 f.22009.0.3 -101.118465 f.22009.0.4 113.585025 f.22009.0.5 245.310864 f.22009.0.6 209.030634 f.22009.0.7 -369.812447 f.22009.0.8 64.688724 f.22009.0.9 -301.454254 f.22009.0.10 309.710964 dtype: float64	const 866849.818767 Age_c -3661.696614 Age2 -30.822005 age_sex 313.569827 Sex_num -3027.404106 date_c -0.982253 date_c2 -0.001156 head_volume 131289.300469 Table_position 165.102471 X_brain_position -376.014498 Y_brain_position -657.614580 Z_brain_position -57.212953 rfMRI_head_motion -87666.574814 tfMRI_head_motion -50125.053327 Assessment_centre_11026.0 91.221817 Assessment_centre_11027.0 3217.373940 Assessment_centre_11028.0 21885.823860 f.22009.0.1 854.863321 f.22009.0.2 -613.415815 f.22009.0.3 -179.642954 f.22009.0.4 95.680070 f.22009.0.5 224.504721 f.22009.0.6 312.860725 f.22009.0.7 -421.548562 f.22009.0.8 39.021274 f.22009.0.9 -279.585186 f.22009.0.10 328.503954 dtype: float64	rs2106187	3.625802444941142e-41	True
6	Total_Volume_grey_matter	91.27914580961108	4.9848183815994514e-39	2.0	0.8040083407522329	0.7901401614949115	0.8018812994890789	0.7880269330668974	const 655620.437586 Prob_Class_0 84653.628136 Prob_Class_2 690150.411042 Age_c -2232.050697 Age2 -16.206124 age_sex -193.163398 Sex_num -1137.722309 date_c -0.548736 date_c2 -0.001822 head_volume -378781.610576 Table_position -70.866892 X_brain_position -262.059616 Y_brain_position -384.509578 Z_brain_position -179.591363 rfMRI_head_motion -88285.895866 tfMRI_head_motion -34852.210064 Assessment_centre_11026.0 -568.568475 Assessment_centre_11027.0 1279.284776 Assessment_centre_11028.0 13936.103930 f.22009.0.1 691.657193 f.22009.0.2 -377.029058 f.22009.0.3 -98.325005 f.22009.0.4 132.930787 f.22009.0.5 171.126612 f.22009.0.6 156.953782 f.22009.0.7 -299.405858 f.22009.0.8 112.423518 f.22009.0.9 -214.828627 f.22009.0.10 253.945646 dtype: float64	const 1.286957e+06 Age_c -2.694116e+03 Age2 -2.278948e+01 age_sex -1.077633e+02 Sex_num -1.840501e+03 date_c -4.470465e-01 date_c2 -6.270929e-04 head_volume -3.721906e+05 Table_position 1.268170e+02 X_brain_position -3.165420e+02 Y_brain_position -5.208797e+02 Z_brain_position -4.960317e+01 rfMRI_head_motion -7.549854e+04 tfMRI_head_motion -3.569823e+04 Assessment_centre_11026.0 4.997989e+01 Assessment_centre_11027.0 3.257756e+03 Assessment_centre_11028.0 1.714677e+04 f.22009.0.1 6.797302e+02 f.22009.0.2 -4.722438e+02 f.22009.0.3 -1.577842e+02 f.22009.0.4 1.192968e+02 f.22009.0.5 1.553849e+02 f.22009.0.6 2.357137e+02 f.22009.0.7 -3.387583e+02 f.22009.0.8 9.299595e+01 f.22009.0.9 -1.982640e+02 f.22009.0.10 2.681226e+02 dtype: float64	rs2106187	1.0559873600632637e-37	True
6	Norm_total_Volume_white_matter	90.19231641511598	1.3760537383549384e-38	2.0	0.1985389742314263	0.1425036049054553	0.1898409475951782	0.1338688619649215	const -1.119416e+05 Prob_Class_0 1.497955e+06 Prob_Class_2 1.090569e+06 Age_c -1.095043e+03 Age2 5.750659e+00 age_sex 1.494301e+02 Sex_num 1.123802e+04 date_c -3.934062e+00 date_c2 -1.105951e-03 head_volume -2.869431e+04 Table_position -1.274226e+02 X_brain_position -2.091180e+01 Y_brain_position -3.147422e+02 Z_brain_position 6.034269e+01 rfMRI_head_motion 4.209053e+04 tfMRI_head_motion 1.588988e+04 Assessment_centre_11026.0 1.916301e+03 Assessment_centre_11027.0 2.864457e+03 Assessment_centre_11028.0 1.527663e+04 f.22009.0.1 7.508898e+02 f.22009.0.2 -8.969528e+02 f.22009.0.3 3.352914e+02 f.22009.0.4 8.774854e+01 f.22009.0.5 -2.679770e+01 f.22009.0.6 -5.059281e+02 f.22009.0.7 -9.376178e+02 f.22009.0.8 -3.055651e+02 f.22009.0.9 -1.393801e+02 f.22009.0.10 2.574919e+02 dtype: float64	const 879754.516069 Age_c -1777.945243 Age2 -6.987955 age_sex 224.754278 Sex_num 9591.859654 date_c -3.160656 date_c2 -0.001009 head_volume -13347.545920 Table_position 118.277466 X_brain_position -154.478427 Y_brain_position -520.005698 Z_brain_position 235.735322 rfMRI_head_motion 57993.901355 tfMRI_head_motion 16370.945613 Assessment_centre_11026.0 2336.309143 Assessment_centre_11027.0 5586.883216 Assessment_centre_11028.0 20258.966329 f.22009.0.1 790.984689 f.22009.0.2 -1085.101195 f.22009.0.3 196.617388 f.22009.0.4 93.428862 f.22009.0.5 -69.840537 f.22009.0.6 -390.659359 f.22009.0.7 -942.107316 f.22009.0.8 -354.797198 f.22009.0.9 -103.344055 f.22009.0.10 316.741496 dtype: float64	rs2106187	2.860874912386906e-37	True
6	Total_Volume_white_matter	78.643668120708	7.0164900462426854e-34	2.0	0.7767531723337303	0.7631431340205621	0.7743303385451041	0.7607580532632169	const 4.810200e+05 Prob_Class_0 1.174584e+06 Prob_Class_2 8.223030e+05 Age_c -8.031183e+02 Age2 7.222889e+00 age_sex -6.700686e+01 Sex_num 9.262029e+03 date_c -2.651176e+00 date_c2 -5.467765e-04 head_volume -4.446568e+05 Table_position -9.496627e+01 X_brain_position -2.607463e+01 Y_brain_position -2.613160e+02 Z_brain_position 4.687013e+01 rfMRI_head_motion 2.921275e+04 tfMRI_head_motion 1.523940e+04 Assessment_centre_11026.0 1.815509e+03 Assessment_centre_11027.0 3.282601e+03 Assessment_centre_11028.0 1.237152e+04 f.22009.0.1 6.031276e+02 f.22009.0.2 -7.186580e+02 f.22009.0.3 2.023025e+02 f.22009.0.4 1.072214e+02 f.22009.0.5 -4.541668e+01 f.22009.0.6 -4.386011e+02 f.22009.0.7 -7.722290e+02 f.22009.0.8 -2.330475e+02 f.22009.0.9 -1.052602e+02 f.22009.0.10 2.041901e+02 dtype: float64	const 1.228575e+06 Age_c -1.316473e+03 Age2 -2.459416e+00 age_sex -1.218296e+01 Sex_num 8.003092e+03 date_c -2.047759e+00 date_c2 -5.326816e-04 head_volume -4.329221e+05 Table_position 8.808996e+01 X_brain_position -1.283553e+02 Y_brain_position -4.157492e+02 Z_brain_position 1.781260e+02 rfMRI_head_motion 4.106181e+04 tfMRI_head_motion 1.566223e+04 Assessment_centre_11026.0 2.113770e+03 Assessment_centre_11027.0 5.321989e+03 Assessment_centre_11028.0 1.612524e+04 f.22009.0.1 6.353086e+02 f.22009.0.2 -8.617705e+02 f.22009.0.3 9.626200e+01 f.22009.0.4 1.124046e+02 f.22009.0.5 -7.847226e+01 f.22009.0.6 -3.519908e+02 f.22009.0.7 -7.737065e+02 f.22009.0.8 -2.707820e+02 f.22009.0.9 -7.776251e+01 f.22009.0.10 2.500834e+02 dtype: float64	rs2106187	1.208088574891129e-32	True
6	Norm_brain_volume_gray_white_matter	142.34018452937352	2.2969887386152424e-59	2.0	0.4350151730910597	0.3726740533092654	0.4288835548145286	0.3663570608174145	const -7.756176e+04 Prob_Class_0 1.613249e+06 Prob_Class_2 2.000613e+06 Age_c -4.147594e+03 Age2 -1.638434e+01 age_sex 3.505798e+02 Sex_num 9.138629e+03 date_c -5.052039e+00 date_c2 -3.833137e-03 head_volume 9.389009e+04 Table_position -2.228077e+02 X_brain_position -3.249924e+02 Y_brain_position -7.925842e+02 Z_brain_position -1.681907e+02 rfMRI_head_motion -6.242695e+04 tfMRI_head_motion -3.312332e+04 Assessment_centre_11026.0 1.193487e+03 Assessment_centre_11027.0 3.474207e+03 Assessment_centre_11028.0 3.292922e+04 f.22009.0.1 1.621330e+03 f.22009.0.2 -1.384690e+03 f.22009.0.3 2.341687e+02 f.22009.0.4 2.012728e+02 f.22009.0.5 2.185209e+02 f.22009.0.6 -2.968704e+02 f.22009.0.7 -1.307458e+03 f.22009.0.8 -2.409134e+02 f.22009.0.9 -4.408031e+02 f.22009.0.10 5.672005e+02 dtype: float64	const 1.746609e+06 Age_c -5.439656e+03 Age2 -3.781015e+01 age_sex 5.383536e+02 Sex_num 6.564331e+03 date_c -4.142896e+00 date_c2 -2.165178e-03 head_volume 1.179412e+05 Table_position 2.833822e+02 X_brain_position -5.305280e+02 Y_brain_position -1.177640e+03 Z_brain_position 1.785257e+02 rfMRI_head_motion -2.967354e+04 tfMRI_head_motion -3.375294e+04 Assessment_centre_11026.0 2.427624e+03 Assessment_centre_11027.0 8.804391e+03 Assessment_centre_11028.0 4.214494e+04 f.22009.0.1 1.645856e+03 f.22009.0.2 -1.698491e+03 f.22009.0.3 1.697062e+01 f.22009.0.4 1.890484e+02 f.22009.0.5 1.546720e+02 f.22009.0.6 -7.777231e+01 f.22009.0.7 -1.363683e+03 f.22009.0.8 -3.158129e+02 f.22009.0.9 -3.828982e+02 f.22009.0.10 6.452431e+02 dtype: float64	rs2106187	9.45705823764602e-58	True
6	Brain_volume_gray_white_matter	123.57243797476066	5.6288247665710694e-52	2.0	0.8459269425446813	0.831167885695085	0.8442548318436158	0.8294677946912401	const 1.136653e+06 Prob_Class_0 1.259221e+06 Prob_Class_2 1.512445e+06 Age_c -3.035163e+03 Age2 -8.982168e+00 age_sex -2.601932e+02 Sex_num 8.124567e+03 date_c -3.199787e+00 date_c2 -2.368725e-03 head_volume -8.234379e+05 Table_position -1.658258e+02 X_brain_position -2.881519e+02 Y_brain_position -6.458144e+02 Z_brain_position -1.327123e+02 rfMRI_head_motion -5.907428e+04 tfMRI_head_motion -1.961200e+04 Assessment_centre_11026.0 1.246723e+03 Assessment_centre_11027.0 4.562118e+03 Assessment_centre_11028.0 2.630647e+04 f.22009.0.1 1.294762e+03 f.22009.0.2 -1.095788e+03 f.22009.0.3 1.040274e+02 f.22009.0.4 2.402168e+02 f.22009.0.5 1.256907e+02 f.22009.0.6 -2.816159e+02 f.22009.0.7 -1.071629e+03 f.22009.0.8 -1.206105e+02 f.22009.0.9 -3.200797e+02 f.22009.0.10 4.581453e+02 dtype: float64	const 2.515537e+06 Age_c -4.010578e+03 Age2 -2.524772e+01 age_sex -1.199695e+02 Sex_num 6.162865e+03 date_c -2.494688e+00 date_c2 -1.159774e-03 head_volume -8.051122e+05 Table_position 2.149127e+02 X_brain_position -4.449137e+02 Y_brain_position -9.366161e+02 Z_brain_position 1.285305e+02 rfMRI_head_motion -3.443797e+04 tfMRI_head_motion -2.003519e+04 Assessment_centre_11026.0 2.163531e+03 Assessment_centre_11027.0 8.579958e+03 Assessment_centre_11028.0 3.327083e+04 f.22009.0.1 1.315016e+03 f.22009.0.2 -1.334113e+03 f.22009.0.3 -6.147115e+01 f.22009.0.4 2.317659e+02 f.22009.0.5 7.689388e+01 f.22009.0.6 -1.162465e+02 f.22009.0.7 -1.112459e+03 f.22009.0.8 -1.777720e+02 f.22009.0.9 -2.760177e+02 f.22009.0.10 5.182150e+02 dtype: float64	rs2106187	1.8130158986271464e-50	True
6	FIRST_L_thalamus	18.054906817499823	1.6338773757123936e-08	2.0	0.5237224617466505	0.5170564566517415	0.5185535582307227	0.5121933535816197	const 9046.205864 Prob_Class_0 4345.604059 Prob_Class_2 6891.954133 Age_c -27.457949 Age2 -0.145220 age_sex -8.981873 Sex_num 78.210395 date_c -0.021138 date_c2 -0.000025 head_volume -3893.598231 Table_position -0.085323 X_brain_position -0.379015 Y_brain_position -9.534844 Z_brain_position -1.292942 rfMRI_head_motion -922.192893 tfMRI_head_motion -10.436571 Assessment_centre_11026.0 34.823684 Assessment_centre_11027.0 104.084714 Assessment_centre_11028.0 517.830093 f.22009.0.1 9.490141 f.22009.0.2 3.430949 f.22009.0.3 8.858030 f.22009.0.4 5.199078 f.22009.0.5 -2.198079 f.22009.0.6 7.030953 f.22009.0.7 -2.744113 f.22009.0.8 -5.386226 f.22009.0.9 -1.482150 f.22009.0.10 1.599977 dtype: float64	const 15335.605685 Age_c -31.950977 Age2 -0.216955 age_sex -8.282038 Sex_num 69.817987 date_c -0.018550 date_c2 -0.000018 head_volume -3815.125358 Table_position 1.717697 X_brain_position -1.044894 Y_brain_position -10.870417 Z_brain_position -0.071868 rfMRI_head_motion -805.537174 tfMRI_head_motion -14.220581 Assessment_centre_11026.0 39.570384 Assessment_centre_11027.0 122.805629 Assessment_centre_11028.0 549.658495 f.22009.0.1 9.522270 f.22009.0.2 2.383412 f.22009.0.3 8.149525 f.22009.0.4 5.132780 f.22009.0.5 -2.401894 f.22009.0.6 7.793890 f.22009.0.7 -2.989059 f.22009.0.8 -5.627785 f.22009.0.9 -1.291432 f.22009.0.10 1.836093 dtype: float64	rs2106187	4.6486492343530294e-08	True
6	FIRST_R_thalamus	21.16103235524983	7.663779771162781e-10	2.0	0.5399457314861207	0.5323990467875215	0.5349528944634895	0.5276904392028876	const 8078.783460 Prob_Class_0 3740.532282 Prob_Class_2 7104.949601 Age_c -26.979540 Age2 -0.052316 age_sex -7.334003 Sex_num 122.778324 date_c -0.007990 date_c2 -0.000024 head_volume -3767.214497 Table_position -0.535385 X_brain_position -1.316940 Y_brain_position -9.885895 Z_brain_position -1.458684 rfMRI_head_motion -680.280027 tfMRI_head_motion -164.235913 Assessment_centre_11026.0 28.471780 Assessment_centre_11027.0 97.618717 Assessment_centre_11028.0 588.796847 f.22009.0.1 6.435231 f.22009.0.2 0.330007 f.22009.0.3 1.682258 f.22009.0.4 2.461040 f.22009.0.5 -1.364807 f.22009.0.6 6.222080 f.22009.0.7 -5.580060 f.22009.0.8 -5.293170 f.22009.0.9 -2.284656 f.22009.0.10 -2.801655 dtype: float64	const 14565.774270 Age_c -31.637033 Age2 -0.125002 age_sex -6.580224 Sex_num 114.416858 date_c -0.005654 date_c2 -0.000015 head_volume -3688.989335 Table_position 1.359496 X_brain_position -1.977667 Y_brain_position -11.268287 Z_brain_position -0.183605 rfMRI_head_motion -557.686842 tfMRI_head_motion -169.122164 Assessment_centre_11026.0 33.667290 Assessment_centre_11027.0 117.137129 Assessment_centre_11028.0 621.658297 f.22009.0.1 6.436407 f.22009.0.2 -0.729476 f.22009.0.3 0.976093 f.22009.0.4 2.377938 f.22009.0.5 -1.565073 f.22009.0.6 7.013575 f.22009.0.7 -5.863846 f.22009.0.8 -5.532150 f.22009.0.9 -2.093388 f.22009.0.10 -2.578213 dtype: float64	rs2106187	2.5335660321935753e-09	True
6	FIRST_L_putamen	25.1794022970275	1.4793746423064344e-11	2.0	0.3956012065583937	0.383803996970871	0.3890418398078646	0.3775990798218557	const 684.149051 Prob_Class_0 9925.654359 Prob_Class_2 7404.640998 Age_c -18.985934 Age2 -0.505895 age_sex -5.414533 Sex_num 169.015881 date_c -0.018298 date_c2 -0.000011 head_volume -2353.698359 Table_position -2.243665 X_brain_position 5.091017 Y_brain_position -2.587691 Z_brain_position -1.685608 rfMRI_head_motion -426.434751 tfMRI_head_motion -469.600793 Assessment_centre_11026.0 31.798677 Assessment_centre_11027.0 16.098700 Assessment_centre_11028.0 701.488802 f.22009.0.1 2.435508 f.22009.0.2 -3.600271 f.22009.0.3 4.392065 f.22009.0.4 0.894281 f.22009.0.5 0.105154 f.22009.0.6 -0.674055 f.22009.0.7 4.886282 f.22009.0.8 -1.170641 f.22009.0.9 -2.173280 f.22009.0.10 -2.963297 dtype: float64	const 7418.536957 Age_c -23.631123 Age2 -0.591967 age_sex -4.892396 Sex_num 157.935134 date_c -0.013156 date_c2 -0.000010 head_volume -2250.384118 Table_position -0.563459 X_brain_position 4.192666 Y_brain_position -3.983206 Z_brain_position -0.489354 rfMRI_head_motion -317.682752 tfMRI_head_motion -466.661040 Assessment_centre_11026.0 34.750519 Assessment_centre_11027.0 34.655715 Assessment_centre_11028.0 735.333725 f.22009.0.1 2.697155 f.22009.0.2 -4.870974 f.22009.0.3 3.458541 f.22009.0.4 0.927959 f.22009.0.5 -0.183831 f.22009.0.6 0.110235 f.22009.0.7 4.845437 f.22009.0.8 -1.501583 f.22009.0.9 -1.930378 f.22009.0.10 -2.567628 dtype: float64	rs2106187	5.876885942791811e-11	True
6	FIRST_R_putamen	29.08166085998661	3.237844495283043e-13	2.0	0.4211639623440441	0.4081147271962542	0.4148820208501035	0.4021546121331645	const 1447.250125 Prob_Class_0 8025.668398 Prob_Class_2 7591.384971 Age_c -15.418905 Age2 -0.258361 age_sex -6.630935 Sex_num 183.769913 date_c -0.024722 date_c2 -0.000009 head_volume -2411.550423 Table_position -1.618079 X_brain_position 9.257463 Y_brain_position -3.137345 Z_brain_position -2.134687 rfMRI_head_motion -595.866290 tfMRI_head_motion -270.745890 Assessment_centre_11026.0 62.773330 Assessment_centre_11027.0 28.487074 Assessment_centre_11028.0 857.771555 f.22009.0.1 5.349298 f.22009.0.2 3.208617 f.22009.0.3 5.224680 f.22009.0.4 3.191776 f.22009.0.5 -0.745292 f.22009.0.6 0.148648 f.22009.0.7 -0.072256 f.22009.0.8 1.360983 f.22009.0.9 -0.436889 f.22009.0.10 2.451800 dtype: float64	const 8360.835536 Age_c -20.255722 Age2 -0.342922 age_sex -6.001646 Sex_num 173.254013 date_c -0.020417 date_c2 -0.000006 head_volume -2313.404210 Table_position 0.209604 X_brain_position 8.411287 Y_brain_position -4.584175 Z_brain_position -0.860954 rfMRI_head_motion -477.588790 tfMRI_head_motion -270.597524 Assessment_centre_11026.0 66.678249 Assessment_centre_11027.0 48.148800 Assessment_centre_11028.0 892.613689 f.22009.0.1 5.524635 f.22009.0.2 1.965278 f.22009.0.3 4.338098 f.22009.0.4 3.183390 f.22009.0.5 -1.012928 f.22009.0.6 0.967199 f.22009.0.7 -0.205073 f.22009.0.8 1.050907 f.22009.0.9 -0.203403 f.22009.0.10 2.799367 dtype: float64	rs2106187	1.5000183537469466e-12	True
6	FIRST_L_pallidum	12.41592286302749	4.301471225662838e-06	2.0	0.236651239173954	0.2293042009320905	0.2283668340177024	0.2215435151165344	const 1063.492865 Prob_Class_0 3970.804883 Prob_Class_2 2376.861819 Age_c -1.109904 Age2 -0.202827 age_sex -4.187547 Sex_num 21.108582 date_c 0.004708 date_c2 0.000007 head_volume -907.487023 Table_position -0.346213 X_brain_position 1.062781 Y_brain_position -0.970537 Z_brain_position -0.512463 rfMRI_head_motion -460.494563 tfMRI_head_motion 10.374346 Assessment_centre_11026.0 -11.374045 Assessment_centre_11027.0 -3.117023 Assessment_centre_11028.0 -74.756879 f.22009.0.1 2.609373 f.22009.0.2 0.246659 f.22009.0.3 2.936366 f.22009.0.4 2.412651 f.22009.0.5 -0.028011 f.22009.0.6 -2.763348 f.22009.0.7 -0.274200 f.22009.0.8 -1.076030 f.22009.0.9 -0.151911 f.22009.0.10 0.294186 dtype: float64	const 3221.791263 Age_c -2.573814 Age2 -0.231799 age_sex -4.054240 Sex_num 17.243596 date_c 0.006711 date_c2 0.000006 head_volume -871.486741 Table_position 0.154773 X_brain_position 0.747105 Y_brain_position -1.412609 Z_brain_position -0.145734 rfMRI_head_motion -428.060809 tfMRI_head_motion 12.363706 Assessment_centre_11026.0 -10.747152 Assessment_centre_11027.0 2.607357 Assessment_centre_11028.0 -63.945207 f.22009.0.1 2.727265 f.22009.0.2 -0.182913 f.22009.0.3 2.610986 f.22009.0.4 2.439121 f.22009.0.5 -0.131224 f.22009.0.6 -2.516878 f.22009.0.7 -0.254124 f.22009.0.8 -1.192922 f.22009.0.9 -0.068268 f.22009.0.10 0.442390 dtype: float64	rs2106187	9.127003096608587e-06	True
6	FIRST_R_pallidum	19.319908656058885	4.695491086519477e-09	2.0	0.2652369797401818	0.2542326739764069	0.2572628074272846	0.2467230107399183	const 198.695547 Prob_Class_0 4279.687392 Prob_Class_2 2945.809662 Age_c -2.486566 Age2 -0.202082 age_sex -4.348372 Sex_num 28.291321 date_c 0.004054 date_c2 0.000010 head_volume -920.065155 Table_position -0.865095 X_brain_position 1.356862 Y_brain_position -1.218238 Z_brain_position -0.876259 rfMRI_head_motion -631.233050 tfMRI_head_motion 57.667390 Assessment_centre_11026.0 13.111377 Assessment_centre_11027.0 17.717016 Assessment_centre_11028.0 59.058911 f.22009.0.1 1.371358 f.22009.0.2 2.177047 f.22009.0.3 2.002972 f.22009.0.4 2.474606 f.22009.0.5 -0.194141 f.22009.0.6 -0.263327 f.22009.0.7 0.256447 f.22009.0.8 -3.624302 f.22009.0.9 -0.965409 f.22009.0.10 -2.322858 dtype: float64	const 2876.416401 Age_c -4.323113 Age2 -0.236891 age_sex -4.155112 Sex_num 23.753097 date_c 0.006248 date_c2 0.000010 head_volume -877.766985 Table_position -0.212829 X_brain_position 0.987952 Y_brain_position -1.770938 Z_brain_position -0.407631 rfMRI_head_motion -589.011810 tfMRI_head_motion 59.277930 Assessment_centre_11026.0 14.150494 Assessment_centre_11027.0 25.001616 Assessment_centre_11028.0 72.501427 f.22009.0.1 1.489748 f.22009.0.2 1.662377 f.22009.0.3 1.620738 f.22009.0.4 2.494608 f.22009.0.5 -0.313516 f.22009.0.6 0.046461 f.22009.0.7 0.254193 f.22009.0.8 -3.760457 f.22009.0.9 -0.866383 f.22009.0.10 -2.156509 dtype: float64	rs2106187	1.4196845073391196e-08	True
6	FIRST_L_hippocampus	21.28064322912477	6.812984091807534e-10	2.0	0.2352055459555507	0.2225890204360676	0.226905451105456	0.2147607146774842	const 1410.052730 Prob_Class_0 -2162.006258 Prob_Class_2 5471.074388 Age_c -12.354010 Age2 -0.451663 age_sex -6.151108 Sex_num -8.929017 date_c -0.005461 date_c2 -0.000004 head_volume -1470.340801 Table_position -1.310990 X_brain_position 1.868341 Y_brain_position -2.708716 Z_brain_position -1.647964 rfMRI_head_motion -327.359763 tfMRI_head_motion -315.492978 Assessment_centre_11026.0 -15.301412 Assessment_centre_11027.0 -8.419969 Assessment_centre_11028.0 127.105961 f.22009.0.1 1.959202 f.22009.0.2 -12.213063 f.22009.0.3 -0.066603 f.22009.0.4 4.610319 f.22009.0.5 -2.802556 f.22009.0.6 0.009651 f.22009.0.7 -6.524564 f.22009.0.8 5.338064 f.22009.0.9 -1.180191 f.22009.0.10 3.587472 dtype: float64	const 6427.218106 Age_c -16.115096 Age2 -0.499001 age_sex -5.350285 Sex_num -13.387815 date_c -0.005928 date_c2 0.000010 head_volume -1428.333177 Table_position 0.394597 X_brain_position 1.535031 Y_brain_position -3.811012 Z_brain_position -0.555170 rfMRI_head_motion -217.053208 tfMRI_head_motion -325.975073 Assessment_centre_11026.0 -9.240333 Assessment_centre_11027.0 8.102972 Assessment_centre_11028.0 152.747339 f.22009.0.1 1.742245 f.22009.0.2 -12.889590 f.22009.0.3 -0.445092 f.22009.0.4 4.445699 f.22009.0.5 -2.889615 f.22009.0.6 0.653089 f.22009.0.7 -6.956344 f.22009.0.8 5.222543 f.22009.0.9 -1.069355 f.22009.0.10 3.623335 dtype: float64	rs2106187	2.2671546656539102e-09	True
6	FIRST_R_hippocampus	25.72268001739917	8.683616033792056e-12	2.0	0.2544917200298823	0.2396262386841513	0.2464009324953229	0.2319694928304673	const -4.845097e+01 Prob_Class_0 2.385530e+03 Prob_Class_2 6.472167e+03 Age_c -1.174832e+01 Age2 -8.276431e-01 age_sex -6.467310e+00 Sex_num 5.004811e+01 date_c 1.021452e-02 date_c2 3.782945e-07 head_volume -1.542504e+03 Table_position -2.027464e+00 X_brain_position 2.157956e+00 Y_brain_position -2.013713e+00 Z_brain_position -1.352085e+00 rfMRI_head_motion -4.996195e+02 tfMRI_head_motion -1.476268e+02 Assessment_centre_11026.0 -1.924968e+00 Assessment_centre_11027.0 -1.284212e+01 Assessment_centre_11028.0 4.961168e+02 f.22009.0.1 2.637301e+00 f.22009.0.2 -4.748856e+00 f.22009.0.3 -4.804469e+00 f.22009.0.4 1.643229e+00 f.22009.0.5 -1.949584e+00 f.22009.0.6 -8.843444e-01 f.22009.0.7 -3.358524e+00 f.22009.0.8 3.142109e+00 f.22009.0.9 -4.456709e+00 f.22009.0.10 -5.145883e+00 dtype: float64	const 5865.241020 Age_c -16.026399 Age2 -0.892106 age_sex -5.736002 Sex_num 42.832561 date_c 0.011883 date_c2 0.000009 head_volume -1474.939765 Table_position -0.251399 X_brain_position 1.591635 Y_brain_position -3.280646 Z_brain_position -0.168086 rfMRI_head_motion -384.721449 tfMRI_head_motion -153.439651 Assessment_centre_11026.0 3.225359 Assessment_centre_11027.0 5.240515 Assessment_centre_11028.0 526.119783 f.22009.0.1 2.594222 f.22009.0.2 -5.685746 f.22009.0.3 -5.414246 f.22009.0.4 1.547135 f.22009.0.5 -2.118406 f.22009.0.6 -0.156460 f.22009.0.7 -3.660253 f.22009.0.8 2.938296 f.22009.0.9 -4.289862 f.22009.0.10 -4.969942 dtype: float64	rs2106187	3.538169017495397e-11	True
6	FIRST_L_amygdala	4.531351829573415	0.0108519354452047	2.0	0.1343850028078059	0.1313443779231291	0.1249907315204489	0.1225972647651125	const 1455.094844 Prob_Class_0 2724.591903 Prob_Class_2 1515.619568 Age_c 0.249952 Age2 -0.049014 age_sex -0.765997 Sex_num 58.370455 date_c -0.016547 date_c2 -0.000012 head_volume -576.292907 Table_position 0.446869 X_brain_position 2.006317 Y_brain_position -0.694929 Z_brain_position 1.202255 rfMRI_head_motion -2.513305 tfMRI_head_motion 152.757621 Assessment_centre_11026.0 13.390930 Assessment_centre_11027.0 -0.945183 Assessment_centre_11028.0 -29.304436 f.22009.0.1 0.704780 f.22009.0.2 1.053128 f.22009.0.3 0.600485 f.22009.0.4 1.775509 f.22009.0.5 -0.727536 f.22009.0.6 -1.593717 f.22009.0.7 4.162046 f.22009.0.8 3.536829 f.22009.0.9 1.510588 f.22009.0.10 1.804118 dtype: float64	const 2830.508144 Age_c -0.676848 Age2 -0.067818 age_sex -0.689411 Sex_num 55.830307 date_c -0.015184 date_c2 -0.000013 head_volume -552.640904 Table_position 0.756912 X_brain_position 1.798323 Y_brain_position -0.975375 Z_brain_position 1.431864 rfMRI_head_motion 17.560786 tfMRI_head_motion 154.282789 Assessment_centre_11026.0 13.711980 Assessment_centre_11027.0 2.647976 Assessment_centre_11028.0 -22.423177 f.22009.0.1 0.788276 f.22009.0.2 0.773888 f.22009.0.3 0.386692 f.22009.0.4 1.796231 f.22009.0.5 -0.795916 f.22009.0.6 -1.437851 f.22009.0.7 4.182993 f.22009.0.8 3.459676 f.22009.0.9 1.565315 f.22009.0.10 1.903823 dtype: float64	rs2106187	0.014480038616965795	True
6	FIRST_R_amygdala	6.6752338048932645	0.001283682571848	2.0	0.1232009880274316	0.1186639039926903	0.1136853398354813	0.1097891020964122	const 1035.790255 Prob_Class_0 -3769.545529 Prob_Class_2 1322.306898 Age_c 1.267058 Age2 0.012297 age_sex -1.621125 Sex_num 51.150689 date_c 0.013721 date_c2 -0.000003 head_volume -604.709846 Table_position -0.472066 X_brain_position -0.041182 Y_brain_position -1.551248 Z_brain_position 0.829739 rfMRI_head_motion 63.254648 tfMRI_head_motion 50.526131 Assessment_centre_11026.0 2.051105 Assessment_centre_11027.0 8.004870 Assessment_centre_11028.0 -81.955290 f.22009.0.1 3.267919 f.22009.0.2 0.162032 f.22009.0.3 2.445165 f.22009.0.4 3.119737 f.22009.0.5 -0.423639 f.22009.0.6 -1.128258 f.22009.0.7 -1.891118 f.22009.0.8 1.616936 f.22009.0.9 -0.749599 f.22009.0.10 -1.272136 dtype: float64	const 2262.521222 Age_c 0.245577 Age2 0.006415 age_sex -1.285657 Sex_num 51.347952 date_c 0.012150 date_c2 0.000005 head_volume -606.295284 Table_position 0.098864 X_brain_position -0.008743 Y_brain_position -1.842006 Z_brain_position 1.165295 rfMRI_head_motion 100.156844 tfMRI_head_motion 43.665705 Assessment_centre_11026.0 4.842763 Assessment_centre_11027.0 12.959748 Assessment_centre_11028.0 -75.541102 f.22009.0.1 3.075191 f.22009.0.2 0.088234 f.22009.0.3 2.460123 f.22009.0.4 3.015150 f.22009.0.5 -0.401437 f.22009.0.6 -0.950878 f.22009.0.7 -2.132799 f.22009.0.8 1.633127 f.22009.0.9 -0.746281 f.22009.0.10 -1.351172 dtype: float64	rs2106187	0.0019560877285302856	True
6	FIRST_L_accumbens	18.692622474046544	8.712693154324746e-09	2.0	0.2619631334289171	0.2512686803136136	0.2539534310010138	0.2437291705104198	const -447.362747 Prob_Class_0 1840.933146 Prob_Class_2 1403.997881 Age_c -4.397343 Age2 -0.145735 age_sex -1.907505 Sex_num 10.958700 date_c -0.001015 date_c2 -0.000003 head_volume -285.068504 Table_position -0.372921 X_brain_position -1.318663 Y_brain_position -0.154995 Z_brain_position -0.091928 rfMRI_head_motion -229.622850 tfMRI_head_motion -0.184371 Assessment_centre_11026.0 -8.896921 Assessment_centre_11027.0 1.535567 Assessment_centre_11028.0 9.952716 f.22009.0.1 -0.866918 f.22009.0.2 0.271598 f.22009.0.3 0.637938 f.22009.0.4 1.764206 f.22009.0.5 0.154743 f.22009.0.6 1.702250 f.22009.0.7 -0.764034 f.22009.0.8 0.036497 f.22009.0.9 0.024741 f.22009.0.10 1.492234 dtype: float64	const 829.726834 Age_c -5.279542 Age2 -0.161985 age_sex -1.806707 Sex_num 8.873802 date_c -0.000059 date_c2 -0.000002 head_volume -265.627528 Table_position -0.052328 X_brain_position -1.487570 Y_brain_position -0.419907 Z_brain_position 0.135798 rfMRI_head_motion -208.872761 tfMRI_head_motion 0.318300 Assessment_centre_11026.0 -8.320437 Assessment_centre_11027.0 5.066335 Assessment_centre_11028.0 16.372814 f.22009.0.1 -0.819082 f.22009.0.2 0.031794 f.22009.0.3 0.462279 f.22009.0.4 1.769772 f.22009.0.5 0.100496 f.22009.0.6 1.851237 f.22009.0.7 -0.773516 f.22009.0.8 -0.025695 f.22009.0.9 0.070501 f.22009.0.10 1.566148 dtype: float64	rs2106187	2.5603374836062565e-08	True
6	FIRST_R_accumbens	38.55956844545104	3.15642547940394e-17	2.0	0.2736366369167315	0.2519248091531058	0.2657536236739675	0.2443919063792795	const -1.027403e+03 Prob_Class_0 2.126884e+03 Prob_Class_2 1.889914e+03 Age_c -4.340375e+00 Age2 -1.019958e-01 age_sex -1.944478e+00 Sex_num 1.587877e+01 date_c 1.276486e-03 date_c2 6.845848e-07 head_volume -2.322428e+02 Table_position -4.607949e-01 X_brain_position 5.126846e-01 Y_brain_position -1.957733e-01 Z_brain_position -3.874625e-02 rfMRI_head_motion -1.377381e+02 tfMRI_head_motion 5.569258e+00 Assessment_centre_11026.0 -3.346351e+00 Assessment_centre_11027.0 5.227773e+00 Assessment_centre_11028.0 4.953489e+01 f.22009.0.1 1.606547e-01 f.22009.0.2 5.101733e-01 f.22009.0.3 2.002911e+00 f.22009.0.4 1.411171e+00 f.22009.0.5 1.881520e-01 f.22009.0.6 1.658961e+00 f.22009.0.7 6.034035e-01 f.22009.0.8 -1.499714e+00 f.22009.0.9 3.090930e-01 f.22009.0.10 4.931606e-01 dtype: float64	const 693.208485 Age_c -5.540063 Age2 -0.123268 age_sex -1.793445 Sex_num 13.210186 date_c 0.002406 date_c2 0.000001 head_volume -207.342945 Table_position -0.012082 X_brain_position 0.297541 Y_brain_position -0.555003 Z_brain_position 0.275521 rfMRI_head_motion -108.698802 tfMRI_head_motion 5.777906 Assessment_centre_11026.0 -2.426852 Assessment_centre_11027.0 10.084507 Assessment_centre_11028.0 58.200409 f.22009.0.1 0.209873 f.22009.0.2 0.197078 f.22009.0.3 1.777968 f.22009.0.4 1.411655 f.22009.0.5 0.119807 f.22009.0.6 1.861876 f.22009.0.7 0.575788 f.22009.0.8 -1.578660 f.22009.0.9 0.368152 f.22009.0.10 0.583170 dtype: float64	rs2106187	2.072687802291276e-16	True
6	Volume_brain_stem_4th_ventricle	4.048140789659781	0.0175657846289416	2.0	0.4312104725438279	0.4294255577478383	0.4250375629435284	0.4236800366407289	const 39828.429187 Prob_Class_0 17184.399053 Prob_Class_2 13447.907816 Age_c 4.649134 Age2 -1.565192 age_sex -32.353684 Sex_num 654.352012 date_c 0.039651 date_c2 -0.000021 head_volume -13775.387983 Table_position 5.527241 X_brain_position -7.520333 Y_brain_position -29.081677 Z_brain_position 3.385033 rfMRI_head_motion -1808.581956 tfMRI_head_motion 336.405319 Assessment_centre_11026.0 85.184140 Assessment_centre_11027.0 40.785784 Assessment_centre_11028.0 1579.467990 f.22009.0.1 25.086728 f.22009.0.2 1.756724 f.22009.0.3 22.912864 f.22009.0.4 47.523494 f.22009.0.5 -19.943574 f.22009.0.6 36.039456 f.22009.0.7 -2.153373 f.22009.0.8 17.380225 f.22009.0.9 -16.420276 f.22009.0.10 -14.152785 dtype: float64	const 52062.723828 Age_c -3.816372 Age2 -1.720069 age_sex -31.368603 Sex_num 634.558380 date_c 0.048610 date_c2 -0.000018 head_volume -13590.798308 Table_position 8.619897 X_brain_position -9.122567 Y_brain_position -31.622448 Z_brain_position 5.576131 rfMRI_head_motion -1608.416403 tfMRI_head_motion 340.622232 Assessment_centre_11026.0 90.889178 Assessment_centre_11027.0 74.737356 Assessment_centre_11028.0 1640.991556 f.22009.0.1 25.525535 f.22009.0.2 -0.527793 f.22009.0.3 21.245049 f.22009.0.4 47.567854 f.22009.0.5 -20.457199 f.22009.0.6 37.469512 f.22009.0.7 -2.263165 f.22009.0.8 16.790624 f.22009.0.9 -15.985215 f.22009.0.10 -13.456936 dtype: float64	rs2106187	0.02273708507613593	True
6	FAST_L_Frontal_Pole	22.94599551216765	1.3251746250691602e-10	2.0	0.5167328933641393	0.5081367345579031	0.5114881340673161	0.5031838124426844	const 22067.794582 Prob_Class_0 28107.110457 Prob_Class_2 27881.083253 Age_c -90.995181 Age2 -0.582108 age_sex -6.804612 Sex_num 99.580127 date_c -0.112105 date_c2 -0.000030 head_volume -14399.023243 Table_position -2.408062 X_brain_position -43.131990 Y_brain_position -12.347072 Z_brain_position -7.222864 rfMRI_head_motion -1885.788973 tfMRI_head_motion -1948.777867 Assessment_centre_11026.0 103.844342 Assessment_centre_11027.0 52.024596 Assessment_centre_11028.0 1826.294456 f.22009.0.1 7.038948 f.22009.0.2 -7.533645 f.22009.0.3 -25.907676 f.22009.0.4 1.548246 f.22009.0.5 3.887580 f.22009.0.6 39.696362 f.22009.0.7 -25.556759 f.22009.0.8 3.405018 f.22009.0.9 -3.382298 f.22009.0.10 15.646403 dtype: float64	const 47465.462403 Age_c -108.806905 Age2 -0.890333 age_sex -4.433572 Sex_num 61.495620 date_c -0.096909 date_c2 -0.000015 head_volume -14043.508010 Table_position 4.371429 X_brain_position -46.192122 Y_brain_position -17.671149 Z_brain_position -2.514673 rfMRI_head_motion -1447.069818 tfMRI_head_motion -1950.057274 Assessment_centre_11026.0 118.745420 Assessment_centre_11027.0 124.642102 Assessment_centre_11028.0 1954.351547 f.22009.0.1 7.623767 f.22009.0.2 -12.062265 f.22009.0.3 -29.118973 f.22009.0.4 1.490128 f.22009.0.5 2.922859 f.22009.0.6 42.711895 f.22009.0.7 -26.102457 f.22009.0.8 2.284790 f.22009.0.9 -2.534664 f.22009.0.10 16.885945 dtype: float64	rs2106187	4.747758350875855e-10	True
6	FAST_R_Frontal_Pole	23.04791682121973	1.198904318148858e-10	2.0	0.5274318442561935	0.5189886570112784	0.5223031976047103	0.5141450106450093	const 38503.615290 Prob_Class_0 1032.594320 Prob_Class_2 29126.566254 Age_c -98.054004 Age2 0.298599 age_sex 3.033508 Sex_num -13.978425 date_c 0.009619 date_c2 -0.000087 head_volume -16867.279698 Table_position 6.170930 X_brain_position -16.173404 Y_brain_position -12.708289 Z_brain_position 1.303198 rfMRI_head_motion -813.002646 tfMRI_head_motion -2867.294027 Assessment_centre_11026.0 -79.233819 Assessment_centre_11027.0 137.640682 Assessment_centre_11028.0 47.879407 f.22009.0.1 25.748211 f.22009.0.2 9.899160 f.22009.0.3 -33.774574 f.22009.0.4 -6.971098 f.22009.0.5 2.428028 f.22009.0.6 38.413078 f.22009.0.7 -10.489317 f.22009.0.8 26.131806 f.22009.0.9 -1.648852 f.22009.0.10 39.899236 dtype: float64	const 65159.109165 Age_c -117.642625 Age2 0.025109 age_sex 6.748686 Sex_num -42.640626 date_c 0.012770 date_c2 -0.000033 head_volume -16598.299466 Table_position 14.637978 X_brain_position -18.384339 Y_brain_position -18.482589 Z_brain_position 6.845002 rfMRI_head_motion -265.322821 tfMRI_head_motion -2906.383606 Assessment_centre_11026.0 -52.091201 Assessment_centre_11027.0 221.890643 Assessment_centre_11028.0 183.549503 f.22009.0.1 25.135109 f.22009.0.2 5.950972 f.22009.0.3 -36.200682 f.22009.0.4 -7.597186 f.22009.0.5 1.797508 f.22009.0.6 41.754106 f.22009.0.7 -12.257541 f.22009.0.8 25.346408 f.22009.0.9 -0.968130 f.22009.0.10 40.428939 dtype: float64	rs2106187	4.3189524036554137e-10	True
6	FAST_L_Superior_Frontal_Gyrus	5.652258893851016	0.0035531811107229	2.0	0.2801824208290115	0.2770284709733375	0.2723704471015745	0.2697483548793432	const 16085.284374 Prob_Class_0 -17569.143471 Prob_Class_2 7658.448626 Age_c -34.840609 Age2 -0.494054 age_sex -6.866454 Sex_num -180.978646 date_c 0.062046 date_c2 0.000037 head_volume -7330.954636 Table_position -1.461703 X_brain_position -4.587223 Y_brain_position -2.150753 Z_brain_position -5.852123 rfMRI_head_motion -1642.956003 tfMRI_head_motion -1125.629252 Assessment_centre_11026.0 -213.325218 Assessment_centre_11027.0 -72.565122 Assessment_centre_11028.0 239.598035 f.22009.0.1 28.112446 f.22009.0.2 -11.252812 f.22009.0.3 -25.557276 f.22009.0.4 -15.255208 f.22009.0.5 14.849872 f.22009.0.6 -27.270185 f.22009.0.7 -10.835236 f.22009.0.8 -9.348514 f.22009.0.9 -19.600667 f.22009.0.10 5.134914 dtype: float64	const 23171.631729 Age_c -40.609099 Age2 -0.535419 age_sex -5.109838 Sex_num -181.510005 date_c 0.054862 date_c2 0.000074 head_volume -7324.725662 Table_position 1.636606 X_brain_position -4.547698 Y_brain_position -3.802780 Z_brain_position -4.002465 rfMRI_head_motion -1442.675437 tfMRI_head_motion -1159.682005 Assessment_centre_11026.0 -198.898599 Assessment_centre_11027.0 -45.130083 Assessment_centre_11028.0 276.462516 f.22009.0.1 27.180406 f.22009.0.2 -11.798018 f.22009.0.3 -25.610384 f.22009.0.4 -15.775870 f.22009.0.5 14.921683 f.22009.0.6 -26.271559 f.22009.0.7 -12.054693 f.22009.0.8 -9.312654 f.22009.0.9 -19.550637 f.22009.0.10 4.792307 dtype: float64	rs2106187	0.005083722592441052	True
6	FAST_R_Superior_Frontal_Gyrus	6.428539739200927	0.0016407942113217	2.0	0.2828387552836547	0.2792648796549153	0.2750556099921596	0.2720072835553908	const 10639.668026 Prob_Class_0 -6642.726753 Prob_Class_2 9365.716879 Age_c -26.902476 Age2 -1.048647 age_sex -5.680474 Sex_num -35.707130 date_c -0.002611 date_c2 0.000030 head_volume -6667.634794 Table_position -2.863535 X_brain_position -13.734759 Y_brain_position -3.822157 Z_brain_position -6.228357 rfMRI_head_motion -1480.277346 tfMRI_head_motion -1258.743002 Assessment_centre_11026.0 -186.501888 Assessment_centre_11027.0 32.796999 Assessment_centre_11028.0 959.103179 f.22009.0.1 14.613111 f.22009.0.2 -16.350647 f.22009.0.3 -21.590374 f.22009.0.4 7.171586 f.22009.0.5 1.355152 f.22009.0.6 23.721633 f.22009.0.7 -30.948077 f.22009.0.8 -9.114781 f.22009.0.9 -13.574161 f.22009.0.10 -17.754420 dtype: float64	const 19241.156827 Age_c -33.442817 Age2 -1.124647 age_sex -4.181005 Sex_num -42.184945 date_c -0.004730 date_c2 0.000056 head_volume -6606.358058 Table_position 0.199975 X_brain_position -14.202967 Y_brain_position -5.731187 Z_brain_position -4.292925 rfMRI_head_motion -1282.168882 tfMRI_head_motion -1280.606996 Assessment_centre_11026.0 -174.924176 Assessment_centre_11027.0 61.953002 Assessment_centre_11028.0 1003.194156 f.22009.0.1 14.114611 f.22009.0.2 -17.427491 f.22009.0.3 -22.141867 f.22009.0.4 6.831073 f.22009.0.5 1.245296 f.22009.0.6 24.842919 f.22009.0.7 -31.811634 f.22009.0.8 -9.272574 f.22009.0.9 -13.405688 f.22009.0.10 -17.772485 dtype: float64	rs2106187	0.002460816192562952	True
6	FAST_L_Middle_Frontal_Gyrus	16.229400619495312	9.899877106477037e-08	2.0	0.315086784171861	0.3064699384592549	0.3076536174884549	0.2994862895049329	const 8367.286884 Prob_Class_0 6254.084307 Prob_Class_2 17890.336677 Age_c -37.908533 Age2 0.469702 age_sex 8.866175 Sex_num -278.867093 date_c -0.037065 date_c2 -0.000062 head_volume -8422.340475 Table_position -2.717466 X_brain_position 3.027435 Y_brain_position -14.866433 Z_brain_position -6.214508 rfMRI_head_motion -448.974974 tfMRI_head_motion -92.531951 Assessment_centre_11026.0 -43.468566 Assessment_centre_11027.0 -45.022339 Assessment_centre_11028.0 -76.796604 f.22009.0.1 37.595131 f.22009.0.2 3.722451 f.22009.0.3 -12.051958 f.22009.0.4 -9.819735 f.22009.0.5 10.931955 f.22009.0.6 -14.188125 f.22009.0.7 -39.463295 f.22009.0.8 -6.236662 f.22009.0.9 6.020798 f.22009.0.10 12.462675 dtype: float64	const 24715.367961 Age_c -49.745756 Age2 0.292095 age_sex 10.902514 Sex_num -298.678789 date_c -0.032606 date_c2 -0.000036 head_volume -8236.809125 Table_position 2.208543 X_brain_position 1.473846 Y_brain_position -18.371035 Z_brain_position -2.934222 rfMRI_head_motion -130.301820 tfMRI_head_motion -109.052784 Assessment_centre_11026.0 -29.093132 Assessment_centre_11027.0 5.062267 Assessment_centre_11028.0 6.160272 f.22009.0.1 37.461360 f.22009.0.2 1.142096 f.22009.0.3 -13.726355 f.22009.0.4 -10.092142 f.22009.0.5 10.469828 f.22009.0.6 -12.173821 f.22009.0.7 -40.311711 f.22009.0.8 -6.795422 f.22009.0.9 6.479538 f.22009.0.10 12.939828 dtype: float64	rs2106187	2.563209859958796e-07	True
6	FAST_R_Middle_Frontal_Gyrus	13.386254059434656	1.645812051994582e-06	2.0	0.3147420525287078	0.3076311711480122	0.307305144571655	0.3006592154740571	const 6727.450277 Prob_Class_0 15968.167277 Prob_Class_2 16109.959240 Age_c -35.888046 Age2 -0.083135 age_sex -2.110871 Sex_num -195.878434 date_c -0.068402 date_c2 -0.000013 head_volume -7937.448552 Table_position -2.945205 X_brain_position -6.415019 Y_brain_position -7.612728 Z_brain_position -8.240082 rfMRI_head_motion -482.168532 tfMRI_head_motion -194.530395 Assessment_centre_11026.0 60.962274 Assessment_centre_11027.0 108.407667 Assessment_centre_11028.0 32.588136 f.22009.0.1 14.734077 f.22009.0.2 -3.213388 f.22009.0.3 -4.165067 f.22009.0.4 -3.919915 f.22009.0.5 8.244938 f.22009.0.6 -14.926024 f.22009.0.7 -22.138937 f.22009.0.8 2.757742 f.22009.0.9 -7.774364 f.22009.0.10 12.738557 dtype: float64	const 21403.653425 Age_c -46.189266 Age2 -0.260764 age_sex -0.728955 Sex_num -217.777077 date_c -0.059744 date_c2 -0.000003 head_volume -7733.013145 Table_position 0.985365 X_brain_position -8.173713 Y_brain_position -10.691073 Z_brain_position -5.513650 rfMRI_head_motion -227.813148 tfMRI_head_motion -195.632643 Assessment_centre_11026.0 69.683563 Assessment_centre_11027.0 150.447419 Assessment_centre_11028.0 106.598957 f.22009.0.1 15.060221 f.22009.0.2 -5.822542 f.22009.0.3 -6.011657 f.22009.0.4 -3.958932 f.22009.0.5 7.691141 f.22009.0.6 -13.181785 f.22009.0.7 -22.465767 f.22009.0.8 2.114163 f.22009.0.9 -7.286561 f.22009.0.10 13.447419 dtype: float64	rs2106187	3.681052526793201e-06	True
6	FAST_R_Infer_Front_Gyrus_pars_triangul	4.3246890727605285	0.0133337610656911	2.0	0.1254085861417988	0.1224765427847114	0.1159168963789967	0.1136401330683684	const 1835.494181 Prob_Class_0 4433.162550 Prob_Class_2 2980.823930 Age_c -10.280041 Age2 0.297449 age_sex 5.233224 Sex_num -0.863280 date_c 0.013270 date_c2 0.000006 head_volume -1226.155395 Table_position -0.150280 X_brain_position -0.708983 Y_brain_position -2.647338 Z_brain_position -0.023257 rfMRI_head_motion -52.726133 tfMRI_head_motion -493.104284 Assessment_centre_11026.0 45.664608 Assessment_centre_11027.0 2.556941 Assessment_centre_11028.0 72.537119 f.22009.0.1 -7.986807 f.22009.0.2 -15.793445 f.22009.0.3 1.546869 f.22009.0.4 2.504641 f.22009.0.5 1.219104 f.22009.0.6 -0.173624 f.22009.0.7 -4.127711 f.22009.0.8 -1.803469 f.22009.0.9 2.640215 f.22009.0.10 2.741371 dtype: float64	const 4544.596268 Age_c -12.134863 Age2 0.262051 age_sex 5.424296 Sex_num -5.495734 date_c 0.015537 date_c2 0.000006 head_volume -1182.983532 Table_position 0.504723 X_brain_position -1.085849 Y_brain_position -3.205839 Z_brain_position 0.448684 rfMRI_head_motion -10.326700 tfMRI_head_motion -491.337868 Assessment_centre_11026.0 46.674151 Assessment_centre_11027.0 9.897746 Assessment_centre_11028.0 86.132559 f.22009.0.1 -7.862577 f.22009.0.2 -16.317068 f.22009.0.3 1.156728 f.22009.0.4 2.526929 f.22009.0.5 1.096943 f.22009.0.6 0.139155 f.22009.0.7 -4.125652 f.22009.0.8 -1.942637 f.22009.0.9 2.741161 f.22009.0.10 2.912468 dtype: float64	rs2106187	0.017561508442787317	True
6	FAST_L_Infer_Front_Gyrus_pars_opercul	20.83598115277848	1.0552366033372386e-09	2.0	0.1766204184281077	0.163321254518639	0.1676845159924438	0.1548961393433812	const -690.341452 Prob_Class_0 -3405.787367 Prob_Class_2 5937.039224 Age_c -9.901234 Age2 0.195454 age_sex -3.432652 Sex_num -20.660573 date_c 0.001310 date_c2 0.000011 head_volume -1450.484816 Table_position -2.024097 X_brain_position -1.196367 Y_brain_position -5.347541 Z_brain_position -2.046665 rfMRI_head_motion -176.245812 tfMRI_head_motion -373.811102 Assessment_centre_11026.0 12.895407 Assessment_centre_11027.0 101.650711 Assessment_centre_11028.0 418.575606 f.22009.0.1 0.344871 f.22009.0.2 -4.924143 f.22009.0.3 -5.778743 f.22009.0.4 1.334190 f.22009.0.5 -1.013151 f.22009.0.6 -1.259331 f.22009.0.7 7.550854 f.22009.0.8 9.324797 f.22009.0.9 -1.492529 f.22009.0.10 7.083683 dtype: float64	const 4758.740995 Age_c -14.019349 Age2 0.145898 age_sex -2.517309 Sex_num -25.083060 date_c 0.000328 date_c2 0.000027 head_volume -1408.730185 Table_position -0.121454 X_brain_position -1.521188 Y_brain_position -6.551662 Z_brain_position -0.837485 rfMRI_head_motion -53.202106 tfMRI_head_motion -386.598040 Assessment_centre_11026.0 19.905680 Assessment_centre_11027.0 119.894653 Assessment_centre_11028.0 446.471617 f.22009.0.1 0.063652 f.22009.0.2 -5.629012 f.22009.0.3 -6.154732 f.22009.0.4 1.134402 f.22009.0.5 -1.093513 f.22009.0.6 -0.553956 f.22009.0.7 7.037485 f.22009.0.8 9.213832 f.22009.0.9 -1.379913 f.22009.0.10 7.093978 dtype: float64	rs2106187	3.437116245229536e-09	True
6	FAST_R_Infer_Front_Gyrus_pars_opercul	8.647908061847613	0.000180631769941	2.0	0.1459118415820212	0.1401862013721674	0.1366426677697331	0.1315281228422201	const 292.804797 Prob_Class_0 4665.879016 Prob_Class_2 4353.138575 Age_c -11.742163 Age2 0.073124 age_sex 1.865759 Sex_num -24.560039 date_c 0.005184 date_c2 0.000004 head_volume -1415.664902 Table_position -1.395660 X_brain_position 1.634499 Y_brain_position -4.741990 Z_brain_position -1.158060 rfMRI_head_motion -135.723927 tfMRI_head_motion -325.097467 Assessment_centre_11026.0 58.572755 Assessment_centre_11027.0 37.646918 Assessment_centre_11028.0 306.808449 f.22009.0.1 -1.459416 f.22009.0.2 -6.340270 f.22009.0.3 6.560293 f.22009.0.4 4.213635 f.22009.0.5 0.438876 f.22009.0.6 -7.910207 f.22009.0.7 -2.261466 f.22009.0.8 6.853920 f.22009.0.9 -0.268458 f.22009.0.10 0.177612 dtype: float64	const 4256.994583 Age_c -14.513539 Age2 0.024525 age_sex 2.223829 Sex_num -30.615201 date_c 0.007682 date_c2 0.000006 head_volume -1359.154467 Table_position -0.350724 X_brain_position 1.147058 Y_brain_position -5.571170 Z_brain_position -0.429063 rfMRI_head_motion -68.100852 tfMRI_head_motion -324.927490 Assessment_centre_11026.0 60.785927 Assessment_centre_11027.0 48.902705 Assessment_centre_11028.0 326.783767 f.22009.0.1 -1.356119 f.22009.0.2 -7.054999 f.22009.0.3 6.049811 f.22009.0.4 4.210098 f.22009.0.5 0.284557 f.22009.0.6 -7.441253 f.22009.0.7 -2.334933 f.22009.0.8 6.675247 f.22009.0.9 -0.134110 f.22009.0.10 0.378639 dtype: float64	rs2106187	0.0003103031802059078	True
6	FAST_L_Precentral_Gyrus	14.301337450515389	6.655553627566386e-07	2.0	0.4065228235187202	0.3999433526892336	0.4000819859445048	0.3939009542267704	const 2496.258363 Prob_Class_0 16569.817211 Prob_Class_2 15773.792919 Age_c -59.176827 Age2 -0.670909 age_sex -12.078129 Sex_num -104.760409 date_c -0.073248 date_c2 -0.000062 head_volume -7697.264308 Table_position -11.634903 X_brain_position 20.149883 Y_brain_position -12.426313 Z_brain_position -3.039398 rfMRI_head_motion -1161.261048 tfMRI_head_motion -1791.250854 Assessment_centre_11026.0 -46.768393 Assessment_centre_11027.0 -151.630656 Assessment_centre_11028.0 96.525398 f.22009.0.1 11.941717 f.22009.0.2 5.394658 f.22009.0.3 -12.841874 f.22009.0.4 -19.979548 f.22009.0.5 9.138881 f.22009.0.6 22.605740 f.22009.0.7 5.391433 f.22009.0.8 5.466917 f.22009.0.9 -4.445719 f.22009.0.10 18.730695 dtype: float64	const 16862.145264 Age_c -69.230713 Age2 -0.846433 age_sex -10.765909 Sex_num -126.569158 date_c -0.064351 date_c2 -0.000054 head_volume -7493.715242 Table_position -7.832046 X_brain_position 18.395354 Y_brain_position -15.433414 Z_brain_position -0.390427 rfMRI_head_motion -915.162147 tfMRI_head_motion -1791.084300 Assessment_centre_11026.0 -38.611082 Assessment_centre_11027.0 -110.744958 Assessment_centre_11028.0 168.929385 f.22009.0.1 12.301448 f.22009.0.2 2.814120 f.22009.0.3 -14.680575 f.22009.0.4 -19.999095 f.22009.0.5 8.584189 f.22009.0.6 24.307286 f.22009.0.7 5.110960 f.22009.0.8 4.824068 f.22009.0.9 -3.961338 f.22009.0.10 19.450016 dtype: float64	rs2106187	1.5633957435009129e-06	True
6	FAST_R_Precentral_Gyrus	12.22762853467586	5.183445098167619e-06	2.0	0.3684795655659794	0.3624935211595326	0.361625855424835	0.3560740136266695	const 7971.933716 Prob_Class_0 1216.356577 Prob_Class_2 13985.857740 Age_c -47.517997 Age2 -0.857687 age_sex -25.183190 Sex_num -141.240374 date_c 0.022153 date_c2 -0.000031 head_volume -7503.353820 Table_position -7.342748 X_brain_position -19.904234 Y_brain_position 0.803202 Z_brain_position 1.187751 rfMRI_head_motion -1562.374464 tfMRI_head_motion -1659.285155 Assessment_centre_11026.0 -42.599024 Assessment_centre_11027.0 -10.754287 Assessment_centre_11028.0 396.321511 f.22009.0.1 39.074254 f.22009.0.2 1.156753 f.22009.0.3 -4.801769 f.22009.0.4 -6.625137 f.22009.0.5 7.255646 f.22009.0.6 -19.448658 f.22009.0.7 -7.055331 f.22009.0.8 -1.186716 f.22009.0.9 -9.449470 f.22009.0.10 1.485681 dtype: float64	const 20768.108094 Age_c -56.899013 Age2 -0.990244 age_sex -23.430745 Sex_num -155.286166 date_c 0.023990 date_c2 -0.000006 head_volume -7371.591362 Table_position -3.312298 X_brain_position -20.990945 Y_brain_position -1.964072 Z_brain_position 3.832936 rfMRI_head_motion -1301.664931 tfMRI_head_motion -1677.094819 Assessment_centre_11026.0 -29.860223 Assessment_centre_11027.0 29.487115 Assessment_centre_11028.0 461.418807 f.22009.0.1 38.810989 f.22009.0.2 -0.758977 f.22009.0.3 -5.990345 f.22009.0.4 -6.911389 f.22009.0.5 6.943289 f.22009.0.6 -17.849232 f.22009.0.7 -7.873916 f.22009.0.8 -1.573634 f.22009.0.9 -9.117396 f.22009.0.10 1.759493 dtype: float64	rs2106187	1.0870977054174559e-05	True
6	FAST_L_Temporal_Pole	90.19557191590005	1.371873103542893e-38	2.0	0.4053159318092008	0.3637361879024231	0.3988619961854247	0.3573291936675133	const -9501.587731 Prob_Class_0 10318.521041 Prob_Class_2 27639.173411 Age_c -20.138410 Age2 -0.208096 age_sex -8.437048 Sex_num 526.573836 date_c -0.074667 date_c2 -0.000059 head_volume -4546.088689 Table_position -7.353096 X_brain_position -8.325730 Y_brain_position -0.211387 Z_brain_position -2.652322 rfMRI_head_motion -1460.607519 tfMRI_head_motion -55.277146 Assessment_centre_11026.0 -6.760135 Assessment_centre_11027.0 -129.127413 Assessment_centre_11028.0 89.306522 f.22009.0.1 11.710033 f.22009.0.2 -25.043333 f.22009.0.3 4.127549 f.22009.0.4 -5.978680 f.22009.0.5 1.819555 f.22009.0.6 -0.846025 f.22009.0.7 6.243239 f.22009.0.8 3.275086 f.22009.0.9 -1.493867 f.22009.0.10 8.774017 dtype: float64	const 15752.064604 Age_c -38.403259 Age2 -0.483608 age_sex -5.319755 Sex_num 495.708564 date_c -0.067483 date_c2 -0.000020 head_volume -4257.084104 Table_position 0.225118 X_brain_position -10.748749 Y_brain_position -5.620802 Z_brain_position 2.401021 rfMRI_head_motion -970.353034 tfMRI_head_motion -79.925751 Assessment_centre_11026.0 15.180558 Assessment_centre_11027.0 -51.944982 Assessment_centre_11028.0 217.424566 f.22009.0.1 11.531730 f.22009.0.2 -29.047918 f.22009.0.3 1.519219 f.22009.0.4 -6.386428 f.22009.0.5 1.096862 f.22009.0.6 2.261498 f.22009.0.7 4.960266 f.22009.0.8 2.402927 f.22009.0.9 -0.780405 f.22009.0.10 9.528912 dtype: float64	rs2106187	2.856980177536945e-37	True
6	FAST_R_Temporal_Pole	104.46865616227916	2.362815475212585e-44	2.0	0.410537260113604	0.3628005312037847	0.4041399900683253	0.3563841151740784	const -14018.892929 Prob_Class_0 15628.412792 Prob_Class_2 29298.445346 Age_c -21.745507 Age2 -0.522635 age_sex -1.902538 Sex_num 320.880820 date_c 0.000116 date_c2 -0.000062 head_volume -5112.503155 Table_position -11.005558 X_brain_position -2.708237 Y_brain_position 2.488931 Z_brain_position -4.837679 rfMRI_head_motion -1711.128247 tfMRI_head_motion -40.095762 Assessment_centre_11026.0 -109.591342 Assessment_centre_11027.0 -208.665428 Assessment_centre_11028.0 -440.318532 f.22009.0.1 10.693023 f.22009.0.2 -7.939196 f.22009.0.3 8.807548 f.22009.0.4 -5.841674 f.22009.0.5 -0.321838 f.22009.0.6 20.697674 f.22009.0.7 -0.226770 f.22009.0.8 13.791417 f.22009.0.9 -7.238051 f.22009.0.10 7.710224 dtype: float64	const 12730.409786 Age_c -40.944401 Age2 -0.822719 age_sex 1.196892 Sex_num 286.320940 date_c 0.009838 date_c2 -0.000027 head_volume -4789.192232 Table_position -3.201657 X_brain_position -5.439946 Y_brain_position -3.210065 Z_brain_position 0.415839 rfMRI_head_motion -1206.237342 tfMRI_head_motion -59.973574 Assessment_centre_11026.0 -88.250024 Assessment_centre_11027.0 -128.238316 Assessment_centre_11028.0 -304.822469 f.22009.0.1 10.706673 f.22009.0.2 -12.313781 f.22009.0.3 5.888881 f.22009.0.4 -6.180295 f.22009.0.5 -1.150383 f.22009.0.6 23.960164 f.22009.0.7 -1.388393 f.22009.0.8 12.803178 f.22009.0.9 -6.447853 f.22009.0.10 8.637128 dtype: float64	rs2106187	6.175326500954007e-43	True
6	FAST_L_Superior_Temporal_Gyrus_anter_divis	24.19923356354597	3.870489856256106e-11	2.0	0.228923041989981	0.2144583354765291	0.2205547649263064	0.2065481560506537	const -454.716315 Prob_Class_0 -207.473432 Prob_Class_2 3731.266532 Age_c -6.001365 Age2 -0.023883 age_sex 1.547578 Sex_num 4.684082 date_c 0.003382 date_c2 0.000017 head_volume -1044.593895 Table_position -0.973518 X_brain_position -3.468976 Y_brain_position 0.867835 Z_brain_position -0.554281 rfMRI_head_motion -49.617087 tfMRI_head_motion -292.779538 Assessment_centre_11026.0 19.031144 Assessment_centre_11027.0 -6.114141 Assessment_centre_11028.0 -50.932275 f.22009.0.1 1.987897 f.22009.0.2 -0.838123 f.22009.0.3 1.730128 f.22009.0.4 -0.593643 f.22009.0.5 2.644030 f.22009.0.6 3.325930 f.22009.0.7 -1.623379 f.22009.0.8 -3.573160 f.22009.0.9 -1.287773 f.22009.0.10 0.585857 dtype: float64	const 2961.471295 Age_c -8.522539 Age2 -0.058337 age_sex 2.038362 Sex_num 1.145705 date_c 0.003633 date_c2 0.000024 head_volume -1011.364359 Table_position 0.127762 X_brain_position -3.740385 Y_brain_position 0.125569 Z_brain_position 0.163128 rfMRI_head_motion 21.615281 tfMRI_head_motion -298.239880 Assessment_centre_11026.0 22.647082 Assessment_centre_11027.0 4.779324 Assessment_centre_11028.0 -33.529525 f.22009.0.1 1.894676 f.22009.0.2 -1.334520 f.22009.0.3 1.430467 f.22009.0.4 -0.680628 f.22009.0.5 2.567782 f.22009.0.6 3.756221 f.22009.0.7 -1.864267 f.22009.0.8 -3.669158 f.22009.0.9 -1.203025 f.22009.0.10 0.644537 dtype: float64	rs2106187	1.4707711985155465e-10	True
6	FAST_R_Superior_Temporal_Gyrus_anter_divis	19.978340937772348	2.4548093486978836e-09	2.0	0.2397758977249494	0.2280022416750557	0.2315254035917319	0.2202284455029223	const -150.286293 Prob_Class_0 1914.982990 Prob_Class_2 3588.435799 Age_c -6.738218 Age2 0.069226 age_sex 0.362994 Sex_num -11.340891 date_c -0.005041 date_c2 0.000008 head_volume -1117.176454 Table_position -0.798193 X_brain_position -2.379722 Y_brain_position 0.972408 Z_brain_position -0.570374 rfMRI_head_motion -219.417380 tfMRI_head_motion -21.659787 Assessment_centre_11026.0 15.144724 Assessment_centre_11027.0 -18.852094 Assessment_centre_11028.0 17.421674 f.22009.0.1 7.541701 f.22009.0.2 -0.009892 f.22009.0.3 -2.847689 f.22009.0.4 -1.494511 f.22009.0.5 1.087326 f.22009.0.6 3.769638 f.22009.0.7 -3.400056 f.22009.0.8 1.984939 f.22009.0.9 -4.643555 f.22009.0.10 -1.125718 dtype: float64	const 3125.930170 Age_c -9.089645 Age2 0.032471 age_sex 0.742571 Sex_num -15.574069 date_c -0.003850 date_c2 0.000012 head_volume -1077.574730 Table_position 0.157578 X_brain_position -2.714327 Y_brain_position 0.274408 Z_brain_position 0.073052 rfMRI_head_motion -157.581627 tfMRI_head_motion -24.093283 Assessment_centre_11026.0 17.758240 Assessment_centre_11027.0 -9.001732 Assessment_centre_11028.0 34.017002 f.22009.0.1 7.543409 f.22009.0.2 -0.545709 f.22009.0.3 -3.205191 f.22009.0.4 -1.535969 f.22009.0.5 0.985835 f.22009.0.6 4.169218 f.22009.0.7 -3.542295 f.22009.0.8 1.863889 f.22009.0.9 -4.546766 f.22009.0.10 -1.012169 dtype: float64	rs2106187	7.680758520091281e-09	True
6	FAST_L_Superior_Temporal_Gyrus_poster_divis	3.245146959109234	0.0391219332354092	2.0	0.2264764046680243	0.2245305149446206	0.2180815749512432	0.2167217594793069	const 3221.106918 Prob_Class_0 4780.605838 Prob_Class_2 2380.196558 Age_c -12.414404 Age2 0.025310 age_sex -2.820557 Sex_num 17.227283 date_c 0.016268 date_c2 0.000017 head_volume -1653.482180 Table_position 0.086630 X_brain_position -2.957021 Y_brain_position -0.482124 Z_brain_position 0.587011 rfMRI_head_motion -289.043200 tfMRI_head_motion -317.846760 Assessment_centre_11026.0 29.222716 Assessment_centre_11027.0 21.393959 Assessment_centre_11028.0 147.275505 f.22009.0.1 1.378559 f.22009.0.2 3.120032 f.22009.0.3 -6.602507 f.22009.0.4 -4.771278 f.22009.0.5 4.204278 f.22009.0.6 -0.363972 f.22009.0.7 2.123702 f.22009.0.8 -7.320920 f.22009.0.9 -2.344781 f.22009.0.10 -0.179320 dtype: float64	const 5378.933749 Age_c -13.852512 Age2 -0.005080 age_sex -2.722214 Sex_num 13.041099 date_c 0.018635 date_c2 0.000015 head_volume -1614.524013 Table_position 0.549009 X_brain_position -3.301126 Y_brain_position -0.918787 Z_brain_position 0.936561 rfMRI_head_motion -259.100750 tfMRI_head_motion -314.782883 Assessment_centre_11026.0 29.521874 Assessment_centre_11027.0 26.888238 Assessment_centre_11028.0 158.048621 f.22009.0.1 1.531364 f.22009.0.2 2.667638 f.22009.0.3 -6.954705 f.22009.0.4 -4.728720 f.22009.0.5 4.090209 f.22009.0.6 -0.122573 f.22009.0.7 2.177819 f.22009.0.8 -7.448902 f.22009.0.9 -2.255208 f.22009.0.10 -0.009185 dtype: float64	rs2106187	0.048285681341093185	True
6	FAST_R_Superior_Temporal_Gyrus_poster_divis	9.988369170943592	4.773250009471164e-05	2.0	0.2656659656013116	0.2599800745700229	0.2576964489489228	0.2525282860103097	const 1273.149192 Prob_Class_0 962.340271 Prob_Class_2 4348.080177 Age_c -16.333074 Age2 -0.134521 age_sex -0.551555 Sex_num -5.161441 date_c -0.000631 date_c2 0.000006 head_volume -2033.873033 Table_position -1.736472 X_brain_position -0.614012 Y_brain_position -1.726599 Z_brain_position -1.132601 rfMRI_head_motion -572.171904 tfMRI_head_motion 48.174613 Assessment_centre_11026.0 79.335466 Assessment_centre_11027.0 29.517031 Assessment_centre_11028.0 213.018492 f.22009.0.1 -9.403960 f.22009.0.2 -3.756313 f.22009.0.3 2.709704 f.22009.0.4 -7.147498 f.22009.0.5 3.745931 f.22009.0.6 -2.651836 f.22009.0.7 0.998490 f.22009.0.8 0.166332 f.22009.0.9 0.140110 f.22009.0.10 3.879884 dtype: float64	const 5248.825150 Age_c -19.229316 Age2 -0.176732 age_sex -0.032268 Sex_num -9.757530 date_c 0.000202 date_c2 0.000013 head_volume -1990.797350 Table_position -0.511995 X_brain_position -0.972191 Y_brain_position -2.582541 Z_brain_position -0.323089 rfMRI_head_motion -492.962319 tfMRI_head_motion 43.416238 Assessment_centre_11026.0 83.057144 Assessment_centre_11027.0 41.854752 Assessment_centre_11028.0 233.217644 f.22009.0.1 -9.460566 f.22009.0.2 -4.368037 f.22009.0.3 2.321037 f.22009.0.4 -7.224833 f.22009.0.5 3.641042 f.22009.0.6 -2.158523 f.22009.0.7 0.768706 f.22009.0.8 0.038107 f.22009.0.9 0.247572 f.22009.0.10 3.980789 dtype: float64	rs2106187	8.865379406039307e-05	True
6	FAST_L_Middle_Temporal_Gyrus_anter_divis	23.15793207391563	1.0760839112512248e-10	2.0	0.252371676295292	0.238950338359719	0.2442578805341556	0.2312867863834806	const -2018.031535 Prob_Class_0 5809.323611 Prob_Class_2 4979.990827 Age_c -5.962384 Age2 0.020402 age_sex 0.467994 Sex_num 83.271327 date_c -0.012482 date_c2 0.000005 head_volume -1329.817137 Table_position -1.931720 X_brain_position -5.816585 Y_brain_position 2.243654 Z_brain_position -1.188223 rfMRI_head_motion -314.382017 tfMRI_head_motion 2.799339 Assessment_centre_11026.0 24.408088 Assessment_centre_11027.0 2.285706 Assessment_centre_11028.0 -78.283214 f.22009.0.1 -4.842237 f.22009.0.2 -9.914857 f.22009.0.3 2.866279 f.22009.0.4 0.125473 f.22009.0.5 0.107793 f.22009.0.6 -1.027901 f.22009.0.7 -0.530683 f.22009.0.8 0.056665 f.22009.0.9 -0.497851 f.22009.0.10 0.314467 dtype: float64	const 2514.949835 Age_c -9.116507 Age2 -0.036002 age_sex 0.857015 Sex_num 76.159068 date_c -0.009414 date_c2 0.000007 head_volume -1263.464464 Table_position -0.759361 X_brain_position -6.390628 Y_brain_position 1.298607 Z_brain_position -0.364625 rfMRI_head_motion -238.508664 tfMRI_head_motion 3.622195 Assessment_centre_11026.0 26.747275 Assessment_centre_11027.0 15.022700 Assessment_centre_11028.0 -55.462950 f.22009.0.1 -4.703692 f.22009.0.2 -10.745537 f.22009.0.3 2.266830 f.22009.0.4 0.130838 f.22009.0.5 -0.075028 f.22009.0.6 -0.494593 f.22009.0.7 -0.594786 f.22009.0.8 -0.154143 f.22009.0.9 -0.340747 f.22009.0.10 0.557178 dtype: float64	rs2106187	3.8971901680942407e-10	True
6	FAST_R_Middle_Temporal_Gyrus_anter_divis	28.25173306539376	7.292115699573541e-13	2.0	0.2225495801191045	0.2055229741237143	0.2141121337017925	0.1975228181698864	const -1.905505e+03 Prob_Class_0 7.170182e+03 Prob_Class_2 4.563366e+03 Age_c -4.436808e+00 Age2 -4.595717e-02 age_sex -7.950103e-01 Sex_num 3.415233e+01 date_c -9.829915e-03 date_c2 8.980251e-07 head_volume -1.065674e+03 Table_position -1.680902e+00 X_brain_position -2.014947e+00 Y_brain_position 9.671218e-01 Z_brain_position -1.004824e+00 rfMRI_head_motion -2.797175e+02 tfMRI_head_motion -7.082860e+01 Assessment_centre_11026.0 1.791717e+01 Assessment_centre_11027.0 2.033312e+00 Assessment_centre_11028.0 6.428319e+01 f.22009.0.1 4.979565e+00 f.22009.0.2 -5.554391e+00 f.22009.0.3 -5.587226e+00 f.22009.0.4 1.928053e+00 f.22009.0.5 -1.111293e+00 f.22009.0.6 -8.593563e-01 f.22009.0.7 -2.645484e+00 f.22009.0.8 4.786268e+00 f.22009.0.9 -3.357408e+00 f.22009.0.10 -1.505989e+00 dtype: float64	const 2.240212e+03 Age_c -7.263090e+00 Age2 -1.008051e-01 age_sex -5.192552e-01 Sex_num 2.690993e+01 date_c -6.188484e-03 date_c2 1.205335e-07 head_volume -9.981957e+02 Table_position -6.968932e-01 X_brain_position -2.605238e+00 Y_brain_position 1.149829e-01 Z_brain_position -2.907611e-01 rfMRI_head_motion -2.160173e+02 tfMRI_head_motion -6.761343e+01 Assessment_centre_11026.0 1.930601e+01 Assessment_centre_11027.0 1.315787e+01 Assessment_centre_11028.0 8.507094e+01 f.22009.0.1 5.186316e+00 f.22009.0.2 -6.366603e+00 f.22009.0.3 -6.197064e+00 f.22009.0.4 1.969826e+00 f.22009.0.5 -1.303416e+00 f.22009.0.6 -3.831028e-01 f.22009.0.7 -2.626116e+00 f.22009.0.8 4.568005e+00 f.22009.0.9 -3.200099e+00 f.22009.0.10 -1.233698e+00 dtype: float64	rs2106187	3.277954247775406e-12	True
6	FAST_L_Middle_Temporal_Gyrus_poster_divis	5.096662174294166	0.0061788666683227	2.0	0.3398821032786997	0.3372740428796345	0.3327180330817244	0.3306005824283836	const 7784.188028 Prob_Class_0 7781.593009 Prob_Class_2 4997.101029 Age_c -24.538036 Age2 -0.064623 age_sex 2.125762 Sex_num -131.170926 date_c 0.015158 date_c2 0.000009 head_volume -4287.977403 Table_position 0.240730 X_brain_position -7.985007 Y_brain_position 3.482717 Z_brain_position 1.330462 rfMRI_head_motion -289.745401 tfMRI_head_motion -687.643747 Assessment_centre_11026.0 -21.732527 Assessment_centre_11027.0 83.895698 Assessment_centre_11028.0 -213.622116 f.22009.0.1 2.967157 f.22009.0.2 -19.575772 f.22009.0.3 16.091211 f.22009.0.4 4.893636 f.22009.0.5 -4.459851 f.22009.0.6 -6.248838 f.22009.0.7 -6.478430 f.22009.0.8 -7.739704 f.22009.0.9 -0.242833 f.22009.0.10 -8.591908 dtype: float64	const 12324.248161 Age_c -27.635376 Age2 -0.124564 age_sex 2.430790 Sex_num -139.074180 date_c 0.019114 date_c2 0.000008 head_volume -4214.338949 Table_position 1.321693 X_brain_position -8.628963 Y_brain_position 2.549059 Z_brain_position 2.113936 rfMRI_head_motion -219.769598 tfMRI_head_motion -684.216393 Assessment_centre_11026.0 -20.183032 Assessment_centre_11027.0 96.098374 Assessment_centre_11028.0 -190.853866 f.22009.0.1 3.190532 f.22009.0.2 -20.463246 f.22009.0.3 15.425707 f.22009.0.4 4.937980 f.22009.0.5 -4.669301 f.22009.0.6 -5.726846 f.22009.0.7 -6.460185 f.22009.0.8 -7.977759 f.22009.0.9 -0.071078 f.22009.0.10 -8.295629 dtype: float64	rs2106187	0.008536934571229341	True
6	FAST_R_Middle_Temporal_Gyrus_poster_divis	12.872981189947906	2.735557712319677e-06	2.0	0.3053639539258581	0.2984321424878952	0.2978252681545109	0.2913675552317701	const 2249.983861 Prob_Class_0 -4888.942377 Prob_Class_2 6832.982180 Age_c -28.532324 Age2 -0.214395 age_sex 2.481120 Sex_num -197.869979 date_c 0.018054 date_c2 -0.000032 head_volume -3779.817728 Table_position -4.126673 X_brain_position -2.189698 Y_brain_position -1.163020 Z_brain_position -2.145767 rfMRI_head_motion -1029.666045 tfMRI_head_motion -97.516025 Assessment_centre_11026.0 68.526716 Assessment_centre_11027.0 60.828802 Assessment_centre_11028.0 -263.509213 f.22009.0.1 -16.395183 f.22009.0.2 -18.785801 f.22009.0.3 2.631677 f.22009.0.4 -4.593680 f.22009.0.5 -1.287986 f.22009.0.6 15.299116 f.22009.0.7 6.825552 f.22009.0.8 7.753219 f.22009.0.9 6.559796 f.22009.0.10 6.380016 dtype: float64	const 8525.590516 Age_c -33.305461 Age2 -0.269770 age_sex 3.576954 Sex_num -202.579304 date_c 0.016489 date_c2 -0.000013 head_volume -3735.265764 Table_position -1.889536 X_brain_position -2.529808 Y_brain_position -2.556118 Z_brain_position -0.732789 rfMRI_head_motion -884.996969 tfMRI_head_motion -113.524170 Assessment_centre_11026.0 76.990912 Assessment_centre_11027.0 82.112868 Assessment_centre_11028.0 -231.338744 f.22009.0.1 -16.760715 f.22009.0.2 -19.570262 f.22009.0.3 2.230718 f.22009.0.4 -4.842959 f.22009.0.5 -1.367567 f.22009.0.6 16.117464 f.22009.0.7 6.193722 f.22009.0.8 7.638676 f.22009.0.9 6.682401 f.22009.0.10 6.365686 dtype: float64	rs2106187	5.9401628510689175e-06	True
6	FAST_L_Infer_Tempor_Gyrus_anter_divis	15.188533189174606	2.768434708787307e-07	2.0	0.1647073259947953	0.1548725426600647	0.1556421341838861	0.146362351377788	const -787.118859 Prob_Class_0 4904.405360 Prob_Class_2 3458.360001 Age_c -3.874672 Age2 -0.055482 age_sex 0.505744 Sex_num 81.574735 date_c -0.018036 date_c2 -0.000007 head_volume -754.523741 Table_position -0.591936 X_brain_position -0.502582 Y_brain_position 3.203055 Z_brain_position 0.787677 rfMRI_head_motion -368.102768 tfMRI_head_motion -38.400784 Assessment_centre_11026.0 -19.924412 Assessment_centre_11027.0 -10.522826 Assessment_centre_11028.0 7.714315 f.22009.0.1 -3.469831 f.22009.0.2 4.015396 f.22009.0.3 3.025507 f.22009.0.4 0.532860 f.22009.0.5 0.215407 f.22009.0.6 4.766541 f.22009.0.7 -0.062607 f.22009.0.8 4.014042 f.22009.0.9 -1.070360 f.22009.0.10 -1.386364 dtype: float64	const 2357.028581 Age_c -6.034919 Age2 -0.096142 age_sex 0.737871 Sex_num 76.293976 date_c -0.015515 date_c2 -0.000007 head_volume -705.299500 Table_position 0.179680 X_brain_position -0.931507 Y_brain_position 2.553289 Z_brain_position 1.340482 rfMRI_head_motion -318.157065 tfMRI_head_motion -36.669826 Assessment_centre_11026.0 -18.655496 Assessment_centre_11027.0 -1.935248 Assessment_centre_11028.0 23.503745 f.22009.0.1 -3.336023 f.22009.0.2 3.414489 f.22009.0.3 2.580698 f.22009.0.4 0.553950 f.22009.0.5 0.076858 f.22009.0.6 5.131038 f.22009.0.7 -0.070324 f.22009.0.8 3.855825 f.22009.0.9 -0.954970 f.22009.0.10 -1.194310 dtype: float64	rs2106187	6.804395537521444e-07	True
6	FAST_R_Infer_Tempor_Gyrus_anter_divis	24.877810467666286	1.9886801336339903e-11	2.0	0.203568282072138	0.1882089973209387	0.1949248370713706	0.1800344945828846	const -2083.012079 Prob_Class_0 7171.771650 Prob_Class_2 3925.845497 Age_c -0.284123 Age2 0.001093 age_sex -2.939929 Sex_num 66.814953 date_c 0.000706 date_c2 0.000002 head_volume -854.997085 Table_position -1.691221 X_brain_position 0.069020 Y_brain_position 1.806080 Z_brain_position -0.426778 rfMRI_head_motion -292.292204 tfMRI_head_motion -99.750613 Assessment_centre_11026.0 -19.885893 Assessment_centre_11027.0 -28.163201 Assessment_centre_11028.0 10.356836 f.22009.0.1 -3.883657 f.22009.0.2 5.443552 f.22009.0.3 4.381325 f.22009.0.4 0.478155 f.22009.0.5 -0.285095 f.22009.0.6 2.632612 f.22009.0.7 0.016085 f.22009.0.8 0.396832 f.22009.0.9 -3.335482 f.22009.0.10 -0.928890 dtype: float64	const 1.479165e+03 Age_c -2.680813e+00 Age2 -4.780978e-02 age_sex -2.746549e+00 Sex_num 6.019041e+01 date_c 4.289522e-03 date_c2 -1.962853e-07 head_volume -7.933188e+02 Table_position -8.937204e-01 X_brain_position -4.737193e-01 Y_brain_position 1.080510e+00 Z_brain_position 1.654533e-01 rfMRI_head_motion -2.406559e+02 tfMRI_head_motion -9.564761e+01 Assessment_centre_11026.0 -1.910103e+01 Assessment_centre_11027.0 -1.888986e+01 Assessment_centre_11028.0 2.817343e+01 f.22009.0.1 -3.662440e+00 f.22009.0.2 4.717089e+00 f.22009.0.3 3.823796e+00 f.22009.0.4 5.341144e-01 f.22009.0.5 -4.637388e-01 f.22009.0.6 3.035575e+00 f.22009.0.7 7.517918e-02 f.22009.0.8 1.954316e-01 f.22009.0.9 -3.192897e+00 f.22009.0.10 -6.675392e-01 dtype: float64	rs2106187	7.801120707540028e-11	True
6	FAST_L_Infer_Tempor_Gyrus_poste_divis	24.382844282355435	3.232202827286586e-11	2.0	0.2691492951541111	0.2553351719526328	0.2612175820782643	0.2478366105547893	const -918.832796 Prob_Class_0 1618.343290 Prob_Class_2 9640.357860 Age_c -7.176424 Age2 0.045452 age_sex 1.249854 Sex_num 67.373074 date_c -0.029411 date_c2 -0.000029 head_volume -3082.199062 Table_position -2.859231 X_brain_position 1.417603 Y_brain_position 4.037535 Z_brain_position 0.305275 rfMRI_head_motion -297.023874 tfMRI_head_motion -129.356927 Assessment_centre_11026.0 -65.725561 Assessment_centre_11027.0 5.477794 Assessment_centre_11028.0 -327.919687 f.22009.0.1 8.216464 f.22009.0.2 -11.091880 f.22009.0.3 4.639898 f.22009.0.4 18.223402 f.22009.0.5 -5.583950 f.22009.0.6 9.257590 f.22009.0.7 0.178835 f.22009.0.8 10.076611 f.22009.0.9 -6.642147 f.22009.0.10 -10.478939 dtype: float64	const 7898.090447 Age_c -13.615682 Age2 -0.047254 age_sex 2.423714 Sex_num 57.385176 date_c -0.027795 date_c2 -0.000013 head_volume -2988.556602 Table_position -0.119190 X_brain_position 0.641399 Y_brain_position 2.135918 Z_brain_position 2.111424 rfMRI_head_motion -119.778660 tfMRI_head_motion -140.593682 Assessment_centre_11026.0 -57.263471 Assessment_centre_11027.0 32.984989 Assessment_centre_11028.0 -283.100659 f.22009.0.1 8.068695 f.22009.0.2 -12.433928 f.22009.0.3 3.795055 f.22009.0.4 18.041654 f.22009.0.5 -5.809642 f.22009.0.6 10.354812 f.22009.0.7 -0.352425 f.22009.0.8 9.799316 f.22009.0.9 -6.407613 f.22009.0.10 -10.269136 dtype: float64	rs2106187	1.2377846203736139e-10	True
6	FAST_R_Infer_Tempor_Gyrus_poste_divis	20.885702095476844	1.004847028245398e-09	2.0	0.2878871128961882	0.2763576728819245	0.2801587559818833	0.2690708020434	const 1638.807026 Prob_Class_0 4242.031687 Prob_Class_2 8627.133018 Age_c -12.685498 Age2 0.121673 age_sex 3.968425 Sex_num 5.671022 date_c 0.000317 date_c2 -0.000022 head_volume -3197.014490 Table_position -1.144497 X_brain_position -5.225321 Y_brain_position 2.142951 Z_brain_position 1.015012 rfMRI_head_motion -726.880211 tfMRI_head_motion 101.177417 Assessment_centre_11026.0 -58.058271 Assessment_centre_11027.0 13.754769 Assessment_centre_11028.0 -553.322478 f.22009.0.1 -1.545147 f.22009.0.2 -8.856304 f.22009.0.3 2.923632 f.22009.0.4 9.197881 f.22009.0.5 -2.897419 f.22009.0.6 9.944209 f.22009.0.7 -1.229330 f.22009.0.8 10.547899 f.22009.0.9 -4.275849 f.22009.0.10 0.543501 dtype: float64	const 9516.893065 Age_c -18.351211 Age2 0.033927 age_sex 4.896803 Sex_num -4.364080 date_c 0.003019 date_c2 -0.000012 head_volume -3103.114265 Table_position 1.171006 X_brain_position -6.017169 Y_brain_position 0.462144 Z_brain_position 2.569864 rfMRI_head_motion -577.076406 tfMRI_head_motion 94.844696 Assessment_centre_11026.0 -51.627127 Assessment_centre_11027.0 37.543653 Assessment_centre_11028.0 -513.400671 f.22009.0.1 -1.556676 f.22009.0.2 -10.134489 f.22009.0.3 2.076006 f.22009.0.4 9.090990 f.22009.0.5 -3.136598 f.22009.0.6 10.907296 f.22009.0.7 -1.586598 f.22009.0.8 10.261794 f.22009.0.9 -4.045771 f.22009.0.10 0.806715 dtype: float64	rs2106187	3.280044703245884e-09	True
6	FAST_L_Infer_Tempor_Gyrus_temporooccip	5.543394133543307	0.0039599748865447	2.0	0.2193678445468465	0.2160133083367735	0.2108958676659597	0.2081187870419463	const 4143.224394 Prob_Class_0 -4179.426895 Prob_Class_2 3031.618179 Age_c -4.674761 Age2 0.340841 age_sex 11.137546 Sex_num 89.500655 date_c -0.026405 date_c2 -0.000019 head_volume -1921.405856 Table_position 0.104663 X_brain_position 0.687010 Y_brain_position -2.207515 Z_brain_position 2.765211 rfMRI_head_motion 894.852236 tfMRI_head_motion -811.574531 Assessment_centre_11026.0 99.968995 Assessment_centre_11027.0 76.926364 Assessment_centre_11028.0 -558.177482 f.22009.0.1 -4.704802 f.22009.0.2 -14.831445 f.22009.0.3 8.682510 f.22009.0.4 1.416343 f.22009.0.5 0.542752 f.22009.0.6 -4.148300 f.22009.0.7 5.200383 f.22009.0.8 -6.730122 f.22009.0.9 -0.215920 f.22009.0.10 7.518796 dtype: float64	const 6936.297494 Age_c -6.862108 Age2 0.319715 age_sex 11.711605 Sex_num 88.200589 date_c -0.028002 date_c2 -0.000008 head_volume -1908.906851 Table_position 1.195483 X_brain_position 0.606072 Y_brain_position -2.840668 Z_brain_position 3.436342 rfMRI_head_motion 965.379424 tfMRI_head_motion -821.355921 Assessment_centre_11026.0 104.545777 Assessment_centre_11027.0 86.964814 Assessment_centre_11028.0 -543.769978 f.22009.0.1 -4.953839 f.22009.0.2 -15.123947 f.22009.0.3 8.570512 f.22009.0.4 1.265625 f.22009.0.5 0.534217 f.22009.0.6 -3.771681 f.22009.0.7 4.835035 f.22009.0.8 -6.753631 f.22009.0.9 -0.176055 f.22009.0.10 7.458138 dtype: float64	rs2106187	0.005627287585183024	True
6	FAST_R_Infer_Tempor_Gyrus_temporooccip	5.125326228856046	0.0060049488176503	2.0	0.2351987528154649	0.2321601048371264	0.2268985842413693	0.2244281771553934	const 5534.820690 Prob_Class_0 -4649.087168 Prob_Class_2 3680.744533 Age_c -9.175342 Age2 -0.065917 age_sex 8.814774 Sex_num 209.278400 date_c 0.018896 date_c2 -0.000014 head_volume -2315.739006 Table_position -0.062647 X_brain_position -15.517504 Y_brain_position -9.992524 Z_brain_position 0.233722 rfMRI_head_motion -184.300862 tfMRI_head_motion -291.624678 Assessment_centre_11026.0 -48.839940 Assessment_centre_11027.0 36.459900 Assessment_centre_11028.0 -79.694302 f.22009.0.1 4.445200 f.22009.0.2 -13.379640 f.22009.0.3 -2.557126 f.22009.0.4 0.572767 f.22009.0.5 -2.655901 f.22009.0.6 9.261859 f.22009.0.7 8.019739 f.22009.0.8 6.954749 f.22009.0.9 -4.911483 f.22009.0.10 -1.564154 dtype: float64	const 8.924093e+03 Age_c -1.181631e+01 Age2 -9.229456e-02 age_sex 9.493164e+00 Sex_num 2.075330e+02 date_c 1.714773e-02 date_c2 -6.441459e-07 head_volume -2.299026e+03 Table_position 1.240954e+00 X_brain_position -1.563057e+01 Y_brain_position -1.075806e+01 Z_brain_position 1.039199e+00 rfMRI_head_motion -1.000138e+02 tfMRI_head_motion -3.029338e+02 Assessment_centre_11026.0 -4.345694e+01 Assessment_centre_11027.0 4.852186e+01 Assessment_centre_11028.0 -6.223029e+01 f.22009.0.1 4.161213e+00 f.22009.0.2 -1.374652e+01 f.22009.0.3 -2.707044e+00 f.22009.0.4 3.982630e-01 f.22009.0.5 -2.671926e+00 f.22009.0.6 9.716255e+00 f.22009.0.7 7.594147e+00 f.22009.0.8 6.920430e+00 f.22009.0.9 -4.860008e+00 f.22009.0.10 -1.626314e+00 dtype: float64	rs2106187	0.008309477762013635	True
6	FAST_L_Postcentral_Gyrus	20.58625863011601	1.349240118662625e-09	2.0	0.32590968223055	0.3151523197331399	0.3185939733555328	0.3082560998698795	const 4507.699647 Prob_Class_0 16720.316466 Prob_Class_2 17585.515393 Age_c -48.078106 Age2 -0.086065 age_sex 0.008877 Sex_num -419.616939 date_c -0.100315 date_c2 -0.000085 head_volume -6554.758559 Table_position -5.111074 X_brain_position -1.603826 Y_brain_position -20.645834 Z_brain_position 1.988779 rfMRI_head_motion -1107.449414 tfMRI_head_motion -989.046644 Assessment_centre_11026.0 240.608023 Assessment_centre_11027.0 181.424456 Assessment_centre_11028.0 -1298.424149 f.22009.0.1 -3.848806 f.22009.0.2 5.254334 f.22009.0.3 2.602504 f.22009.0.4 -9.037382 f.22009.0.5 2.495110 f.22009.0.6 6.535790 f.22009.0.7 -11.684230 f.22009.0.8 2.322144 f.22009.0.9 4.136285 f.22009.0.10 -1.826343 dtype: float64	const 20531.228665 Age_c -59.347450 Age2 -0.278747 age_sex 1.548416 Sex_num -443.242400 date_c -0.091183 date_c2 -0.000074 head_volume -6334.166586 Table_position -0.785769 X_brain_position -3.498882 Y_brain_position -24.011459 Z_brain_position 4.980562 rfMRI_head_motion -827.556011 tfMRI_head_motion -991.196564 Assessment_centre_11026.0 250.418402 Assessment_centre_11027.0 227.525101 Assessment_centre_11028.0 -1217.587012 f.22009.0.1 -3.523484 f.22009.0.2 2.425828 f.22009.0.3 0.610066 f.22009.0.4 -9.094151 f.22009.0.5 1.900049 f.22009.0.6 8.444573 f.22009.0.7 -12.071040 f.22009.0.8 1.629270 f.22009.0.9 4.663632 f.22009.0.10 -1.071744 dtype: float64	rs2106187	4.335899009680023e-09	True
6	FAST_R_Postcentral_Gyrus	19.92157596201309	2.595942294969888e-09	2.0	0.3237351052807254	0.3132914909624364	0.3163957963457876	0.3063765330867677	const 4816.599555 Prob_Class_0 1692.782592 Prob_Class_2 15795.797379 Age_c -51.112232 Age2 -0.566136 age_sex -1.482293 Sex_num -470.022404 date_c -0.007064 date_c2 -0.000062 head_volume -6003.630198 Table_position -4.845133 X_brain_position -5.483145 Y_brain_position -6.769068 Z_brain_position 2.765568 rfMRI_head_motion -1250.515459 tfMRI_head_motion -1887.214706 Assessment_centre_11026.0 156.644971 Assessment_centre_11027.0 102.391694 Assessment_centre_11028.0 789.625377 f.22009.0.1 19.718998 f.22009.0.2 -7.914769 f.22009.0.3 -10.803452 f.22009.0.4 7.775073 f.22009.0.5 0.532500 f.22009.0.6 -11.278232 f.22009.0.7 -20.425723 f.22009.0.8 -8.508081 f.22009.0.9 4.422005 f.22009.0.10 -8.341020 dtype: float64	const 19267.365901 Age_c -61.696216 Age2 -0.716393 age_sex 0.482996 Sex_num -486.011150 date_c -0.004846 date_c2 -0.000035 head_volume -5853.662808 Table_position -0.308687 X_brain_position -6.721592 Y_brain_position -9.892070 Z_brain_position 5.746053 rfMRI_head_motion -957.073227 tfMRI_head_motion -1906.904033 Assessment_centre_11026.0 170.901975 Assessment_centre_11027.0 147.746361 Assessment_centre_11028.0 863.125741 f.22009.0.1 19.435447 f.22009.0.2 -10.087232 f.22009.0.3 -12.156301 f.22009.0.4 7.458142 f.22009.0.5 0.175472 f.22009.0.6 -9.473969 f.22009.0.7 -21.336751 f.22009.0.8 -8.949404 f.22009.0.9 4.799360 f.22009.0.10 -8.023157 dtype: float64	rs2106187	8.09894488982362e-09	True
6	FAST_L_Superior_Parietal_Lobule	5.412819906800665	0.0045098313551296	2.0	0.1431159972823908	0.1395205253539189	0.1338164809738277	0.1308557436572504	const 3151.118099 Prob_Class_0 7250.106875 Prob_Class_2 6191.847267 Age_c -15.933176 Age2 -0.273671 age_sex -0.736933 Sex_num -57.877337 date_c -0.024328 date_c2 0.000021 head_volume -2676.286339 Table_position -1.201884 X_brain_position 10.282626 Y_brain_position 5.652539 Z_brain_position -0.939711 rfMRI_head_motion -378.859760 tfMRI_head_motion -523.003618 Assessment_centre_11026.0 -34.559620 Assessment_centre_11027.0 -119.155912 Assessment_centre_11028.0 409.099482 f.22009.0.1 23.554412 f.22009.0.2 14.675575 f.22009.0.3 -9.742928 f.22009.0.4 0.422750 f.22009.0.5 6.018050 f.22009.0.6 11.332494 f.22009.0.7 -4.424295 f.22009.0.8 1.753253 f.22009.0.9 -5.127826 f.22009.0.10 -0.123936 dtype: float64	const 8787.060359 Age_c -19.853899 Age2 -0.343848 age_sex -0.254430 Sex_num -66.730975 date_c -0.020500 date_c2 0.000023 head_volume -2593.689052 Table_position 0.254438 X_brain_position 9.567949 Y_brain_position 4.477722 Z_brain_position 0.083708 rfMRI_head_motion -284.608520 tfMRI_head_motion -521.944393 Assessment_centre_11026.0 -31.662282 Assessment_centre_11027.0 -103.327462 Assessment_centre_11028.0 437.471134 f.22009.0.1 23.727844 f.22009.0.2 13.642005 f.22009.0.3 -10.489138 f.22009.0.4 0.429960 f.22009.0.5 5.790379 f.22009.0.6 11.995397 f.22009.0.7 -4.502851 f.22009.0.8 1.490777 f.22009.0.9 -4.932296 f.22009.0.10 0.178571 dtype: float64	rs2106187	0.006360888774381891	True
6	FAST_L_Supramarginal_Gyrus_anter_divis	5.148991392928967	0.0058650595526392	2.0	0.1836202301846717	0.1803616779302993	0.1747602946983039	0.1721081549350196	const 4519.549487 Prob_Class_0 -11912.879490 Prob_Class_2 1424.891450 Age_c -8.514484 Age2 0.097662 age_sex -0.024185 Sex_num -99.182915 date_c 0.032224 date_c2 -0.000038 head_volume -2368.883926 Table_position -2.043503 X_brain_position -3.017458 Y_brain_position -9.075863 Z_brain_position -0.099191 rfMRI_head_motion -682.869318 tfMRI_head_motion 125.304806 Assessment_centre_11026.0 12.364581 Assessment_centre_11027.0 145.474375 Assessment_centre_11028.0 -110.119808 f.22009.0.1 -3.923102 f.22009.0.2 -12.357226 f.22009.0.3 -3.731915 f.22009.0.4 8.438175 f.22009.0.5 -4.559691 f.22009.0.6 0.854943 f.22009.0.7 -1.477878 f.22009.0.8 -10.850765 f.22009.0.9 -3.710818 f.22009.0.10 -4.831687 dtype: float64	const 5875.613919 Age_c -9.887131 Age2 0.104765 age_sex 0.680447 Sex_num -95.887757 date_c 0.027005 date_c2 -0.000020 head_volume -2398.974175 Table_position -1.044547 X_brain_position -2.709288 Y_brain_position -9.448035 Z_brain_position 0.435125 rfMRI_head_motion -618.339927 tfMRI_head_motion 107.449957 Assessment_centre_11026.0 18.580750 Assessment_centre_11027.0 153.138302 Assessment_centre_11028.0 -102.683544 f.22009.0.1 -4.469993 f.22009.0.2 -12.219838 f.22009.0.3 -3.458449 f.22009.0.4 8.168797 f.22009.0.5 -4.431210 f.22009.0.6 1.098955 f.22009.0.7 -2.070342 f.22009.0.8 -10.726661 f.22009.0.9 -3.763991 f.22009.0.10 -5.128911 dtype: float64	rs2106187	0.008132485873031737	True
6	FAST_R_Supramarginal_Gyrus_poster_divis	14.655426525815374	4.689343476177612e-07	2.0	0.1749949114372895	0.1656221971280999	0.1660413678404849	0.1572202517854704	const -254.384837 Prob_Class_0 -16165.436573 Prob_Class_2 8031.692736 Age_c -23.919972 Age2 -0.093798 age_sex 0.002931 Sex_num -14.551049 date_c 0.008323 date_c2 -0.000009 head_volume -2970.899303 Table_position -5.469012 X_brain_position -8.601591 Y_brain_position -3.544891 Z_brain_position -3.544940 rfMRI_head_motion -104.365866 tfMRI_head_motion -576.876251 Assessment_centre_11026.0 14.108311 Assessment_centre_11027.0 102.389184 Assessment_centre_11028.0 838.674543 f.22009.0.1 -5.588413 f.22009.0.2 -13.521646 f.22009.0.3 13.018214 f.22009.0.4 -20.331068 f.22009.0.5 3.823132 f.22009.0.6 -5.413687 f.22009.0.7 3.244749 f.22009.0.8 -7.582653 f.22009.0.9 -2.184753 f.22009.0.10 -2.416692 dtype: float64	const 7167.490179 Age_c -29.891322 Age2 -0.141049 age_sex 1.746383 Sex_num -15.995660 date_c 0.001804 date_c2 0.000028 head_volume -2956.196753 Table_position -2.330165 X_brain_position -8.638788 Y_brain_position -5.260489 Z_brain_position -1.654858 rfMRI_head_motion 98.546956 tfMRI_head_motion -609.576956 Assessment_centre_11026.0 28.314592 Assessment_centre_11027.0 130.492130 Assessment_centre_11028.0 877.184688 f.22009.0.1 -6.468232 f.22009.0.2 -14.155864 f.22009.0.3 12.888437 f.22009.0.4 -20.832003 f.22009.0.5 3.868345 f.22009.0.6 -4.381612 f.22009.0.7 2.061440 f.22009.0.8 -7.575748 f.22009.0.9 -2.115949 f.22009.0.10 -2.714954 dtype: float64	rs2106187	1.1207952345296988e-06	True
6	FAST_R_Angular_Gyrus	8.388812181456668	0.0002336575858113	2.0	0.1897151595918871	0.1844459135921465	0.1809213706262177	0.1762335176794416	const 3245.792252 Prob_Class_0 -5336.800280 Prob_Class_2 7825.248096 Age_c -19.461689 Age2 -0.389284 age_sex 1.566384 Sex_num -51.607995 date_c -0.002118 date_c2 0.000020 head_volume -3976.199840 Table_position -2.804801 X_brain_position -9.921100 Y_brain_position 0.122693 Z_brain_position -2.356405 rfMRI_head_motion -193.948008 tfMRI_head_motion 460.363994 Assessment_centre_11026.0 70.668333 Assessment_centre_11027.0 74.152528 Assessment_centre_11028.0 -114.125303 f.22009.0.1 12.466441 f.22009.0.2 14.598404 f.22009.0.3 1.119969 f.22009.0.4 -10.010459 f.22009.0.5 4.921962 f.22009.0.6 -13.015932 f.22009.0.7 -2.592618 f.22009.0.8 -5.636341 f.22009.0.9 -3.223403 f.22009.0.10 7.492769 dtype: float64	const 10431.583814 Age_c -24.918889 Age2 -0.453149 age_sex 2.809897 Sex_num -57.104105 date_c -0.003793 date_c2 0.000042 head_volume -3924.230649 Table_position -0.255604 X_brain_position -10.319721 Y_brain_position -1.470741 Z_brain_position -0.744005 rfMRI_head_motion -29.097258 tfMRI_head_motion 442.380471 Assessment_centre_11026.0 80.254579 Assessment_centre_11027.0 98.449796 Assessment_centre_11028.0 -77.300641 f.22009.0.1 12.059152 f.22009.0.2 13.692785 f.22009.0.3 0.652193 f.22009.0.4 -10.290707 f.22009.0.5 4.827334 f.22009.0.6 -12.080511 f.22009.0.7 -3.305115 f.22009.0.8 -5.771079 f.22009.0.9 -3.081099 f.22009.0.10 7.483438 dtype: float64	rs2106187	0.0003953216376174677	True
6	FAST_L_Lateral_Occipit_Cortex_super_divis	33.31214233688167	5.204302568335521e-15	2.0	0.3453997210470338	0.3284957383600232	0.3382955319731258	0.3217338828981179	const 4534.620300 Prob_Class_0 49404.281417 Prob_Class_2 32726.070297 Age_c -65.181709 Age2 -0.838670 age_sex -3.643518 Sex_num -667.346747 date_c -0.151621 date_c2 -0.000070 head_volume -10954.019873 Table_position -4.177908 X_brain_position -2.957680 Y_brain_position 3.662223 Z_brain_position -8.515792 rfMRI_head_motion -2439.030485 tfMRI_head_motion -265.915590 Assessment_centre_11026.0 10.236291 Assessment_centre_11027.0 -35.273448 Assessment_centre_11028.0 580.710026 f.22009.0.1 37.627067 f.22009.0.2 -34.310442 f.22009.0.3 -36.711731 f.22009.0.4 -10.117315 f.22009.0.5 8.122452 f.22009.0.6 36.803831 f.22009.0.7 -0.215323 f.22009.0.8 18.888013 f.22009.0.9 -6.801272 f.22009.0.10 -14.742631 dtype: float64	const 34274.302062 Age_c -85.520166 Age2 -1.228558 age_sex -1.577811 Sex_num -718.493722 date_c -0.126412 date_c2 -0.000072 head_volume -10477.391193 Table_position 2.977453 X_brain_position -7.120756 Y_brain_position -2.463988 Z_brain_position -3.350544 rfMRI_head_motion -1975.845426 tfMRI_head_motion -245.545293 Assessment_centre_11026.0 21.020341 Assessment_centre_11027.0 45.103178 Assessment_centre_11028.0 729.923587 f.22009.0.1 39.022656 f.22009.0.2 -40.079485 f.22009.0.3 -41.019071 f.22009.0.4 -9.857986 f.22009.0.5 6.771503 f.22009.0.6 40.232852 f.22009.0.7 -0.161707 f.22009.0.8 17.350145 f.22009.0.9 -5.687705 f.22009.0.10 -12.844369 dtype: float64	rs2106187	2.865715572043734e-14	True
6	FAST_R_Lateral_Occipit_Cortex_super_divis	11.894554076579125	7.209928812666555e-06	2.0	0.3248291548426653	0.3186036849754919	0.317501719313826	0.3117422193710624	const 8573.356043 Prob_Class_0 20851.514361 Prob_Class_2 20030.908766 Age_c -65.175928 Age2 -1.141315 age_sex -10.209608 Sex_num -251.010647 date_c -0.049932 date_c2 -0.000090 head_volume -10282.211711 Table_position -6.158847 X_brain_position -18.608578 Y_brain_position 16.928924 Z_brain_position -4.878708 rfMRI_head_motion -3028.978664 tfMRI_head_motion -133.570017 Assessment_centre_11026.0 -141.386848 Assessment_centre_11027.0 -22.050303 Assessment_centre_11028.0 -1317.393752 f.22009.0.1 6.412536 f.22009.0.2 27.528183 f.22009.0.3 -5.802612 f.22009.0.4 14.479579 f.22009.0.5 -4.952516 f.22009.0.6 4.589399 f.22009.0.7 -24.930776 f.22009.0.8 33.905368 f.22009.0.9 -8.546658 f.22009.0.10 8.536860 dtype: float64	const 26817.213467 Age_c -77.949800 Age2 -1.363884 age_sex -8.534924 Sex_num -278.630557 date_c -0.038719 date_c2 -0.000080 head_volume -10024.415521 Table_position -1.320356 X_brain_position -20.830008 Y_brain_position 13.108824 Z_brain_position -1.510633 rfMRI_head_motion -2715.861146 tfMRI_head_motion -133.612046 Assessment_centre_11026.0 -130.950258 Assessment_centre_11027.0 29.926180 Assessment_centre_11028.0 -1225.436279 f.22009.0.1 6.861133 f.22009.0.2 24.256452 f.22009.0.3 -8.131315 f.22009.0.4 14.450961 f.22009.0.5 -5.654378 f.22009.0.6 6.751448 f.22009.0.7 -25.294990 f.22009.0.8 33.091608 f.22009.0.9 -7.932925 f.22009.0.10 9.445176 dtype: float64	rs2106187	1.483288720816201e-05	True
6	FAST_L_Lateral_Occipit_Cortex_infer_divis	7.968297729358738	0.0003548595012974	2.0	0.2583819430299801	0.2538009868443943	0.2503333749698404	0.2462869766422076	const 6072.845447 Prob_Class_0 -6073.839160 Prob_Class_2 7592.367761 Age_c -22.957904 Age2 0.133310 age_sex 5.955233 Sex_num -93.601535 date_c -0.048525 date_c2 -0.000108 head_volume -4786.914848 Table_position -3.452212 X_brain_position 11.935984 Y_brain_position -3.888782 Z_brain_position 0.937068 rfMRI_head_motion -775.332129 tfMRI_head_motion -718.417474 Assessment_centre_11026.0 -18.255155 Assessment_centre_11027.0 45.089836 Assessment_centre_11028.0 713.180028 f.22009.0.1 3.324941 f.22009.0.2 -4.070262 f.22009.0.3 0.438833 f.22009.0.4 -19.553043 f.22009.0.5 5.645023 f.22009.0.6 0.113375 f.22009.0.7 26.976293 f.22009.0.8 19.767810 f.22009.0.9 0.200957 f.22009.0.10 21.120497 dtype: float64	const 13048.685386 Age_c -28.283726 Age2 0.072880 age_sex 7.200894 Sex_num -98.582328 date_c -0.050552 date_c2 -0.000086 head_volume -4739.730906 Table_position -0.935091 X_brain_position 11.580402 Y_brain_position -5.441511 Z_brain_position 2.521193 rfMRI_head_motion -612.561509 tfMRI_head_motion -737.059642 Assessment_centre_11026.0 -8.588140 Assessment_centre_11027.0 68.929280 Assessment_centre_11028.0 748.968631 f.22009.0.1 2.891066 f.22009.0.2 -4.924179 f.22009.0.3 0.014344 f.22009.0.4 -19.842829 f.22009.0.5 5.565141 f.22009.0.6 1.026991 f.22009.0.7 26.247112 f.22009.0.8 19.649253 f.22009.0.9 0.332550 f.22009.0.10 21.087246 dtype: float64	rs2106187	0.0005850410476277818	True
6	FAST_R_Lateral_Occipit_Cortex_infer_divis	5.414934782146802	0.0045003434790981	2.0	0.3134373848892556	0.3105554532732208	0.3059863177485189	0.3036129442821688	const 6526.303482 Prob_Class_0 14739.660287 Prob_Class_2 8038.233700 Age_c -25.949504 Age2 -0.023602 age_sex -5.255410 Sex_num 221.034181 date_c -0.086958 date_c2 -0.000077 head_volume -5368.755851 Table_position -2.836037 X_brain_position -4.640449 Y_brain_position -2.081829 Z_brain_position -2.803783 rfMRI_head_motion -1307.074682 tfMRI_head_motion -460.609053 Assessment_centre_11026.0 -80.336492 Assessment_centre_11027.0 -0.496093 Assessment_centre_11028.0 1519.129298 f.22009.0.1 10.490037 f.22009.0.2 -27.185034 f.22009.0.3 14.117686 f.22009.0.4 -0.263514 f.22009.0.5 10.387971 f.22009.0.6 -13.343836 f.22009.0.7 -2.953161 f.22009.0.8 6.279959 f.22009.0.9 -5.909344 f.22009.0.10 6.575167 dtype: float64	const 13819.679911 Age_c -30.854849 Age2 -0.123827 age_sex -4.861879 Sex_num 207.448581 date_c -0.079596 date_c2 -0.000081 head_volume -5242.268519 Table_position -1.205846 X_brain_position -5.753642 Y_brain_position -3.567031 Z_brain_position -1.592397 rfMRI_head_motion -1201.523077 tfMRI_head_motion -452.134351 Assessment_centre_11026.0 -78.752075 Assessment_centre_11027.0 18.474842 Assessment_centre_11028.0 1555.605375 f.22009.0.1 10.945372 f.22009.0.2 -28.674007 f.22009.0.3 12.974323 f.22009.0.4 -0.147832 f.22009.0.5 10.021457 f.22009.0.6 -12.519136 f.22009.0.7 -2.829824 f.22009.0.8 5.866837 f.22009.0.9 -5.616999 f.22009.0.10 7.111781 dtype: float64	rs2106187	0.006347961558819568	True
6	FAST_L_Intracalcarine_Cortex	4.828016479823148	0.0080748242464385	2.0	0.1924563411845141	0.1894339891744848	0.1836923014764392	0.1812718217533138	const 2005.462765 Prob_Class_0 1199.188221 Prob_Class_2 3680.837493 Age_c -11.717374 Age2 -0.060289 age_sex 2.736195 Sex_num 45.888170 date_c -0.015154 date_c2 -0.000031 head_volume -1767.455378 Table_position -1.269545 X_brain_position 2.210396 Y_brain_position -11.535887 Z_brain_position -3.664962 rfMRI_head_motion -781.077305 tfMRI_head_motion -9.107505 Assessment_centre_11026.0 -75.571800 Assessment_centre_11027.0 -29.443912 Assessment_centre_11028.0 205.566007 f.22009.0.1 -4.349111 f.22009.0.2 -4.956257 f.22009.0.3 5.254995 f.22009.0.4 -2.970727 f.22009.0.5 4.709795 f.22009.0.6 -13.102769 f.22009.0.7 -8.662337 f.22009.0.8 9.446630 f.22009.0.9 -0.224495 f.22009.0.10 9.775546 dtype: float64	const 5369.370728 Age_c -14.155849 Age2 -0.096681 age_sex 3.158987 Sex_num 41.846402 date_c -0.014276 date_c2 -0.000025 head_volume -1729.599853 Table_position -0.251767 X_brain_position 1.893801 Y_brain_position -12.257595 Z_brain_position -2.988135 rfMRI_head_motion -715.235895 tfMRI_head_motion -12.623251 Assessment_centre_11026.0 -72.578359 Assessment_centre_11027.0 -19.113357 Assessment_centre_11028.0 222.639773 f.22009.0.1 -4.380417 f.22009.0.2 -5.484732 f.22009.0.3 4.913368 f.22009.0.4 -3.028521 f.22009.0.5 4.615881 f.22009.0.6 -12.687747 f.22009.0.7 -8.840597 f.22009.0.8 9.332857 f.22009.0.9 -0.130745 f.22009.0.10 9.871353 dtype: float64	rs2106187	0.010981448494914633	True
6	FAST_L_Frontal_Medial_Cortex	10.06916964492042	4.405484575144539e-05	2.0	0.1951016700737509	0.1888189895846497	0.186366339361373	0.1806506292938676	const 1.562846e+03 Prob_Class_0 -1.142357e+03 Prob_Class_2 2.561785e+03 Age_c -7.962036e+00 Age2 -9.933544e-02 age_sex 8.231832e-01 Sex_num 5.301099e+01 date_c -1.430438e-02 date_c2 5.294551e-07 head_volume -8.211276e+02 Table_position 4.533706e-02 X_brain_position -3.642718e-01 Y_brain_position -7.928581e-01 Z_brain_position -4.053027e-01 rfMRI_head_motion -2.295230e+02 tfMRI_head_motion -2.216356e+02 Assessment_centre_11026.0 -4.764437e+01 Assessment_centre_11027.0 -3.749421e+01 Assessment_centre_11028.0 -1.261315e+02 f.22009.0.1 -1.558099e+00 f.22009.0.2 7.874232e-01 f.22009.0.3 1.633836e-01 f.22009.0.4 -4.745396e+00 f.22009.0.5 1.136713e+00 f.22009.0.6 2.261653e+00 f.22009.0.7 1.028272e+00 f.22009.0.8 2.092377e+00 f.22009.0.9 -2.005929e+00 f.22009.0.10 6.096161e+00 dtype: float64	const 3912.657770 Age_c -9.727637 Age2 -0.121278 age_sex 1.203845 Sex_num 50.974242 date_c -0.014581 date_c2 0.000007 head_volume -801.927946 Table_position 0.850319 X_brain_position -0.515816 Y_brain_position -1.309973 Z_brain_position 0.109250 rfMRI_head_motion -177.462779 tfMRI_head_motion -226.717054 Assessment_centre_11026.0 -44.753195 Assessment_centre_11027.0 -29.718986 Assessment_centre_11028.0 -114.116482 f.22009.0.1 -1.665305 f.22009.0.2 0.474237 f.22009.0.3 -0.009579 f.22009.0.4 -4.825072 f.22009.0.5 1.097679 f.22009.0.6 2.563813 f.22009.0.7 0.820596 f.22009.0.8 2.040052 f.22009.0.9 -1.954971 f.22009.0.10 6.109442 dtype: float64	rs2106187	8.214642241335386e-05	True
6	FAST_R_Frontal_Medial_Cortex	10.105897113586495	4.247827871229734e-05	2.0	0.1973827435731473	0.1910950168948226	0.188672168697197	0.1829495755467457	const 2.362383e+03 Prob_Class_0 -1.745460e+03 Prob_Class_2 2.528053e+03 Age_c -8.230882e+00 Age2 -1.363836e-01 age_sex 8.350408e-01 Sex_num 2.422378e+01 date_c -7.530144e-04 date_c2 -4.125694e-07 head_volume -9.546927e+02 Table_position 5.721687e-01 X_brain_position -4.312687e-01 Y_brain_position -1.238245e+00 Z_brain_position 3.798391e-01 rfMRI_head_motion -1.913014e+02 tfMRI_head_motion -2.202974e+02 Assessment_centre_11026.0 -1.953657e+01 Assessment_centre_11027.0 -1.479636e+01 Assessment_centre_11028.0 1.000051e+02 f.22009.0.1 -4.318988e+00 f.22009.0.2 2.108241e+00 f.22009.0.3 -3.721671e+00 f.22009.0.4 -2.824413e+00 f.22009.0.5 1.025237e+00 f.22009.0.6 -1.889082e+00 f.22009.0.7 -6.895365e-01 f.22009.0.8 1.979582e+00 f.22009.0.9 -2.216154e+00 f.22009.0.10 7.131592e+00 dtype: float64	const 4683.944369 Age_c -9.994644 Age2 -0.156979 age_sex 1.237707 Sex_num 22.456559 date_c -0.001304 date_c2 0.000007 head_volume -937.980437 Table_position 1.396765 X_brain_position -0.559306 Y_brain_position -1.753185 Z_brain_position 0.901216 rfMRI_head_motion -137.976842 tfMRI_head_motion -226.135608 Assessment_centre_11026.0 -16.430885 Assessment_centre_11027.0 -6.940474 Assessment_centre_11028.0 111.903244 f.22009.0.1 -4.451490 f.22009.0.2 1.816258 f.22009.0.3 -3.872093 f.22009.0.4 -2.915377 f.22009.0.5 0.994950 f.22009.0.6 -1.586737 f.22009.0.7 -0.920621 f.22009.0.8 1.936343 f.22009.0.9 -2.170334 f.22009.0.10 7.128001 dtype: float64	rs2106187	7.932933431941654e-05	True
6	FAST_L_Juxtapositional_Lobule_Cortex	8.064744537463175	0.0003224250755393	2.0	0.2007423747068097	0.1957456238792058	0.192068260943938	0.1876470128105998	const 2302.966234 Prob_Class_0 1898.732801 Prob_Class_2 4348.843714 Age_c -9.865231 Age2 -0.254210 age_sex -7.649956 Sex_num -45.306289 date_c -0.008476 date_c2 -0.000020 head_volume -1910.190199 Table_position -0.430464 X_brain_position -4.199005 Y_brain_position -0.593747 Z_brain_position -0.985609 rfMRI_head_motion -663.126498 tfMRI_head_motion -40.242866 Assessment_centre_11026.0 -70.888534 Assessment_centre_11027.0 -38.571754 Assessment_centre_11028.0 259.421510 f.22009.0.1 0.069976 f.22009.0.2 3.013762 f.22009.0.3 3.229558 f.22009.0.4 1.767614 f.22009.0.5 1.004314 f.22009.0.6 3.012935 f.22009.0.7 -3.822960 f.22009.0.8 -2.132019 f.22009.0.9 -1.129253 f.22009.0.10 -1.384250 dtype: float64	const 6275.266294 Age_c -12.729555 Age2 -0.298031 age_sex -7.171498 Sex_num -50.270786 date_c -0.007222 date_c2 -0.000014 head_volume -1863.722405 Table_position 0.748469 X_brain_position -4.589828 Y_brain_position -1.442820 Z_brain_position -0.196553 rfMRI_head_motion -586.856163 tfMRI_head_motion -43.754455 Assessment_centre_11026.0 -67.548750 Assessment_centre_11027.0 -26.509082 Assessment_centre_11028.0 279.561666 f.22009.0.1 0.053811 f.22009.0.2 2.376063 f.22009.0.3 2.810134 f.22009.0.4 1.708949 f.22009.0.5 0.886938 f.22009.0.6 3.500030 f.22009.0.7 -4.013189 f.22009.0.8 -2.272986 f.22009.0.9 -1.015006 f.22009.0.10 -1.258040 dtype: float64	rs2106187	0.0005350190123620087	True
6	FAST_R_Juxtapositional_Lobule_Cortex	8.756750326312673	0.0001621217511447	2.0	0.1948581869880953	0.1893927406052892	0.1861202138236251	0.1812301578228482	const 1733.885199 Prob_Class_0 2203.359206 Prob_Class_2 4629.060334 Age_c -12.320049 Age2 -0.347228 age_sex -6.000878 Sex_num -40.382155 date_c 0.003527 date_c2 -0.000004 head_volume -1834.340563 Table_position -0.579684 X_brain_position -3.515235 Y_brain_position 1.185283 Z_brain_position -1.052505 rfMRI_head_motion -670.536169 tfMRI_head_motion -48.432014 Assessment_centre_11026.0 -94.446186 Assessment_centre_11027.0 -58.931065 Assessment_centre_11028.0 165.259321 f.22009.0.1 5.267168 f.22009.0.2 -0.495856 f.22009.0.3 -5.572092 f.22009.0.4 -0.949885 f.22009.0.5 2.420927 f.22009.0.6 3.644774 f.22009.0.7 -10.324027 f.22009.0.8 -4.232005 f.22009.0.9 -0.093274 f.22009.0.10 -4.755271 dtype: float64	const 5961.346174 Age_c -15.362622 Age2 -0.394185 age_sex -5.499557 Sex_num -45.738109 date_c 0.004943 date_c2 0.000002 head_volume -1784.219659 Table_position 0.666303 X_brain_position -3.937584 Y_brain_position 0.282867 Z_brain_position -0.216616 rfMRI_head_motion -589.926353 tfMRI_head_motion -51.926959 Assessment_centre_11026.0 -90.965685 Assessment_centre_11027.0 -46.145112 Assessment_centre_11028.0 186.685026 f.22009.0.1 5.257837 f.22009.0.2 -1.179680 f.22009.0.3 -6.024516 f.22009.0.4 -1.008692 f.22009.0.5 2.293561 f.22009.0.6 4.162028 f.22009.0.7 -10.518804 f.22009.0.8 -4.384531 f.22009.0.9 0.029652 f.22009.0.10 -4.616004 dtype: float64	rs2106187	0.00028036520760348825	True
6	FAST_L_Subcallosal_Cortex	3.404087868984567	0.0333864765776544	2.0	0.5023069608117237	0.5009936345813524	0.4969056410065796	0.495968783496579	const 4789.559256 Prob_Class_0 -3371.798916 Prob_Class_2 1005.182469 Age_c -9.354959 Age2 -0.013523 age_sex -1.476784 Sex_num -5.314750 date_c 0.000135 date_c2 -0.000024 head_volume -2368.315100 Table_position -0.881459 X_brain_position 1.793992 Y_brain_position -2.112812 Z_brain_position -1.214304 rfMRI_head_motion -599.669759 tfMRI_head_motion 104.698537 Assessment_centre_11026.0 -22.827841 Assessment_centre_11027.0 24.809250 Assessment_centre_11028.0 -12.090614 f.22009.0.1 -1.449370 f.22009.0.2 -3.194511 f.22009.0.3 -0.904540 f.22009.0.4 0.844495 f.22009.0.5 0.083118 f.22009.0.6 1.707055 f.22009.0.7 3.176858 f.22009.0.8 -0.994268 f.22009.0.9 0.271107 f.22009.0.10 1.823761 dtype: float64	const 5724.290608 Age_c -10.148997 Age2 -0.017127 age_sex -1.199642 Sex_num -4.966005 date_c -0.001287 date_c2 -0.000017 head_volume -2371.350603 Table_position -0.422706 X_brain_position 1.836271 Y_brain_position -2.337634 Z_brain_position -0.948085 rfMRI_head_motion -570.020684 tfMRI_head_motion 98.808735 Assessment_centre_11026.0 -20.498822 Assessment_centre_11027.0 28.725729 Assessment_centre_11028.0 -7.180898 f.22009.0.1 -1.617752 f.22009.0.2 -3.236622 f.22009.0.3 -0.876574 f.22009.0.4 0.754887 f.22009.0.5 0.106738 f.22009.0.6 1.845304 f.22009.0.7 2.971726 f.22009.0.8 -0.975081 f.22009.0.9 0.269970 f.22009.0.10 1.750004 dtype: float64	rs2106187	0.041590445565782924	True
6	FAST_L_Paracingulate_Gyrus	30.495027949325326	8.133783322491583e-14	2.0	0.3913589916917186	0.3769709881572484	0.3847535854000009	0.370697264567817	const 2820.940511 Prob_Class_0 21559.770664 Prob_Class_2 11209.213100 Age_c -25.987190 Age2 0.122272 age_sex -3.938749 Sex_num -18.768544 date_c 0.018000 date_c2 0.000020 head_volume -3977.193290 Table_position -0.159719 X_brain_position -5.121728 Y_brain_position -1.601379 Z_brain_position -2.134069 rfMRI_head_motion -526.028132 tfMRI_head_motion -243.913790 Assessment_centre_11026.0 -84.802898 Assessment_centre_11027.0 -52.473134 Assessment_centre_11028.0 590.172126 f.22009.0.1 -11.681071 f.22009.0.2 -2.365881 f.22009.0.3 -3.417646 f.22009.0.4 -0.813777 f.22009.0.5 3.218412 f.22009.0.6 4.776966 f.22009.0.7 -1.162213 f.22009.0.8 2.683834 f.22009.0.9 -0.758816 f.22009.0.10 10.497376 dtype: float64	const 12987.084242 Age_c -32.792804 Age2 -0.019212 age_sex -3.433923 Sex_num -38.108291 date_c 0.028718 date_c2 0.000013 head_volume -3797.173333 Table_position 2.064414 X_brain_position -6.709054 Y_brain_position -3.664935 Z_brain_position -0.466929 rfMRI_head_motion -382.009477 tfMRI_head_motion -230.755980 Assessment_centre_11026.0 -83.004305 Assessment_centre_11027.0 -26.316140 Assessment_centre_11028.0 640.970374 f.22009.0.1 -11.002667 f.22009.0.2 -4.470015 f.22009.0.3 -5.045010 f.22009.0.4 -0.632393 f.22009.0.5 2.693922 f.22009.0.6 5.920228 f.22009.0.7 -0.947696 f.22009.0.8 2.094081 f.22009.0.9 -0.343876 f.22009.0.10 11.272836 dtype: float64	rs2106187	3.9978235710947644e-13	True
6	FAST_R_Paracingulate_Gyrus	35.473124556149365	6.342073768818867e-16	2.0	0.3598777912946358	0.3422753611856725	0.3529307285645001	0.3356522625763879	const -155.699895 Prob_Class_0 22056.442552 Prob_Class_2 12768.366560 Age_c -28.361233 Age2 0.016405 age_sex -4.568889 Sex_num -39.550561 date_c -0.018218 date_c2 -0.000005 head_volume -3707.162232 Table_position -1.615170 X_brain_position -4.980029 Y_brain_position -0.357054 Z_brain_position -3.540186 rfMRI_head_motion -432.892672 tfMRI_head_motion -532.298687 Assessment_centre_11026.0 -18.890846 Assessment_centre_11027.0 -51.038492 Assessment_centre_11028.0 270.554633 f.22009.0.1 -8.894201 f.22009.0.2 2.305574 f.22009.0.3 -8.616948 f.22009.0.4 3.891678 f.22009.0.5 1.368720 f.22009.0.6 4.379974 f.22009.0.7 -5.073628 f.22009.0.8 0.372258 f.22009.0.9 1.430211 f.22009.0.10 10.192477 dtype: float64	const 11435.399313 Age_c -36.200143 Age2 -0.140475 age_sex -3.884481 Sex_num -60.597915 date_c -0.007133 date_c2 -0.000010 head_volume -3511.147989 Table_position 1.040633 X_brain_position -6.701067 Y_brain_position -2.726401 Z_brain_position -1.586102 rfMRI_head_motion -260.948872 tfMRI_head_motion -520.645144 Assessment_centre_11026.0 -15.819659 Assessment_centre_11027.0 -20.502270 Assessment_centre_11028.0 328.585853 f.22009.0.1 -8.229546 f.22009.0.2 -0.022103 f.22009.0.3 -10.388651 f.22009.0.4 4.048355 f.22009.0.5 0.804599 f.22009.0.6 5.699109 f.22009.0.7 -4.935097 f.22009.0.8 -0.265534 f.22009.0.9 1.884781 f.22009.0.10 11.008215 dtype: float64	rs2106187	3.7982961585622435e-15	True
6	FAST_R_Cingulate_Gyrus_anter_division	3.984587194089152	0.0187146996550293	2.0	0.2080985568887527	0.2056525101064257	0.1995042776611889	0.1976536585428188	const 20099.357889 Prob_Class_0 -7480.993029 Prob_Class_2 -6285.055545 Age_c 1.538105 Age2 0.787348 age_sex 0.967421 Sex_num -158.484216 date_c -0.043389 date_c2 -0.000061 head_volume -4365.459291 Table_position 3.848958 X_brain_position 2.175017 Y_brain_position -5.178233 Z_brain_position 0.518144 rfMRI_head_motion 269.826852 tfMRI_head_motion 248.383492 Assessment_centre_11026.0 26.999794 Assessment_centre_11027.0 -45.299510 Assessment_centre_11028.0 -536.890478 f.22009.0.1 18.935897 f.22009.0.2 -2.458191 f.22009.0.3 7.700306 f.22009.0.4 -4.321063 f.22009.0.5 6.968992 f.22009.0.6 -6.649686 f.22009.0.7 3.781794 f.22009.0.8 -6.810238 f.22009.0.9 5.846573 f.22009.0.10 -4.615026 dtype: float64	const 14379.105397 Age_c 5.513632 Age2 0.858790 age_sex 0.482976 Sex_num -149.449498 date_c -0.047329 date_c2 -0.000063 head_volume -4449.740077 Table_position 2.376665 X_brain_position 2.904689 Y_brain_position -3.986644 Z_brain_position -0.518003 rfMRI_head_motion 174.540843 tfMRI_head_motion 247.146080 Assessment_centre_11026.0 24.108588 Assessment_centre_11027.0 -61.330183 Assessment_centre_11028.0 -565.681087 f.22009.0.1 18.754594 f.22009.0.2 -1.405699 f.22009.0.3 8.461740 f.22009.0.4 -4.330812 f.22009.0.5 7.201711 f.22009.0.6 -7.321748 f.22009.0.7 3.856383 f.22009.0.8 -6.542157 f.22009.0.9 5.647220 f.22009.0.10 -4.925374 dtype: float64	rs2106187	0.024113516945007907	True
6	FAST_L_Precuneous_Cortex	26.933548023676963	2.650607166707033e-12	2.0	0.4435690068107044	0.4319514402394437	0.4375302208381074	0.4262313540451081	const 4665.515728 Prob_Class_0 15651.363553 Prob_Class_2 16608.299926 Age_c -33.734107 Age2 0.490607 age_sex 4.605247 Sex_num -106.888029 date_c -0.050921 date_c2 -0.000067 head_volume -7534.095496 Table_position -4.369873 X_brain_position -5.187329 Y_brain_position -4.009767 Z_brain_position -4.160177 rfMRI_head_motion -1006.403469 tfMRI_head_motion -569.192478 Assessment_centre_11026.0 -57.753933 Assessment_centre_11027.0 -113.817198 Assessment_centre_11028.0 -76.424668 f.22009.0.1 -8.590822 f.22009.0.2 11.053965 f.22009.0.3 12.312164 f.22009.0.4 -3.767467 f.22009.0.5 7.529957 f.22009.0.6 5.195233 f.22009.0.7 -0.962760 f.22009.0.8 6.186840 f.22009.0.9 1.998508 f.22009.0.10 -7.075256 dtype: float64	const 19799.236247 Age_c -44.382063 Age2 0.308871 age_sex 6.065346 Sex_num -129.145740 date_c -0.042359 date_c2 -0.000056 head_volume -7326.267123 Table_position -0.278088 X_brain_position -6.972211 Y_brain_position -7.189415 Z_brain_position -1.331570 rfMRI_head_motion -741.622531 tfMRI_head_motion -571.409248 Assessment_centre_11026.0 -48.431581 Assessment_centre_11027.0 -70.236936 Assessment_centre_11028.0 -0.070258 f.22009.0.1 -8.289619 f.22009.0.2 8.386500 f.22009.0.3 10.435028 f.22009.0.4 -3.823871 f.22009.0.5 6.969826 f.22009.0.6 6.998887 f.22009.0.7 -1.333989 f.22009.0.8 5.534368 f.22009.0.9 2.495540 f.22009.0.10 -6.366366 dtype: float64	rs2106187	1.1389508524190919e-11	True
6	FAST_R_Precuneous_Cortex	41.00452340323187	2.945308235943325e-18	2.0	0.4716015668148015	0.4548056552490855	0.4658670101755823	0.4493157044498896	const 3386.136753 Prob_Class_0 17774.358860 Prob_Class_2 21120.539726 Age_c -39.497616 Age2 0.258273 age_sex 2.494029 Sex_num -129.896486 date_c -0.039196 date_c2 -0.000051 head_volume -8194.442817 Table_position -4.509895 X_brain_position -3.776105 Y_brain_position -7.477977 Z_brain_position -4.971567 rfMRI_head_motion -1091.854746 tfMRI_head_motion -183.472982 Assessment_centre_11026.0 -64.561503 Assessment_centre_11027.0 -47.648455 Assessment_centre_11028.0 164.148169 f.22009.0.1 8.271084 f.22009.0.2 5.504775 f.22009.0.3 13.622105 f.22009.0.4 1.909489 f.22009.0.5 2.513640 f.22009.0.6 24.540127 f.22009.0.7 -8.343204 f.22009.0.8 15.195617 f.22009.0.9 -3.428300 f.22009.0.10 -0.275168 dtype: float64	const 22640.740352 Age_c -53.112219 Age2 0.030808 age_sex 4.443879 Sex_num -157.365266 date_c -0.029265 date_c2 -0.000034 head_volume -7937.847914 Table_position 0.797642 X_brain_position -5.971816 Y_brain_position -11.537453 Z_brain_position -1.327621 rfMRI_head_motion -748.420190 tfMRI_head_motion -189.129492 Assessment_centre_11026.0 -51.836369 Assessment_centre_11027.0 8.402421 Assessment_centre_11028.0 261.389232 f.22009.0.1 8.562122 f.22009.0.2 2.171427 f.22009.0.3 11.304774 f.22009.0.4 1.795268 f.22009.0.5 1.829686 f.22009.0.6 26.848148 f.22009.0.7 -8.905342 f.22009.0.8 14.394804 f.22009.0.9 -2.811623 f.22009.0.10 0.568806 dtype: float64	rs2106187	2.1008940225938615e-17	True
6	FAST_L_Cuneal_Cortex	15.486511643996089	2.062264848701401e-07	2.0	0.19915133618009	0.1895371097015429	0.1904599553324322	0.1813759806745251	const -614.316910 Prob_Class_0 -2992.716783 Prob_Class_2 3753.047782 Age_c -11.076829 Age2 -0.011011 age_sex 3.978515 Sex_num -13.440440 date_c -0.011911 date_c2 -0.000008 head_volume -1200.219275 Table_position -2.096082 X_brain_position -6.079083 Y_brain_position -3.027174 Z_brain_position -1.873005 rfMRI_head_motion -0.614319 tfMRI_head_motion -269.348516 Assessment_centre_11026.0 -12.239171 Assessment_centre_11027.0 -51.726501 Assessment_centre_11028.0 72.629147 f.22009.0.1 1.043384 f.22009.0.2 3.852664 f.22009.0.3 -1.837155 f.22009.0.4 -2.698405 f.22009.0.5 2.287837 f.22009.0.6 -1.333917 f.22009.0.7 -1.786926 f.22009.0.8 4.618983 f.22009.0.9 -0.505934 f.22009.0.10 -2.651777 dtype: float64	const 2833.927584 Age_c -13.709145 Age2 -0.040899 age_sex 4.593844 Sex_num -15.906344 date_c -0.012909 date_c2 0.000003 head_volume -1176.860334 Table_position -0.852296 X_brain_position -6.255191 Y_brain_position -3.794645 Z_brain_position -1.090156 rfMRI_head_motion 79.815630 tfMRI_head_motion -278.550766 Assessment_centre_11026.0 -7.464548 Assessment_centre_11027.0 -39.945094 Assessment_centre_11028.0 90.319467 f.22009.0.1 0.829330 f.22009.0.2 3.430290 f.22009.0.3 -2.047306 f.22009.0.4 -2.841458 f.22009.0.5 2.248221 f.22009.0.6 -0.882365 f.22009.0.7 -2.146964 f.22009.0.8 4.560246 f.22009.0.9 -0.440815 f.22009.0.10 -2.667952 dtype: float64	rs2106187	5.146509285118384e-07	True
6	FAST_R_Cuneal_Cortex	28.83912393096175	4.10464549298965e-13	2.0	0.2685365955132159	0.2521840654566597	0.260598232983902	0.2446537733195075	const -919.555809 Prob_Class_0 999.771165 Prob_Class_2 6461.750548 Age_c -11.982040 Age2 0.036877 age_sex 3.605264 Sex_num -2.511334 date_c -0.007592 date_c2 0.000005 head_volume -1796.905894 Table_position -1.680320 X_brain_position 0.816762 Y_brain_position -2.390255 Z_brain_position -2.122771 rfMRI_head_motion 274.126524 tfMRI_head_motion -344.920906 Assessment_centre_11026.0 -44.008066 Assessment_centre_11027.0 -53.397246 Assessment_centre_11028.0 270.157538 f.22009.0.1 1.403136 f.22009.0.2 -4.245053 f.22009.0.3 -1.724394 f.22009.0.4 -2.505762 f.22009.0.5 0.415482 f.22009.0.6 -5.978120 f.22009.0.7 -2.451885 f.22009.0.8 7.629602 f.22009.0.9 -4.273257 f.22009.0.10 -4.988424 dtype: float64	const 4990.631774 Age_c -16.301098 Age2 -0.025117 age_sex 4.395795 Sex_num -9.172670 date_c -0.006547 date_c2 0.000016 head_volume -1734.446304 Table_position 0.160431 X_brain_position 0.299445 Y_brain_position -3.665510 Z_brain_position -0.910273 rfMRI_head_motion 393.198693 tfMRI_head_motion -352.565928 Assessment_centre_11026.0 -38.301365 Assessment_centre_11027.0 -34.934530 Assessment_centre_11028.0 300.204566 f.22009.0.1 1.300417 f.22009.0.2 -5.142254 f.22009.0.3 -2.287891 f.22009.0.4 -2.629279 f.22009.0.5 0.265336 f.22009.0.6 -5.242101 f.22009.0.7 -2.811573 f.22009.0.8 7.444891 f.22009.0.9 -4.116667 f.22009.0.10 -4.850093 dtype: float64	rs2106187	1.8886935539405262e-12	True
6	FAST_L_Frontal_Orbital_Cortex	21.06531222333864	8.42062482120338e-10	2.0	0.4410161198188256	0.4318880810871746	0.4349496280959292	0.4261673568843344	const 6915.675399 Prob_Class_0 -7872.130744 Prob_Class_2 7404.799024 Age_c -28.011785 Age2 0.108805 age_sex -2.710223 Sex_num 103.462212 date_c -0.025080 date_c2 -0.000094 head_volume -3791.387540 Table_position -1.123779 X_brain_position -7.367669 Y_brain_position -7.821639 Z_brain_position -0.194870 rfMRI_head_motion -1542.161340 tfMRI_head_motion 74.826516 Assessment_centre_11026.0 -23.277342 Assessment_centre_11027.0 16.548948 Assessment_centre_11028.0 -16.610718 f.22009.0.1 0.932349 f.22009.0.2 -1.575344 f.22009.0.3 -0.158710 f.22009.0.4 7.643816 f.22009.0.5 0.863591 f.22009.0.6 4.385552 f.22009.0.7 12.360049 f.22009.0.8 4.816467 f.22009.0.9 -0.262467 f.22009.0.10 1.866618 dtype: float64	const 13727.656220 Age_c -33.273515 Age2 0.053204 age_sex -1.410180 Sex_num 99.369472 date_c -0.027933 date_c2 -0.000069 head_volume -3752.412747 Table_position 1.426387 X_brain_position -7.646664 Y_brain_position -9.350615 Z_brain_position 1.392985 rfMRI_head_motion -1377.266225 tfMRI_head_motion 54.048513 Assessment_centre_11026.0 -13.053042 Assessment_centre_11027.0 40.376346 Assessment_centre_11028.0 18.423886 f.22009.0.1 0.425011 f.22009.0.2 -2.354334 f.22009.0.3 -0.508847 f.22009.0.4 7.322306 f.22009.0.5 0.811631 f.22009.0.6 5.289719 f.22009.0.7 11.566482 f.22009.0.8 4.727308 f.22009.0.9 -0.148207 f.22009.0.10 1.781562 dtype: float64	rs2106187	2.770275768660691e-09	True
6	FAST_R_Frontal_Orbital_Cortex	23.05411162443052	1.1916298834280078e-10	2.0	0.4241816656639877	0.4138909833731535	0.4179324744386357	0.4079890335542929	const 6524.075800 Prob_Class_0 -3577.155210 Prob_Class_2 7525.906242 Age_c -26.091113 Age2 0.184370 age_sex 1.640238 Sex_num 111.333408 date_c 0.007146 date_c2 -0.000057 head_volume -3303.738681 Table_position -0.128699 X_brain_position -5.932448 Y_brain_position -8.527741 Z_brain_position -0.240567 rfMRI_head_motion -812.360949 tfMRI_head_motion 14.730371 Assessment_centre_11026.0 -49.802351 Assessment_centre_11027.0 31.338606 Assessment_centre_11028.0 103.471243 f.22009.0.1 7.591938 f.22009.0.2 -6.575701 f.22009.0.3 1.638497 f.22009.0.4 -2.876339 f.22009.0.5 -0.123310 f.22009.0.6 3.361012 f.22009.0.7 5.416027 f.22009.0.8 7.893662 f.22009.0.9 -3.244226 f.22009.0.10 5.782197 dtype: float64	const 13428.218014 Age_c -31.285682 Age2 0.120285 age_sex 2.768197 Sex_num 105.436789 date_c 0.006233 date_c2 -0.000038 head_volume -3248.134206 Table_position 2.246954 X_brain_position -6.369952 Y_brain_position -10.048559 Z_brain_position 1.275931 rfMRI_head_motion -658.722837 tfMRI_head_motion -0.492352 Assessment_centre_11026.0 -41.218398 Assessment_centre_11027.0 54.245841 Assessment_centre_11028.0 138.783328 f.22009.0.1 7.267437 f.22009.0.2 -7.489654 f.22009.0.3 1.137626 f.22009.0.4 -3.114824 f.22009.0.5 -0.235035 f.22009.0.6 4.250175 f.22009.0.7 4.796571 f.22009.0.8 7.742947 f.22009.0.9 -3.096122 f.22009.0.10 5.815237 dtype: float64	rs2106187	4.2943190085814314e-10	True
6	FAST_L_Parahippocampal_Gyrus_anter_divis	23.83885084973184	5.5133715528968786e-11	2.0	0.3686046343913005	0.3569366189277674	0.3617522815862449	0.3504611549820361	const 2036.401210 Prob_Class_0 -3220.210448 Prob_Class_2 4481.873743 Age_c -8.729363 Age2 -0.510367 age_sex -1.141372 Sex_num 149.382825 date_c 0.010787 date_c2 -0.000019 head_volume -1616.009269 Table_position -0.556426 X_brain_position -3.521211 Y_brain_position -2.138677 Z_brain_position 0.711435 rfMRI_head_motion -557.052296 tfMRI_head_motion -256.909072 Assessment_centre_11026.0 47.048905 Assessment_centre_11027.0 33.282765 Assessment_centre_11028.0 223.137438 f.22009.0.1 -4.549434 f.22009.0.2 4.722880 f.22009.0.3 2.524765 f.22009.0.4 3.654695 f.22009.0.5 -2.026604 f.22009.0.6 2.309604 f.22009.0.7 -0.199742 f.22009.0.8 4.210184 f.22009.0.9 -3.275004 f.22009.0.10 -1.395417 dtype: float64	const 6152.741099 Age_c -11.860615 Age2 -0.546665 age_sex -0.422006 Sex_num 146.299183 date_c 0.009755 date_c2 -0.000007 head_volume -1586.835532 Table_position 0.911611 X_brain_position -3.743827 Y_brain_position -3.052535 Z_brain_position 1.638528 rfMRI_head_motion -462.118814 tfMRI_head_motion -267.427043 Assessment_centre_11026.0 52.606223 Assessment_centre_11027.0 47.247348 Assessment_centre_11028.0 244.239517 f.22009.0.1 -4.789775 f.22009.0.2 4.208710 f.22009.0.3 2.262210 f.22009.0.4 3.490920 f.22009.0.5 -2.078623 f.22009.0.6 2.846464 f.22009.0.7 -0.614739 f.22009.0.8 4.135236 f.22009.0.9 -3.194683 f.22009.0.10 -1.405180 dtype: float64	rs2106187	2.0600560501425967e-10	True
6	FAST_R_Parahippocampal_Gyrus_anter_divis	27.83790008167929	1.093338926074223e-12	2.0	0.3871958330735109	0.3739716616250331	0.380545245215394	0.367667735677028	const 1113.093704 Prob_Class_0 -4579.151374 Prob_Class_2 5043.449598 Age_c -8.697892 Age2 -0.566853 age_sex -0.761557 Sex_num 173.105837 date_c 0.014747 date_c2 -0.000016 head_volume -1807.856973 Table_position -1.458856 X_brain_position -0.560590 Y_brain_position -2.520365 Z_brain_position -0.160737 rfMRI_head_motion -668.748058 tfMRI_head_motion -79.862549 Assessment_centre_11026.0 45.428951 Assessment_centre_11027.0 22.877759 Assessment_centre_11028.0 449.167737 f.22009.0.1 -6.900968 f.22009.0.2 -1.145871 f.22009.0.3 5.153659 f.22009.0.4 2.053586 f.22009.0.5 -2.478711 f.22009.0.6 2.114124 f.22009.0.7 -1.054906 f.22009.0.8 4.216720 f.22009.0.9 -3.289706 f.22009.0.10 -7.164253 dtype: float64	const 5.749366e+03 Age_c -1.225458e+01 Age2 -6.060634e-01 age_sex 8.970512e-02 Sex_num 1.700110e+02 date_c 1.315594e-02 date_c2 -2.525796e-07 head_volume -1.778482e+03 Table_position 2.398242e-01 X_brain_position -7.778497e-01 Y_brain_position -3.555892e+00 Z_brain_position 9.035410e-01 rfMRI_head_motion -5.589057e+02 tfMRI_head_motion -9.297166e+01 Assessment_centre_11026.0 5.207300e+01 Assessment_centre_11027.0 3.887500e+01 Assessment_centre_11028.0 4.729777e+02 f.22009.0.1 -7.212705e+00 f.22009.0.2 -1.698068e+00 f.22009.0.3 4.889526e+00 f.22009.0.4 1.850222e+00 f.22009.0.5 -2.524524e+00 f.22009.0.6 2.724686e+00 f.22009.0.7 -1.562311e+00 f.22009.0.8 4.145362e+00 f.22009.0.9 -3.206226e+00 f.22009.0.10 -7.201046e+00 dtype: float64	rs2106187	4.843968947577827e-12	True
6	FAST_L_Parahippocampal_Gyrus_poster_divis	22.003359591632098	3.3469135936099943e-10	2.0	0.2045486015962659	0.1909806921724335	0.195915795722117	0.1828340996071674	const 66.734622 Prob_Class_0 2327.623457 Prob_Class_2 2815.504619 Age_c -4.534613 Age2 -0.129296 age_sex 0.117687 Sex_num 7.963918 date_c 0.001560 date_c2 -0.000004 head_volume -695.173261 Table_position -0.685517 X_brain_position 2.196323 Y_brain_position 0.259267 Z_brain_position -0.686454 rfMRI_head_motion 132.196583 tfMRI_head_motion -272.620696 Assessment_centre_11026.0 -29.323470 Assessment_centre_11027.0 -21.019248 Assessment_centre_11028.0 -45.427121 f.22009.0.1 0.843728 f.22009.0.2 -0.151403 f.22009.0.3 1.433467 f.22009.0.4 -0.839037 f.22009.0.5 -0.508513 f.22009.0.6 -0.108433 f.22009.0.7 -1.389213 f.22009.0.8 4.958484 f.22009.0.9 -1.909092 f.22009.0.10 0.600994 dtype: float64	const 2633.679835 Age_c -6.350975 Age2 -0.159547 age_sex 0.379442 Sex_num 4.318570 date_c 0.002865 date_c2 -0.000002 head_volume -661.118660 Table_position 0.024056 X_brain_position 1.905076 Y_brain_position -0.282201 Z_brain_position -0.199773 rfMRI_head_motion 178.110525 tfMRI_head_motion -273.430467 Assessment_centre_11026.0 -27.610041 Assessment_centre_11027.0 -13.534923 Assessment_centre_11028.0 -32.461464 f.22009.0.1 0.880719 f.22009.0.2 -0.594605 f.22009.0.3 1.125922 f.22009.0.4 -0.855098 f.22009.0.5 -0.599132 f.22009.0.6 0.199522 f.22009.0.7 -1.465918 f.22009.0.8 4.852299 f.22009.0.9 -1.827187 f.22009.0.10 0.712372 dtype: float64	rs2106187	1.1529364523410587e-09	True
6	FAST_R_Parahippocampal_Gyrus_poster_divis	34.62140751950648	1.4532610263237996e-15	2.0	0.215122832287857	0.1940580630815639	0.2066047855064849	0.1859424587593797	const -5.876030e+02 Prob_Class_0 3.209687e+03 Prob_Class_2 2.900036e+03 Age_c -3.155427e+00 Age2 -1.339987e-01 age_sex -4.488559e-01 Sex_num 3.237496e+00 date_c 3.088160e-03 date_c2 2.744650e-07 head_volume -6.002048e+02 Table_position -7.971851e-01 X_brain_position 3.148862e+00 Y_brain_position 2.566676e-02 Z_brain_position -6.869168e-01 rfMRI_head_motion 4.989861e+01 tfMRI_head_motion -1.914796e+02 Assessment_centre_11026.0 -2.854142e+00 Assessment_centre_11027.0 -1.498357e+01 Assessment_centre_11028.0 1.367135e+02 f.22009.0.1 1.041995e+00 f.22009.0.2 6.693716e-01 f.22009.0.3 -1.331972e-01 f.22009.0.4 -4.853158e-01 f.22009.0.5 -4.797504e-01 f.22009.0.6 -7.693991e-01 f.22009.0.7 -1.652045e+00 f.22009.0.8 2.911260e+00 f.22009.0.9 -6.461779e-01 f.22009.0.10 -3.368257e-01 dtype: float64	const 2052.876389 Age_c -4.998193 Age2 -0.166549 age_sex -0.214740 Sex_num -0.836194 date_c 0.004797 date_c2 0.000002 head_volume -562.191598 Table_position -0.106006 X_brain_position 2.820606 Y_brain_position -0.525969 Z_brain_position -0.203492 rfMRI_head_motion 94.629160 tfMRI_head_motion -191.231409 Assessment_centre_11026.0 -1.421134 Assessment_centre_11027.0 -7.515029 Assessment_centre_11028.0 150.014180 f.22009.0.1 1.115188 f.22009.0.2 0.190424 f.22009.0.3 -0.476598 f.22009.0.4 -0.485650 f.22009.0.5 -0.583906 f.22009.0.6 -0.457667 f.22009.0.7 -1.696704 f.22009.0.8 2.790853 f.22009.0.9 -0.555943 f.22009.0.10 -0.200167 dtype: float64	rs2106187	8.401932138088241e-15	True
6	FAST_L_Temporal_Fusiform_Cortex_anter_divis	41.63349123392297	1.6012208497848113e-18	2.0	0.3144283038597736	0.2923021463392466	0.3069879908784069	0.2851758317787588	const -1142.355027 Prob_Class_0 1819.242128 Prob_Class_2 4020.008812 Age_c -3.469648 Age2 -0.047283 age_sex -3.184276 Sex_num 58.598508 date_c -0.003590 date_c2 -0.000013 head_volume -865.597152 Table_position -1.168010 X_brain_position -0.745125 Y_brain_position 0.667279 Z_brain_position -0.330673 rfMRI_head_motion -627.598481 tfMRI_head_motion -116.576488 Assessment_centre_11026.0 6.211286 Assessment_centre_11027.0 12.357439 Assessment_centre_11028.0 87.091578 f.22009.0.1 -0.490445 f.22009.0.2 6.431136 f.22009.0.3 -0.431676 f.22009.0.4 -0.345300 f.22009.0.5 0.524549 f.22009.0.6 -0.155398 f.22009.0.7 -2.624256 f.22009.0.8 1.366665 f.22009.0.9 -1.777561 f.22009.0.10 0.560010 dtype: float64	const 2529.303374 Age_c -6.115168 Age2 -0.087900 age_sex -2.744796 Sex_num 53.984237 date_c -0.002402 date_c2 -0.000008 head_volume -822.411329 Table_position -0.081354 X_brain_position -1.108626 Y_brain_position -0.117111 Z_brain_position 0.397309 rfMRI_head_motion -557.297408 tfMRI_head_motion -119.737155 Assessment_centre_11026.0 9.272351 Assessment_centre_11027.0 23.489026 Assessment_centre_11028.0 105.704568 f.22009.0.1 -0.502619 f.22009.0.2 5.839887 f.22009.0.3 -0.821486 f.22009.0.4 -0.398250 f.22009.0.5 0.415195 f.22009.0.6 0.294434 f.22009.0.7 -2.797391 f.22009.0.8 1.235486 f.22009.0.9 -1.671489 f.22009.0.10 0.678408 dtype: float64	rs2106187	1.1632346372744586e-17	True
6	FAST_R_Temporal_Fusiform_Cortex_anter_divis	34.60630188499199	1.4747978357423505e-15	2.0	0.3184092421012918	0.3001244858765917	0.3110121331008407	0.293076940033366	const -1125.758897 Prob_Class_0 2007.452198 Prob_Class_2 3405.700018 Age_c -2.168881 Age2 -0.035949 age_sex -2.574543 Sex_num 66.556598 date_c -0.013247 date_c2 -0.000013 head_volume -824.563161 Table_position -1.282871 X_brain_position -0.158737 Y_brain_position 0.971067 Z_brain_position -0.363214 rfMRI_head_motion -350.175292 tfMRI_head_motion -144.880681 Assessment_centre_11026.0 2.006965 Assessment_centre_11027.0 -4.179880 Assessment_centre_11028.0 64.394032 f.22009.0.1 -1.022917 f.22009.0.2 3.286181 f.22009.0.3 4.661706 f.22009.0.4 1.817415 f.22009.0.5 -1.364913 f.22009.0.6 0.145086 f.22009.0.7 1.059041 f.22009.0.8 4.491775 f.22009.0.9 -0.754143 f.22009.0.10 -2.159257 dtype: float64	const 1982.794352 Age_c -4.393985 Age2 -0.071158 age_sex -2.222598 Sex_num 62.464392 date_c -0.012031 date_c2 -0.000010 head_volume -786.291273 Table_position -0.385057 X_brain_position -0.482915 Y_brain_position 0.310037 Z_brain_position 0.243266 rfMRI_head_motion -292.087716 tfMRI_head_motion -146.937076 Assessment_centre_11026.0 4.409761 Assessment_centre_11027.0 5.112611 Assessment_centre_11028.0 80.131575 f.22009.0.1 -1.013087 f.22009.0.2 2.772401 f.22009.0.3 4.316182 f.22009.0.4 1.781860 f.22009.0.5 -1.463766 f.22009.0.6 0.523039 f.22009.0.7 0.932081 f.22009.0.8 4.374309 f.22009.0.9 -0.660910 f.22009.0.10 -2.046359 dtype: float64	rs2106187	8.518937894748886e-15	True
6	FAST_L_Temporal_Fusiform_Cortex_poster_divis	40.05699094944564	7.380800803924577e-18	2.0	0.3779654280743929	0.3586500534868996	0.3712146652783011	0.3521918433361092	const 1108.069492 Prob_Class_0 -1256.130363 Prob_Class_2 8097.425925 Age_c -16.273367 Age2 0.188459 age_sex 3.927990 Sex_num 75.661123 date_c -0.008878 date_c2 -0.000018 head_volume -2443.707837 Table_position -1.163378 X_brain_position -0.410102 Y_brain_position 0.754616 Z_brain_position 0.210216 rfMRI_head_motion -340.732304 tfMRI_head_motion -210.403773 Assessment_centre_11026.0 -81.586710 Assessment_centre_11027.0 20.560775 Assessment_centre_11028.0 147.287449 f.22009.0.1 5.657376 f.22009.0.2 -3.165785 f.22009.0.3 0.349823 f.22009.0.4 6.946238 f.22009.0.5 -1.872313 f.22009.0.6 5.054815 f.22009.0.7 -4.197430 f.22009.0.8 -0.208958 f.22009.0.9 -4.546051 f.22009.0.10 -6.008340 dtype: float64	const 8.525232e+03 Age_c -2.177262e+01 Age2 1.150691e-01 age_sex 5.028288e+00 Sex_num 6.829872e+01 date_c -8.695523e-03 date_c2 -6.322344e-07 head_volume -2.374508e+03 Table_position 1.265959e+00 X_brain_position -9.710566e-01 Y_brain_position -8.622568e-01 Z_brain_position 1.784836e+00 rfMRI_head_motion -1.836050e+02 tfMRI_head_motion -2.233275e+02 Assessment_centre_11026.0 -7.341028e+01 Assessment_centre_11027.0 4.443990e+01 Assessment_centre_11028.0 1.851079e+02 f.22009.0.1 5.420253e+00 f.22009.0.2 -4.220777e+00 f.22009.0.3 -2.740697e-01 f.22009.0.4 6.741383e+00 f.22009.0.5 -2.027050e+00 f.22009.0.6 5.994041e+00 f.22009.0.7 -4.754277e+00 f.22009.0.8 -4.063407e-01 f.22009.0.9 -4.367960e+00 f.22009.0.10 -5.902761e+00 dtype: float64	rs2106187	5.103800415363165e-17	True
6	FAST_R_Temporal_Fusiform_Cortex_poster_divis	24.84913590319498	2.0454207431307697e-11	2.0	0.3719277812192996	0.3598292913576695	0.3651114935736176	0.3533829557942688	const 1371.458530 Prob_Class_0 885.044836 Prob_Class_2 5477.720260 Age_c -11.638736 Age2 0.085311 age_sex 3.625539 Sex_num 55.794938 date_c 0.004329 date_c2 -0.000015 head_volume -2122.822811 Table_position -1.317058 X_brain_position -2.759181 Y_brain_position 0.029626 Z_brain_position -0.117319 rfMRI_head_motion -705.982463 tfMRI_head_motion -90.304892 Assessment_centre_11026.0 -40.866540 Assessment_centre_11027.0 25.845506 Assessment_centre_11028.0 -95.034154 f.22009.0.1 6.937185 f.22009.0.2 0.364682 f.22009.0.3 -0.681555 f.22009.0.4 7.381516 f.22009.0.5 -1.114264 f.22009.0.6 -1.888893 f.22009.0.7 0.119751 f.22009.0.8 0.099352 f.22009.0.9 -2.290335 f.22009.0.10 -2.071603 dtype: float64	const 6381.447524 Age_c -15.298764 Age2 0.032694 age_sex 4.294043 Sex_num 50.133293 date_c 0.005232 date_c2 -0.000005 head_volume -2069.739251 Table_position 0.241540 X_brain_position -3.199025 Y_brain_position -1.051145 Z_brain_position 0.909707 rfMRI_head_motion -605.161611 tfMRI_head_motion -96.735685 Assessment_centre_11026.0 -36.044219 Assessment_centre_11027.0 41.485509 Assessment_centre_11028.0 -69.565357 f.22009.0.1 6.851730 f.22009.0.2 -0.396926 f.22009.0.3 -1.160469 f.22009.0.4 7.277557 f.22009.0.5 -1.242044 f.22009.0.6 -1.265212 f.22009.0.7 -0.183575 f.22009.0.8 -0.057740 f.22009.0.9 -2.157321 f.22009.0.10 -1.953324 dtype: float64	rs2106187	8.009128576365609e-11	True
6	FAST_L_Temporal_Occipital_Fusiform_Cortex	3.864818826095718	0.0210882156035105	2.0	0.245641864036787	0.2433818194433845	0.2374550315534653	0.2357628912115983	const 7220.380413 Prob_Class_0 -9332.936191 Prob_Class_2 -648.274925 Age_c -10.890077 Age2 -0.023280 age_sex 1.958597 Sex_num 35.193050 date_c -0.012579 date_c2 -0.000033 head_volume -1647.730445 Table_position 1.216657 X_brain_position 0.791552 Y_brain_position -1.968718 Z_brain_position 1.022460 rfMRI_head_motion -323.394592 tfMRI_head_motion -257.875666 Assessment_centre_11026.0 52.093155 Assessment_centre_11027.0 38.520056 Assessment_centre_11028.0 134.177524 f.22009.0.1 10.200741 f.22009.0.2 4.139242 f.22009.0.3 2.421863 f.22009.0.4 6.525012 f.22009.0.5 1.829877 f.22009.0.6 8.348484 f.22009.0.7 5.008666 f.22009.0.8 5.795244 f.22009.0.9 0.638047 f.22009.0.10 4.057177 dtype: float64	const 6667.617461 Age_c -10.776544 Age2 -0.001253 age_sex 2.282816 Sex_num 39.486469 date_c -0.016831 date_c2 -0.000022 head_volume -1687.373656 Table_position 1.483253 X_brain_position 1.164751 Y_brain_position -1.909995 Z_brain_position 1.103944 rfMRI_head_motion -306.217709 tfMRI_head_motion -269.412196 Assessment_centre_11026.0 55.293154 Assessment_centre_11027.0 39.401567 Assessment_centre_11028.0 131.779824 f.22009.0.1 9.812136 f.22009.0.2 4.484341 f.22009.0.3 2.781035 f.22009.0.4 6.353151 f.22009.0.5 1.967899 f.22009.0.6 8.336820 f.22009.0.7 4.654281 f.22009.0.8 5.939203 f.22009.0.9 0.555602 f.22009.0.10 3.793921 dtype: float64	rs2106187	0.02696835941757662	True
6	FAST_R_Temporal_Occipital_Fusiform_Cortex	4.07306045827139	0.0171347999605391	2.0	0.2901157476943075	0.2878743511997216	0.2824115775142457	0.2807034500111827	const 4667.363955 Prob_Class_0 -7634.125562 Prob_Class_2 1472.513397 Age_c -14.589377 Age2 -0.184194 age_sex 0.851558 Sex_num 124.775765 date_c 0.006626 date_c2 -0.000012 head_volume -2033.271128 Table_position -1.241081 X_brain_position 3.336309 Y_brain_position -7.761943 Z_brain_position -2.685980 rfMRI_head_motion -264.018782 tfMRI_head_motion -318.443666 Assessment_centre_11026.0 12.085732 Assessment_centre_11027.0 41.070374 Assessment_centre_11028.0 79.134703 f.22009.0.1 7.690926 f.22009.0.2 5.113914 f.22009.0.3 -0.861290 f.22009.0.4 -1.337722 f.22009.0.5 3.707339 f.22009.0.6 0.067993 f.22009.0.7 -1.274609 f.22009.0.8 -6.630620 f.22009.0.9 0.642537 f.22009.0.10 5.891615 dtype: float64	const 6048.398189 Age_c -15.845912 Age2 -0.184861 age_sex 1.375327 Sex_num 126.344704 date_c 0.003333 date_c2 0.000001 head_volume -2047.459547 Table_position -0.437334 X_brain_position 3.492020 Y_brain_position -8.111491 Z_brain_position -2.236703 rfMRI_head_motion -212.085220 tfMRI_head_motion -330.662759 Assessment_centre_11026.0 16.598638 Assessment_centre_11027.0 47.605610 Assessment_centre_11028.0 86.507066 f.22009.0.1 7.327830 f.22009.0.2 5.126676 f.22009.0.3 -0.731990 f.22009.0.4 -1.522768 f.22009.0.5 3.777828 f.22009.0.6 0.288664 f.22009.0.7 -1.689077 f.22009.0.8 -6.565906 f.22009.0.9 0.621392 f.22009.0.10 5.710783 dtype: float64	rs2106187	0.022217213283924724	True
6	FAST_L_Occipital_Fusiform_Gyrus	30.019614096532084	1.2942864246697513e-13	2.0	0.2760597217634405	0.2592128940257679	0.2682030055655244	0.2517533801778476	const -1792.947478 Prob_Class_0 12123.917891 Prob_Class_2 9019.814490 Age_c -18.428044 Age2 -0.357405 age_sex 3.887389 Sex_num 107.309168 date_c -0.033557 date_c2 -0.000023 head_volume -2039.278725 Table_position -2.014385 X_brain_position 5.255012 Y_brain_position 1.871466 Z_brain_position -2.685773 rfMRI_head_motion -691.975020 tfMRI_head_motion -478.821579 Assessment_centre_11026.0 -63.417161 Assessment_centre_11027.0 -44.719142 Assessment_centre_11028.0 657.318758 f.22009.0.1 -4.756578 f.22009.0.2 -0.555267 f.22009.0.3 -2.461796 f.22009.0.4 -2.125949 f.22009.0.5 3.906453 f.22009.0.6 0.284537 f.22009.0.7 11.664925 f.22009.0.8 17.785955 f.22009.0.9 0.020396 f.22009.0.10 10.399316 dtype: float64	const 6410.267297 Age_c -24.085338 Age2 -0.462308 age_sex 4.521970 Sex_num 93.798351 date_c -0.027280 date_c2 -0.000022 head_volume -1913.308605 Table_position 0.030702 X_brain_position 4.159549 Y_brain_position 0.171797 Z_brain_position -1.229310 rfMRI_head_motion -559.605625 tfMRI_head_motion -475.196359 Assessment_centre_11026.0 -59.834993 Assessment_centre_11027.0 -22.124113 Assessment_centre_11028.0 698.544054 f.22009.0.1 -4.436425 f.22009.0.2 -2.104064 f.22009.0.3 -3.600037 f.22009.0.4 -2.084262 f.22009.0.5 3.553990 f.22009.0.6 1.239681 f.22009.0.7 11.616574 f.22009.0.8 17.382373 f.22009.0.9 0.316523 f.22009.0.10 10.882189 dtype: float64	rs2106187	6.233861193710403e-13	True
6	FAST_R_Occipital_Fusiform_Gyrus	18.28490172833909	1.3023307774098218e-08	2.0	0.2749520292020059	0.2646749509893136	0.2670832915344308	0.2572704384895932	const 1237.116895 Prob_Class_0 108.521248 Prob_Class_2 6433.769418 Age_c -23.065973 Age2 -0.364014 age_sex 2.687130 Sex_num 82.303826 date_c -0.006760 date_c2 -0.000014 head_volume -1743.808417 Table_position -1.123650 X_brain_position -6.350206 Y_brain_position -5.107683 Z_brain_position -2.946570 rfMRI_head_motion -716.395413 tfMRI_head_motion -327.623728 Assessment_centre_11026.0 -7.373517 Assessment_centre_11027.0 -23.113505 Assessment_centre_11028.0 429.904744 f.22009.0.1 -4.616916 f.22009.0.2 -3.629544 f.22009.0.3 5.903521 f.22009.0.4 5.968796 f.22009.0.5 2.704000 f.22009.0.6 6.870286 f.22009.0.7 7.497657 f.22009.0.8 11.340703 f.22009.0.9 -4.297567 f.22009.0.10 0.575400 dtype: float64	const 7125.571260 Age_c -27.397046 Age2 -0.424220 age_sex 3.513002 Sex_num 76.019578 date_c -0.006118 date_c2 -0.000002 head_volume -1684.825606 Table_position 0.752482 X_brain_position -6.834418 Y_brain_position -6.384065 Z_brain_position -1.719810 rfMRI_head_motion -595.041216 tfMRI_head_motion -336.417566 Assessment_centre_11026.0 -1.329125 Assessment_centre_11027.0 -4.468120 Assessment_centre_11028.0 459.880909 f.22009.0.1 -4.757511 f.22009.0.2 -4.498356 f.22009.0.3 5.371537 f.22009.0.4 5.828113 f.22009.0.5 2.566317 f.22009.0.6 7.609091 f.22009.0.7 7.102017 f.22009.0.8 11.168840 f.22009.0.9 -4.148066 f.22009.0.10 0.689176 dtype: float64	rs2106187	3.755842570255758e-08	True
6	FAST_L_Frontal_Operculum_Cortex	15.572005610661208	1.8952064993570352e-07	2.0	0.2383876546438119	0.2291939866476604	0.230122094306613	0.2214321910058475	const 137.942848 Prob_Class_0 1090.390157 Prob_Class_2 2711.083440 Age_c -7.657678 Age2 0.014978 age_sex -0.815685 Sex_num -11.241837 date_c 0.007402 date_c2 0.000004 head_volume -884.726198 Table_position -0.884462 X_brain_position -1.550828 Y_brain_position -1.339569 Z_brain_position -0.945346 rfMRI_head_motion -205.942349 tfMRI_head_motion -79.253475 Assessment_centre_11026.0 -7.305233 Assessment_centre_11027.0 29.873443 Assessment_centre_11028.0 66.844322 f.22009.0.1 0.700007 f.22009.0.2 -4.651840 f.22009.0.3 -0.181013 f.22009.0.4 3.090855 f.22009.0.5 -0.994709 f.22009.0.6 -2.888106 f.22009.0.7 -5.245872 f.22009.0.8 2.582582 f.22009.0.9 -0.359689 f.22009.0.10 1.100308 dtype: float64	const 2614.693679 Age_c -9.446538 Age2 -0.012180 age_sex -0.513335 Sex_num -14.300092 date_c 0.008142 date_c2 0.000008 head_volume -856.095262 Table_position -0.144952 X_brain_position -1.791222 Y_brain_position -1.869583 Z_brain_position -0.451393 rfMRI_head_motion -158.100917 tfMRI_head_motion -81.566925 Assessment_centre_11026.0 -5.185084 Assessment_centre_11027.0 37.420974 Assessment_centre_11028.0 79.405993 f.22009.0.1 0.685899 f.22009.0.2 -5.046806 f.22009.0.3 -0.439425 f.22009.0.4 3.052422 f.22009.0.5 -1.066639 f.22009.0.6 -2.583821 f.22009.0.7 -5.368407 f.22009.0.8 2.495970 f.22009.0.9 -0.289141 f.22009.0.10 1.176469 dtype: float64	rs2106187	4.7519001028597854e-07	True
6	FAST_R_Frontal_Operculum_Cortex	14.331198736778472	6.461865876368244e-07	2.0	0.2056626592450283	0.1968380032028549	0.1970419439190054	0.1887503920809626	const -446.922629 Prob_Class_0 4105.813658 Prob_Class_2 2519.901879 Age_c -5.932310 Age2 -0.011720 age_sex -0.025079 Sex_num -2.630062 date_c 0.007051 date_c2 0.000011 head_volume -755.967967 Table_position -1.082303 X_brain_position -1.497567 Y_brain_position -2.239004 Z_brain_position -1.184687 rfMRI_head_motion -117.812932 tfMRI_head_motion -148.288053 Assessment_centre_11026.0 16.730179 Assessment_centre_11027.0 -3.922444 Assessment_centre_11028.0 231.552231 f.22009.0.1 -4.268732 f.22009.0.2 -6.647455 f.22009.0.3 -1.197220 f.22009.0.4 0.686451 f.22009.0.5 1.613701 f.22009.0.6 -1.168905 f.22009.0.7 -1.721405 f.22009.0.8 -0.774630 f.22009.0.9 0.980173 f.22009.0.10 -4.809919 dtype: float64	const 1841.715003 Age_c -7.487918 Age2 -0.042258 age_sex 0.120794 Sex_num -6.686828 date_c 0.009128 date_c2 0.000011 head_volume -718.176989 Table_position -0.546087 X_brain_position -1.828622 Y_brain_position -2.708460 Z_brain_position -0.793601 rfMRI_head_motion -83.099399 tfMRI_head_motion -146.317505 Assessment_centre_11026.0 17.437275 Assessment_centre_11027.0 2.177212 Assessment_centre_11028.0 243.021496 f.22009.0.1 -4.148237 f.22009.0.2 -7.100005 f.22009.0.3 -1.538774 f.22009.0.4 0.712440 f.22009.0.5 1.505661 f.22009.0.6 -0.906903 f.22009.0.7 -1.704517 f.22009.0.8 -0.897144 f.22009.0.9 1.068098 f.22009.0.10 -4.655604 dtype: float64	rs2106187	1.5208026841297181e-06	True
6	FAST_L_Cent_Opercular_Cortex	25.89714029140398	7.318459385117665e-12	2.0	0.390672230333365	0.3784397910042912	0.3840593708176032	0.3721808578385714	const 1.239910e+03 Prob_Class_0 5.401250e+03 Prob_Class_2 7.090507e+03 Age_c -1.914922e+01 Age2 1.265921e-01 age_sex 1.958251e+00 Sex_num -1.467409e+01 date_c 8.210102e-03 date_c2 -7.691858e-07 head_volume -2.707928e+03 Table_position -1.704180e+00 X_brain_position -3.677752e+00 Y_brain_position -4.402972e+00 Z_brain_position -2.179738e+00 rfMRI_head_motion -5.937088e+02 tfMRI_head_motion -3.302582e+02 Assessment_centre_11026.0 6.712780e+00 Assessment_centre_11027.0 9.431711e+01 Assessment_centre_11028.0 -3.624177e+01 f.22009.0.1 1.039921e+00 f.22009.0.2 -8.655506e-01 f.22009.0.3 6.085475e-01 f.22009.0.4 1.335753e+00 f.22009.0.5 3.496448e-02 f.22009.0.6 5.461721e+00 f.22009.0.7 -9.038925e+00 f.22009.0.8 -3.191665e+00 f.22009.0.9 -2.758033e+00 f.22009.0.10 -1.252693e+00 dtype: float64	const 7706.454410 Age_c -23.739459 Age2 0.051197 age_sex 2.637580 Sex_num -23.673611 date_c 0.011290 date_c2 0.000006 head_volume -2623.831159 Table_position 0.105306 X_brain_position -4.395195 Y_brain_position -5.770047 Z_brain_position -0.943956 rfMRI_head_motion -476.627249 tfMRI_head_motion -332.911250 Assessment_centre_11026.0 11.216041 Assessment_centre_11027.0 113.301858 Assessment_centre_11028.0 -3.558564 f.22009.0.1 1.113177 f.22009.0.2 -1.968974 f.22009.0.3 -0.150869 f.22009.0.4 1.286114 f.22009.0.5 -0.187113 f.22009.0.6 6.240372 f.22009.0.7 -9.251577 f.22009.0.8 -3.452823 f.22009.0.9 -2.555095 f.22009.0.10 -0.984643 dtype: float64	rs2106187	3.0087169563216135e-11	True
6	FAST_R_Cent_Opercular_Cortex	24.50949915888052	2.8544082544705384e-11	2.0	0.3895731271077338	0.3779752535203609	0.3829483393399108	0.3717116425953141	const 387.424953 Prob_Class_0 5496.678415 Prob_Class_2 7275.063228 Age_c -20.746152 Age2 0.014699 age_sex -0.297736 Sex_num -58.792585 date_c 0.005947 date_c2 -0.000004 head_volume -2867.207860 Table_position -2.687693 X_brain_position -6.988329 Y_brain_position -6.121575 Z_brain_position -3.066083 rfMRI_head_motion -993.373960 tfMRI_head_motion -110.644793 Assessment_centre_11026.0 47.862403 Assessment_centre_11027.0 67.297459 Assessment_centre_11028.0 -28.932359 f.22009.0.1 -1.108956 f.22009.0.2 -3.315705 f.22009.0.3 6.740846 f.22009.0.4 2.862339 f.22009.0.5 1.357811 f.22009.0.6 2.631550 f.22009.0.7 -6.842182 f.22009.0.8 -5.421836 f.22009.0.9 -1.808345 f.22009.0.10 -3.289693 dtype: float64	const 7022.481353 Age_c -25.457436 Age2 -0.062581 age_sex 0.401250 Sex_num -68.008621 date_c 0.009087 date_c2 0.000002 head_volume -2781.084866 Table_position -0.828901 X_brain_position -7.722874 Y_brain_position -7.524571 Z_brain_position -1.797142 rfMRI_head_motion -873.102498 tfMRI_head_motion -113.427122 Assessment_centre_11026.0 52.501330 Assessment_centre_11027.0 86.789723 Assessment_centre_11028.0 4.604559 f.22009.0.1 -1.035745 f.22009.0.2 -4.446602 f.22009.0.3 5.963144 f.22009.0.4 2.810507 f.22009.0.5 1.130554 f.22009.0.6 3.430772 f.22009.0.7 -7.062279 f.22009.0.8 -5.689178 f.22009.0.9 -1.600451 f.22009.0.10 -3.015885 dtype: float64	rs2106187	1.0975919196557286e-10	True
6	FAST_L_Parietal_Operculum_Cortex	5.212795896725235	0.0055039353719147	2.0	0.2631549142358699	0.2601773769958749	0.2551581458632359	0.2527275752150433	const 3482.647835 Prob_Class_0 -7537.520243 Prob_Class_2 1098.465364 Age_c -8.549734 Age2 0.119914 age_sex -2.604042 Sex_num 76.102921 date_c 0.012964 date_c2 -0.000017 head_volume -1554.281710 Table_position -0.714785 X_brain_position 4.985771 Y_brain_position -5.134183 Z_brain_position -0.501069 rfMRI_head_motion -586.344094 tfMRI_head_motion -154.794338 Assessment_centre_11026.0 10.013601 Assessment_centre_11027.0 31.403013 Assessment_centre_11028.0 46.576107 f.22009.0.1 3.821430 f.22009.0.2 -5.560298 f.22009.0.3 -1.561362 f.22009.0.4 -0.761184 f.22009.0.5 1.605338 f.22009.0.6 -5.730435 f.22009.0.7 -0.284652 f.22009.0.8 -0.039264 f.22009.0.9 -1.281404 f.22009.0.10 -0.302978 dtype: float64	const 4520.889853 Age_c -9.550904 Age2 0.122572 age_sex -2.132786 Sex_num 77.996806 date_c 0.009680 date_c2 -0.000005 head_volume -1571.527238 Table_position -0.025143 X_brain_position 5.166053 Y_brain_position -5.408753 Z_brain_position -0.125378 rfMRI_head_motion -541.790479 tfMRI_head_motion -166.365027 Assessment_centre_11026.0 14.133044 Assessment_centre_11027.0 36.823766 Assessment_centre_11028.0 52.198834 f.22009.0.1 3.470955 f.22009.0.2 -5.499868 f.22009.0.3 -1.404507 f.22009.0.4 -0.935997 f.22009.0.5 1.682461 f.22009.0.6 -5.553410 f.22009.0.7 -0.671765 f.22009.0.8 0.034044 f.22009.0.9 -1.310496 f.22009.0.10 -0.487646 dtype: float64	rs2106187	0.007667406251807269	True
6	FAST_L_Planum_Polare	4.152811281088291	0.0158253664048602	2.0	0.3412868858537394	0.3391663344960438	0.3341380613591289	0.3325119288790403	const 2577.083239 Prob_Class_0 -275.456267 Prob_Class_2 1012.709021 Age_c -9.069110 Age2 -0.015677 age_sex 1.580767 Sex_num -53.513392 date_c 0.005249 date_c2 0.000003 head_volume -959.396120 Table_position 0.425027 X_brain_position -0.824615 Y_brain_position -0.553947 Z_brain_position -0.148367 rfMRI_head_motion -268.167947 tfMRI_head_motion -154.594584 Assessment_centre_11026.0 11.646759 Assessment_centre_11027.0 29.048846 Assessment_centre_11028.0 182.310070 f.22009.0.1 1.126658 f.22009.0.2 2.350119 f.22009.0.3 1.170066 f.22009.0.4 1.260201 f.22009.0.5 0.605693 f.22009.0.6 4.239739 f.22009.0.7 0.496726 f.22009.0.8 -0.947667 f.22009.0.9 -0.137791 f.22009.0.10 -0.270178 dtype: float64	const 3505.229813 Age_c -9.760976 Age2 -0.024653 age_sex 1.723549 Sex_num -54.387703 date_c 0.005218 date_c2 0.000005 head_volume -951.169473 Table_position 0.734639 X_brain_position -0.890652 Y_brain_position -0.757049 Z_brain_position 0.051167 rfMRI_head_motion -248.143398 tfMRI_head_motion -156.368620 Assessment_centre_11026.0 12.717711 Assessment_centre_11027.0 32.070348 Assessment_centre_11028.0 187.048018 f.22009.0.1 1.091888 f.22009.0.2 2.221445 f.22009.0.3 1.095918 f.22009.0.4 1.232218 f.22009.0.5 0.587917 f.22009.0.6 4.358001 f.22009.0.7 0.422078 f.22009.0.8 -0.970745 f.22009.0.9 -0.116373 f.22009.0.10 -0.260170 dtype: float64	rs2106187	0.020614456635401693	True
6	FAST_R_Planum_Polare	5.21898677081246	0.0054701028311782	2.0	0.3748043957974181	0.3722750255745473	0.3680193272246769	0.3659540149877689	const 2395.605853 Prob_Class_0 591.452723 Prob_Class_2 1255.095778 Age_c -9.701668 Age2 0.005173 age_sex 0.510384 Sex_num -44.530854 date_c -0.001598 date_c2 0.000002 head_volume -1008.848354 Table_position 0.275837 X_brain_position -2.328423 Y_brain_position -0.310164 Z_brain_position -0.534483 rfMRI_head_motion -406.771741 tfMRI_head_motion -148.871029 Assessment_centre_11026.0 6.981051 Assessment_centre_11027.0 7.475791 Assessment_centre_11028.0 104.996771 f.22009.0.1 2.505233 f.22009.0.2 -2.302671 f.22009.0.3 1.133921 f.22009.0.4 2.222921 f.22009.0.5 0.071049 f.22009.0.6 7.405560 f.22009.0.7 -0.201666 f.22009.0.8 -1.988802 f.22009.0.9 -0.038022 f.22009.0.10 -0.487835 dtype: float64	const 3541.840283 Age_c -10.526819 Age2 -0.007548 age_sex 0.646569 Sex_num -45.980698 date_c -0.001216 date_c2 0.000004 head_volume -995.280392 Table_position 0.613957 X_brain_position -2.442729 Y_brain_position -0.554884 Z_brain_position -0.307714 rfMRI_head_motion -384.896899 tfMRI_head_motion -149.826561 Assessment_centre_11026.0 7.927165 Assessment_centre_11027.0 10.944260 Assessment_centre_11028.0 110.806406 f.22009.0.1 2.502446 f.22009.0.2 -2.487914 f.22009.0.3 1.011449 f.22009.0.4 2.206858 f.22009.0.5 0.036595 f.22009.0.6 7.545845 f.22009.0.7 -0.254729 f.22009.0.8 -2.030077 f.22009.0.9 -0.004736 f.22009.0.10 -0.450236 dtype: float64	rs2106187	0.007625132718344452	True
6	FAST_L_Heschls_Gyrus_H1_H2	11.974858474497715	6.658477283738133e-06	2.0	0.2924601550513807	0.2858921786883358	0.2847814280519384	0.278701317590697	const 784.457140 Prob_Class_0 2176.858585 Prob_Class_2 2433.608255 Age_c -8.927919 Age2 -0.001204 age_sex -1.382134 Sex_num 25.727127 date_c 0.005667 date_c2 -0.000006 head_volume -895.018119 Table_position -0.238769 X_brain_position -0.055346 Y_brain_position -3.171363 Z_brain_position -0.496502 rfMRI_head_motion -430.248220 tfMRI_head_motion -95.089800 Assessment_centre_11026.0 6.080848 Assessment_centre_11027.0 27.783457 Assessment_centre_11028.0 33.612828 f.22009.0.1 1.625308 f.22009.0.2 -4.483739 f.22009.0.3 -0.950330 f.22009.0.4 4.192764 f.22009.0.5 0.606009 f.22009.0.6 -0.809467 f.22009.0.7 -2.076799 f.22009.0.8 2.817891 f.22009.0.9 -1.447678 f.22009.0.10 -0.954113 dtype: float64	const 3002.502890 Age_c -10.492196 Age2 -0.027634 age_sex -1.163093 Sex_num 22.511467 date_c 0.006870 date_c2 -0.000004 head_volume -864.986370 Table_position 0.366495 X_brain_position -0.312829 Y_brain_position -3.638149 Z_brain_position -0.079464 rfMRI_head_motion -391.082389 tfMRI_head_motion -95.569912 Assessment_centre_11026.0 7.494464 Assessment_centre_11027.0 34.203762 Assessment_centre_11028.0 44.808797 f.22009.0.1 1.664408 f.22009.0.2 -4.871382 f.22009.0.3 -1.221567 f.22009.0.4 4.182174 f.22009.0.5 0.525485 f.22009.0.6 -0.544393 f.22009.0.7 -2.136123 f.22009.0.8 2.723867 f.22009.0.9 -1.375690 f.22009.0.10 -0.853387 dtype: float64	rs2106187	1.3761692180630798e-05	True
6	FAST_R_Heschls_Gyrus_H1_H2	6.792494361992143	0.0011423428974644	2.0	0.3436344543069161	0.3401783618506943	0.3365111072993942	0.3335341470591055	const 1473.811586 Prob_Class_0 308.769547 Prob_Class_2 1286.807799 Age_c -8.153573 Age2 0.015214 age_sex 0.255745 Sex_num -0.673620 date_c -0.005283 date_c2 -0.000005 head_volume -799.129688 Table_position 0.080990 X_brain_position -0.026283 Y_brain_position -2.126958 Z_brain_position -0.282388 rfMRI_head_motion -309.858833 tfMRI_head_motion -83.357824 Assessment_centre_11026.0 26.618768 Assessment_centre_11027.0 23.780706 Assessment_centre_11028.0 161.379474 f.22009.0.1 -4.572308 f.22009.0.2 -3.830354 f.22009.0.3 0.198360 f.22009.0.4 1.630394 f.22009.0.5 0.264661 f.22009.0.6 3.205236 f.22009.0.7 2.586645 f.22009.0.8 1.291979 f.22009.0.9 0.126917 f.22009.0.10 -1.402913 dtype: float64	const 2650.302624 Age_c -9.009882 Age2 0.002680 age_sex 0.408380 Sex_num -2.043235 date_c -0.005026 date_c2 -0.000003 head_volume -786.294863 Table_position 0.442201 X_brain_position -0.133119 Y_brain_position -2.380093 Z_brain_position -0.043342 rfMRI_head_motion -286.492473 tfMRI_head_motion -84.734120 Assessment_centre_11026.0 27.710400 Assessment_centre_11027.0 27.424940 Assessment_centre_11028.0 167.355782 f.22009.0.1 -4.588025 f.22009.0.2 -4.012055 f.22009.0.3 0.082549 f.22009.0.4 1.607985 f.22009.0.5 0.233300 f.22009.0.6 3.351070 f.22009.0.7 2.519654 f.22009.0.8 1.253705 f.22009.0.9 0.158893 f.22009.0.10 -1.372403 dtype: float64	rs2106187	0.0017515627753875646	True
6	FAST_R_Planum_Temporale	3.5951686720368894	0.0275936893661757	2.0	0.3313062734454175	0.3294426558199163	0.3240491322269957	0.322690335545446	const 2652.223510 Prob_Class_0 -2074.402218 Prob_Class_2 1143.398772 Age_c -7.913896 Age2 0.022945 age_sex -0.429368 Sex_num 68.090232 date_c -0.002322 date_c2 -0.000010 head_volume -1223.363502 Table_position -0.187262 X_brain_position -1.356849 Y_brain_position -2.764531 Z_brain_position -0.199319 rfMRI_head_motion -401.173327 tfMRI_head_motion -64.492064 Assessment_centre_11026.0 36.182316 Assessment_centre_11027.0 27.810254 Assessment_centre_11028.0 238.251162 f.22009.0.1 0.822355 f.22009.0.2 -8.190244 f.22009.0.3 4.164847 f.22009.0.4 -0.213188 f.22009.0.5 1.105271 f.22009.0.6 -1.466428 f.22009.0.7 0.736823 f.22009.0.8 1.334776 f.22009.0.9 -1.683194 f.22009.0.10 -0.635404 dtype: float64	const 3707.820629 Age_c -8.756123 Age2 0.015830 age_sex -0.191087 Sex_num 67.795477 date_c -0.003148 date_c2 -0.000005 head_volume -1220.450082 Table_position 0.248496 X_brain_position -1.370042 Y_brain_position -3.007064 Z_brain_position 0.064763 rfMRI_head_motion -373.002273 tfMRI_head_motion -68.844964 Assessment_centre_11026.0 38.112012 Assessment_centre_11027.0 31.743821 Assessment_centre_11028.0 243.718341 f.22009.0.1 0.706907 f.22009.0.2 -8.286801 f.22009.0.3 4.138934 f.22009.0.4 -0.279973 f.22009.0.5 1.108685 f.22009.0.6 -1.321029 f.22009.0.7 0.577963 f.22009.0.8 1.332676 f.22009.0.9 -1.671759 f.22009.0.10 -0.671735 dtype: float64	rs2106187	0.0347481319891437	True
6	FAST_L_Supracalcarine_Cortex	3.7169125393166538	0.0244391730326441	2.0	0.1917433335552315	0.1894144813548479	0.182971555779862	0.1812521174955241	const 5.299087e+02 Prob_Class_0 -9.259707e+02 Prob_Class_2 4.556822e+02 Age_c -1.345666e+00 Age2 2.674610e-02 age_sex 2.495200e-01 Sex_num 2.380968e+00 date_c 1.935750e-03 date_c2 6.247421e-07 head_volume -3.801927e+02 Table_position -3.437827e-01 X_brain_position -2.237845e-02 Y_brain_position -1.680690e+00 Z_brain_position -4.323905e-01 rfMRI_head_motion 1.011175e+01 tfMRI_head_motion -7.008863e+01 Assessment_centre_11026.0 2.596673e+00 Assessment_centre_11027.0 -9.128407e+00 Assessment_centre_11028.0 9.647161e+01 f.22009.0.1 1.291389e+00 f.22009.0.2 5.784718e-01 f.22009.0.3 2.410628e-01 f.22009.0.4 -1.528718e+00 f.22009.0.5 1.656497e+00 f.22009.0.6 -1.087786e+00 f.22009.0.7 -3.615912e-02 f.22009.0.8 3.839212e-01 f.22009.0.9 7.567302e-01 f.22009.0.10 3.476390e-01 dtype: float64	const 951.030953 Age_c -1.684759 Age2 0.024080 age_sex 0.348821 Sex_num 2.302469 date_c 0.001562 date_c2 0.000003 head_volume -379.390461 Table_position -0.165268 X_brain_position -0.024182 Y_brain_position -1.778092 Z_brain_position -0.324962 rfMRI_head_motion 21.651924 tfMRI_head_motion -71.955667 Assessment_centre_11026.0 3.406276 Assessment_centre_11027.0 -7.531362 Assessment_centre_11028.0 98.657087 f.22009.0.1 1.241091 f.22009.0.2 0.542733 f.22009.0.3 0.233989 f.22009.0.4 -1.557315 f.22009.0.5 1.659179 f.22009.0.6 -1.029171 f.22009.0.7 -0.103668 f.22009.0.8 0.384433 f.22009.0.9 0.760570 f.22009.0.10 0.330479 dtype: float64	rs2106187	0.030993873262175273	True
6	FAST_R_Supracalcarine_Cortex	4.8547008221441805	0.0078629867905908	2.0	0.2118015775371891	0.2088353236383185	0.203247486130616	0.200868522094785	const 381.643900 Prob_Class_0 -694.100750 Prob_Class_2 841.985286 Age_c -3.167360 Age2 -0.039566 age_sex 0.471926 Sex_num -4.824563 date_c 0.005199 date_c2 0.000002 head_volume -580.046050 Table_position -0.724152 X_brain_position -0.825966 Y_brain_position -2.292255 Z_brain_position -0.562353 rfMRI_head_motion 0.912906 tfMRI_head_motion -76.299663 Assessment_centre_11026.0 10.585569 Assessment_centre_11027.0 6.682622 Assessment_centre_11028.0 121.216967 f.22009.0.1 0.115493 f.22009.0.2 0.094424 f.22009.0.3 -0.974034 f.22009.0.4 -1.145641 f.22009.0.5 1.025150 f.22009.0.6 -0.917597 f.22009.0.7 1.277361 f.22009.0.8 1.871754 f.22009.0.9 -0.571991 f.22009.0.10 0.254619 dtype: float64	const 1155.346213 Age_c -3.758699 Age2 -0.046232 age_sex 0.610965 Sex_num -5.368871 date_c 0.004965 date_c2 0.000005 head_volume -574.887579 Table_position -0.444003 X_brain_position -0.864686 Y_brain_position -2.464605 Z_brain_position -0.386224 rfMRI_head_motion 19.028713 tfMRI_head_motion -78.394402 Assessment_centre_11026.0 11.666014 Assessment_centre_11027.0 9.332466 Assessment_centre_11028.0 125.187255 f.22009.0.1 0.066490 f.22009.0.2 0.000292 f.22009.0.3 -1.020437 f.22009.0.4 -1.178188 f.22009.0.5 1.016565 f.22009.0.6 -0.816140 f.22009.0.7 1.195628 f.22009.0.8 1.858885 f.22009.0.9 -0.557546 f.22009.0.10 0.250377 dtype: float64	rs2106187	0.010713346721048667	True
6	FAST_L_Occipital_Pole	30.11090878118693	1.183817191203697e-13	2.0	0.3021910259258451	0.2859029155653485	0.2946179052769784	0.2787121625849841	const 795.631431 Prob_Class_0 11071.748632 Prob_Class_2 19443.221780 Age_c -39.575389 Age2 -1.092380 age_sex -5.479778 Sex_num 26.533080 date_c 0.010557 date_c2 -0.000004 head_volume -5204.721036 Table_position -2.926504 X_brain_position 3.082539 Y_brain_position -20.162964 Z_brain_position -6.195494 rfMRI_head_motion 189.641361 tfMRI_head_motion -678.703419 Assessment_centre_11026.0 -40.017200 Assessment_centre_11027.0 -41.698242 Assessment_centre_11028.0 856.022637 f.22009.0.1 -22.189207 f.22009.0.2 24.145207 f.22009.0.3 -5.653984 f.22009.0.4 -1.830649 f.22009.0.5 8.911665 f.22009.0.6 -11.398839 f.22009.0.7 -4.582790 f.22009.0.8 6.212613 f.22009.0.9 -4.464346 f.22009.0.10 -4.376440 dtype: float64	const 18544.127371 Age_c -52.292026 Age2 -1.292722 age_sex -3.453523 Sex_num 3.323255 date_c 0.017324 date_c2 0.000018 head_volume -4987.631636 Table_position 2.218141 X_brain_position 1.245333 Y_brain_position -23.939717 Z_brain_position -2.724529 rfMRI_head_motion 522.491248 tfMRI_head_motion -690.961603 Assessment_centre_11026.0 -26.140694 Assessment_centre_11027.0 11.467948 Assessment_centre_11028.0 945.894618 f.22009.0.1 -22.149890 f.22009.0.2 21.222768 f.22009.0.3 -7.613844 f.22009.0.4 -2.041390 f.22009.0.5 8.352494 f.22009.0.6 -9.238481 f.22009.0.7 -5.324055 f.22009.0.8 5.547278 f.22009.0.9 -3.934889 f.22009.0.10 -3.742406 dtype: float64	rs2106187	5.725613743644325e-13	True
6	FAST_R_Occipital_Pole	20.05933086173481	2.2666360362019048e-09	2.0	0.298724201877962	0.2878194551648945	0.291113456782064	0.2806480011890181	const -4234.914055 Prob_Class_0 -4393.277225 Prob_Class_2 14198.281081 Age_c -30.175696 Age2 -0.941520 age_sex -8.678148 Sex_num 378.672338 date_c -0.005947 date_c2 -0.000017 head_volume -4114.112956 Table_position -8.979529 X_brain_position -10.099933 Y_brain_position -9.823658 Z_brain_position -13.406125 rfMRI_head_motion 499.986173 tfMRI_head_motion -1298.404836 Assessment_centre_11026.0 -52.590652 Assessment_centre_11027.0 -49.455351 Assessment_centre_11028.0 1441.269736 f.22009.0.1 -13.850899 f.22009.0.2 15.390055 f.22009.0.3 -3.775285 f.22009.0.4 -7.025970 f.22009.0.5 11.080604 f.22009.0.6 9.337345 f.22009.0.7 -2.081863 f.22009.0.8 -0.694735 f.22009.0.9 2.296160 f.22009.0.10 -2.861013 dtype: float64	const 8780.105328 Age_c -39.894127 Age2 -1.066454 age_sex -6.653099 Sex_num 366.623045 date_c -0.006611 date_c2 0.000016 head_volume -4000.695443 Table_position -4.612774 X_brain_position -11.007290 Y_brain_position -12.675156 Z_brain_position -10.596940 rfMRI_head_motion 782.408400 tfMRI_head_motion -1323.985084 Assessment_centre_11026.0 -37.358681 Assessment_centre_11027.0 -6.936262 Assessment_centre_11028.0 1507.731732 f.22009.0.1 -14.361334 f.22009.0.2 13.600727 f.22009.0.3 -4.797428 f.22009.0.4 -7.428889 f.22009.0.5 10.838458 f.22009.0.6 10.998967 f.22009.0.7 -3.150908 f.22009.0.8 -1.011070 f.22009.0.9 2.592596 f.22009.0.10 -2.735061 dtype: float64	rs2106187	7.128059634460448e-09	True
6	FAST_R_Thalamus	4.500357154367467	0.0111923442776886	2.0	0.2616367585491805	0.2590608683970991	0.2536235140683189	0.2515998236946686	const 3994.507860 Prob_Class_0 -1054.698440 Prob_Class_2 -1677.794440 Age_c -2.407463 Age2 -0.245410 age_sex 2.106488 Sex_num 7.969308 date_c -0.001291 date_c2 0.000007 head_volume -1116.591329 Table_position -1.239712 X_brain_position 4.181202 Y_brain_position 1.095988 Z_brain_position -2.698152 rfMRI_head_motion -102.325612 tfMRI_head_motion 135.604874 Assessment_centre_11026.0 -7.808643 Assessment_centre_11027.0 0.191982 Assessment_centre_11028.0 69.125099 f.22009.0.1 7.350080 f.22009.0.2 -5.398140 f.22009.0.3 0.583400 f.22009.0.4 -0.791882 f.22009.0.5 -1.533160 f.22009.0.6 3.585867 f.22009.0.7 0.175724 f.22009.0.8 4.996089 f.22009.0.9 0.528253 f.22009.0.10 1.083071 dtype: float64	const 2463.386787 Age_c -1.313559 Age2 -0.227952 age_sex 1.935979 Sex_num 10.011118 date_c -0.001920 date_c2 0.000005 head_volume -1135.683369 Table_position -1.678800 X_brain_position 4.343193 Y_brain_position 1.421147 Z_brain_position -2.995484 rfMRI_head_motion -130.734683 tfMRI_head_motion 136.530336 Assessment_centre_11026.0 -8.965502 Assessment_centre_11027.0 -4.366434 Assessment_centre_11028.0 61.376499 f.22009.0.1 7.342397 f.22009.0.2 -5.143214 f.22009.0.3 0.755775 f.22009.0.4 -0.775678 f.22009.0.5 -1.483586 f.22009.0.6 3.400114 f.22009.0.7 0.235490 f.22009.0.8 5.054851 f.22009.0.9 0.481847 f.22009.0.10 1.025677 dtype: float64	rs2106187	0.01490797532215984	True
6	FAST_L_Pallidum	5.678613254792839	0.0034611612913477	2.0	0.0788181425896494	0.0747630763062656	0.0688208201061263	0.0654462056571419	const 365.825164 Prob_Class_0 249.314461 Prob_Class_2 -230.436702 Age_c 0.977130 Age2 0.031840 age_sex -0.042724 Sex_num -5.426030 date_c 0.000552 date_c2 0.000003 head_volume -52.405953 Table_position 0.135969 X_brain_position 0.260486 Y_brain_position 0.317565 Z_brain_position 0.098754 rfMRI_head_motion -41.932683 tfMRI_head_motion 6.406068 Assessment_centre_11026.0 2.895261 Assessment_centre_11027.0 -0.038274 Assessment_centre_11028.0 19.900931 f.22009.0.1 -0.201955 f.22009.0.2 -0.772403 f.22009.0.3 0.180885 f.22009.0.4 -0.124163 f.22009.0.5 0.213341 f.22009.0.6 -0.446451 f.22009.0.7 -0.434416 f.22009.0.8 -0.832186 f.22009.0.9 -0.240476 f.22009.0.10 -0.637321 dtype: float64	const 153.818051 Age_c 1.141025 Age2 0.033563 age_sex -0.083370 Sex_num -5.300366 date_c 0.000643 date_c2 0.000002 head_volume -53.603176 Table_position 0.056396 X_brain_position 0.269018 Y_brain_position 0.365179 Z_brain_position 0.049245 rfMRI_head_motion -47.077877 tfMRI_head_motion 7.058454 Assessment_centre_11026.0 2.575310 Assessment_centre_11027.0 -0.781064 Assessment_centre_11028.0 18.810368 f.22009.0.1 -0.185980 f.22009.0.2 -0.748281 f.22009.0.3 0.191639 f.22009.0.4 -0.114071 f.22009.0.5 0.214900 f.22009.0.6 -0.474617 f.22009.0.7 -0.409537 f.22009.0.8 -0.829470 f.22009.0.9 -0.244000 f.22009.0.10 -0.634557 dtype: float64	rs2106187	0.004961443237943239	True
6	FAST_R_Pallidum	13.648355142243863	1.2697890463480202e-06	2.0	0.1060378664947617	0.0965796396096473	0.0963359518675731	0.0874824555003718	const 671.937876 Prob_Class_0 78.365215 Prob_Class_2 -449.971249 Age_c 1.141653 Age2 0.041256 age_sex 0.031657 Sex_num -6.999755 date_c 0.000514 date_c2 0.000004 head_volume -66.732410 Table_position 0.261349 X_brain_position 0.956062 Y_brain_position 0.518837 Z_brain_position 0.231264 rfMRI_head_motion -20.841661 tfMRI_head_motion -17.832771 Assessment_centre_11026.0 2.804756 Assessment_centre_11027.0 0.249875 Assessment_centre_11028.0 15.183305 f.22009.0.1 0.242783 f.22009.0.2 -0.502373 f.22009.0.3 0.188315 f.22009.0.4 -0.070940 f.22009.0.5 0.117434 f.22009.0.6 -0.188669 f.22009.0.7 -0.488205 f.22009.0.8 -0.437976 f.22009.0.9 -0.086550 f.22009.0.10 -0.460951 dtype: float64	const 259.731365 Age_c 1.447541 Age2 0.045320 age_sex -0.029861 Sex_num -6.593990 date_c 0.000508 date_c2 0.000003 head_volume -70.546871 Table_position 0.125933 X_brain_position 0.986936 Y_brain_position 0.608750 Z_brain_position 0.143575 rfMRI_head_motion -29.600180 tfMRI_head_motion -17.103194 Assessment_centre_11026.0 2.346896 Assessment_centre_11027.0 -1.079615 Assessment_centre_11028.0 13.081061 f.22009.0.1 0.256330 f.22009.0.2 -0.443984 f.22009.0.3 0.222704 f.22009.0.4 -0.059385 f.22009.0.5 0.125918 f.22009.0.6 -0.240919 f.22009.0.7 -0.456899 f.22009.0.8 -0.427124 f.22009.0.9 -0.096385 f.22009.0.10 -0.466586 dtype: float64	rs2106187	2.883287000361029e-06	True
6	FAST_L_Hippocampus	5.338352458179263	0.004856986485084	2.0	0.3936629790861027	0.3911538002286757	0.3870825773087426	0.3850228934920163	const 4521.402359 Prob_Class_0 84.125783 Prob_Class_2 2211.895794 Age_c -13.002472 Age2 -0.587521 age_sex -1.025269 Sex_num 29.348267 date_c 0.004882 date_c2 0.000017 head_volume -1934.583570 Table_position -1.024044 X_brain_position 0.570523 Y_brain_position -2.254759 Z_brain_position -1.394645 rfMRI_head_motion -488.497493 tfMRI_head_motion -203.505416 Assessment_centre_11026.0 7.365081 Assessment_centre_11027.0 45.008483 Assessment_centre_11028.0 192.693452 f.22009.0.1 3.552995 f.22009.0.2 -3.586676 f.22009.0.3 1.179950 f.22009.0.4 2.588930 f.22009.0.5 -1.871650 f.22009.0.6 0.269250 f.22009.0.7 0.699702 f.22009.0.8 5.117608 f.22009.0.9 -0.677998 f.22009.0.10 -2.018842 dtype: float64	const 6545.618004 Age_c -14.489851 Age2 -0.608300 age_sex -0.743385 Sex_num 27.169393 date_c 0.005124 date_c2 0.000021 head_volume -1914.136345 Table_position -0.381328 X_brain_position 0.402424 Y_brain_position -2.693222 Z_brain_position -0.973921 rfMRI_head_motion -446.924240 tfMRI_head_motion -206.466302 Assessment_centre_11026.0 9.423981 Assessment_centre_11027.0 51.404804 Assessment_centre_11028.0 202.995971 f.22009.0.1 3.506682 f.22009.0.2 -3.886662 f.22009.0.3 0.995522 f.22009.0.4 2.541499 f.22009.0.5 -1.919608 f.22009.0.6 0.522932 f.22009.0.7 0.565663 f.22009.0.8 5.057887 f.22009.0.9 -0.626262 f.22009.0.10 -1.978462 dtype: float64	rs2106187	0.006818281905018412	True
6	FAST_R_Hippocampus	8.877658615111	0.0001437765153658	2.0	0.4004058141416526	0.3962794633744776	0.393898590419159	0.3902001705966837	const 3985.815095 Prob_Class_0 836.727369 Prob_Class_2 3011.074349 Age_c -12.259160 Age2 -0.713461 age_sex -2.847909 Sex_num 37.330055 date_c 0.016139 date_c2 0.000019 head_volume -2046.339704 Table_position -1.263018 X_brain_position 0.450130 Y_brain_position -1.802295 Z_brain_position -1.195504 rfMRI_head_motion -287.089871 tfMRI_head_motion -194.671277 Assessment_centre_11026.0 19.669941 Assessment_centre_11027.0 47.061864 Assessment_centre_11028.0 323.573878 f.22009.0.1 0.815473 f.22009.0.2 -3.855114 f.22009.0.3 3.143013 f.22009.0.4 0.523786 f.22009.0.5 -2.025587 f.22009.0.6 1.492679 f.22009.0.7 -0.876204 f.22009.0.8 3.274633 f.22009.0.9 -0.112744 f.22009.0.10 -2.139263 dtype: float64	const 6738.255981 Age_c -14.258928 Age2 -0.742984 age_sex -2.495743 Sex_num 34.080366 date_c 0.016792 date_c2 0.000024 head_volume -2015.893855 Table_position -0.423383 X_brain_position 0.196162 Y_brain_position -2.393764 Z_brain_position -0.638658 rfMRI_head_motion -232.773892 tfMRI_head_motion -197.739539 Assessment_centre_11026.0 22.177642 Assessment_centre_11027.0 55.555391 Assessment_centre_11028.0 337.550548 f.22009.0.1 0.783631 f.22009.0.2 -4.283442 f.22009.0.3 2.868277 f.22009.0.4 0.473629 f.22009.0.5 -2.100491 f.22009.0.6 1.833155 f.22009.0.7 -1.028128 f.22009.0.8 3.183523 f.22009.0.9 -0.037095 f.22009.0.10 -2.064786 dtype: float64	rs2106187	0.00025055537256698347	True
6	FAST_L_Amygdala	4.688602447981113	0.0092780628584698	2.0	0.3996204700148278	0.3974383452597841	0.3931047231777794	0.3913707220904403	const 2365.027996 Prob_Class_0 -47.105867 Prob_Class_2 1175.476705 Age_c -10.038937 Age2 -0.339430 age_sex -0.277230 Sex_num 48.125036 date_c 0.004230 date_c2 -0.000008 head_volume -927.638988 Table_position -0.111770 X_brain_position -1.369750 Y_brain_position -1.190759 Z_brain_position -0.050188 rfMRI_head_motion -752.885488 tfMRI_head_motion -3.813269 Assessment_centre_11026.0 44.877887 Assessment_centre_11027.0 44.276007 Assessment_centre_11028.0 193.294703 f.22009.0.1 2.015026 f.22009.0.2 0.608738 f.22009.0.3 2.355214 f.22009.0.4 2.774844 f.22009.0.5 -1.009395 f.22009.0.6 -1.095617 f.22009.0.7 -2.268601 f.22009.0.8 0.418431 f.22009.0.9 -0.871940 f.22009.0.10 -2.507058 dtype: float64	const 3441.164614 Age_c -10.832560 Age2 -0.350316 age_sex -0.123414 Sex_num 47.003158 date_c 0.004317 date_c2 -0.000006 head_volume -917.104551 Table_position 0.234279 X_brain_position -1.455888 Y_brain_position -1.424462 Z_brain_position 0.175419 rfMRI_head_motion -730.502437 tfMRI_head_motion -5.509136 Assessment_centre_11026.0 46.009572 Assessment_centre_11027.0 47.702416 Assessment_centre_11028.0 198.775945 f.22009.0.1 1.986447 f.22009.0.2 0.451852 f.22009.0.3 2.260212 f.22009.0.4 2.747805 f.22009.0.5 -1.033659 f.22009.0.6 -0.960183 f.22009.0.7 -2.343717 f.22009.0.8 0.387941 f.22009.0.9 -0.845110 f.22009.0.10 -2.488079 dtype: float64	rs2106187	0.012503751082290328	True
6	FAST_R_Amygdala	12.23260467822081	5.157956649101649e-06	2.0	0.4245509106041235	0.4190941344622461	0.4183057266881993	0.413244578883632	const 3143.776508 Prob_Class_0 553.480028 Prob_Class_2 2104.455106 Age_c -10.861533 Age2 -0.386454 age_sex -1.385109 Sex_num 20.255377 date_c 0.008008 date_c2 -0.000005 head_volume -1133.360140 Table_position 0.661731 X_brain_position 2.022362 Y_brain_position -0.933300 Z_brain_position 0.380534 rfMRI_head_motion -753.060350 tfMRI_head_motion 2.943826 Assessment_centre_11026.0 25.534373 Assessment_centre_11027.0 15.955352 Assessment_centre_11028.0 156.769867 f.22009.0.1 2.306428 f.22009.0.2 0.936505 f.22009.0.3 1.353562 f.22009.0.4 2.620312 f.22009.0.5 -0.896222 f.22009.0.6 -1.907115 f.22009.0.7 -0.505707 f.22009.0.8 0.544961 f.22009.0.9 -0.990861 f.22009.0.10 -3.528039 dtype: float64	const 5067.607638 Age_c -12.260266 Age2 -0.407034 age_sex -1.137610 Sex_num 17.996447 date_c 0.008451 date_c2 -0.000002 head_volume -1112.194581 Table_position 1.250087 X_brain_position 1.845953 Y_brain_position -1.346915 Z_brain_position 0.770405 rfMRI_head_motion -714.999866 tfMRI_head_motion 0.757674 Assessment_centre_11026.0 27.299813 Assessment_centre_11027.0 21.900793 Assessment_centre_11028.0 166.540324 f.22009.0.1 2.282821 f.22009.0.2 0.638009 f.22009.0.3 1.162573 f.22009.0.4 2.584633 f.22009.0.5 -0.948156 f.22009.0.6 -1.668944 f.22009.0.7 -0.613212 f.22009.0.8 0.481709 f.22009.0.9 -0.938216 f.22009.0.10 -3.476832 dtype: float64	rs2106187	1.0822964799479738e-05	True
6	FAST_L_Ventral_Striatum	6.265476931328959	0.0019298549422598	2.0	0.3224615908872443	0.3191708147071007	0.3151084608658656	0.3123150599365293	const 1.793021e+02 Prob_Class_0 1.432035e+03 Prob_Class_2 7.314228e+02 Age_c -5.441635e+00 Age2 -9.526830e-02 age_sex -1.878358e-02 Sex_num 1.322025e+00 date_c -8.654105e-04 date_c2 2.754913e-07 head_volume -4.135211e+02 Table_position -3.468900e-01 X_brain_position 3.959537e-01 Y_brain_position 5.446817e-01 Z_brain_position -2.754127e-01 rfMRI_head_motion -3.201033e+02 tfMRI_head_motion 5.880994e+01 Assessment_centre_11026.0 1.429334e+01 Assessment_centre_11027.0 1.760208e+01 Assessment_centre_11028.0 2.627906e+01 f.22009.0.1 -4.910883e-01 f.22009.0.2 1.002456e+00 f.22009.0.3 1.157740e+00 f.22009.0.4 1.270730e+00 f.22009.0.5 3.261231e-01 f.22009.0.6 -2.404444e-01 f.22009.0.7 1.890433e-01 f.22009.0.8 -1.233770e+00 f.22009.0.9 1.715423e-01 f.22009.0.10 6.267492e-01 dtype: float64	const 8.425528e+02 Age_c -5.884841e+00 Age2 -1.045436e-01 age_sex 1.305505e-02 Sex_num 5.016751e-02 date_c -1.547436e-04 date_c2 -2.203627e-07 head_volume -4.016833e+02 Table_position -2.029937e-01 X_brain_position 2.915000e-01 Y_brain_position 4.102197e-01 Z_brain_position -1.671834e-01 rfMRI_head_motion -3.107854e+02 tfMRI_head_motion 5.970212e+01 Assessment_centre_11026.0 1.440040e+01 Assessment_centre_11027.0 1.930141e+01 Assessment_centre_11028.0 2.959206e+01 f.22009.0.1 -4.457315e-01 f.22009.0.2 8.644603e-01 f.22009.0.3 1.050725e+00 f.22009.0.4 1.283069e+00 f.22009.0.5 2.915633e-01 f.22009.0.6 -1.660142e-01 f.22009.0.7 2.041075e-01 f.22009.0.8 -1.272595e+00 f.22009.0.9 1.988002e-01 f.22009.0.10 6.780307e-01 dtype: float64	rs2106187	0.00286767934639632	True
6	Brain_Stem	87.40886200356067	1.8604599829111625e-37	2.0	0.3369545731901474	0.2920274055823068	0.3297587313488003	0.284898324461137	const -7477.165410 Prob_Class_0 17947.699054 Prob_Class_2 18713.876617 Age_c -35.298040 Age2 -0.496008 age_sex 8.853719 Sex_num 68.853790 date_c -0.025097 date_c2 0.000014 head_volume -2592.459429 Table_position -3.110383 X_brain_position -1.704150 Y_brain_position 0.007651 Z_brain_position -5.834899 rfMRI_head_motion -5.755188 tfMRI_head_motion 245.556254 Assessment_centre_11026.0 -89.199429 Assessment_centre_11027.0 95.616202 Assessment_centre_11028.0 -86.552902 f.22009.0.1 2.267520 f.22009.0.2 -7.961467 f.22009.0.3 4.314016 f.22009.0.4 8.038594 f.22009.0.5 -2.999340 f.22009.0.6 -0.588611 f.22009.0.7 -4.198219 f.22009.0.8 -3.138993 f.22009.0.9 -0.156659 f.22009.0.10 4.901839 dtype: float64	const 9573.828689 Age_c -47.285120 Age2 -0.701319 age_sex 10.485288 Sex_num 43.651742 date_c -0.015310 date_c2 0.000026 head_volume -2357.154674 Table_position 1.484899 X_brain_position -3.726178 Y_brain_position -3.572768 Z_brain_position -2.654551 rfMRI_head_motion 291.609904 tfMRI_head_motion 243.474323 Assessment_centre_11026.0 -78.822719 Assessment_centre_11027.0 144.629102 Assessment_centre_11028.0 -0.539235 f.22009.0.1 2.620393 f.22009.0.2 -10.975732 f.22009.0.3 2.188670 f.22009.0.4 7.981267 f.22009.0.5 -3.634640 f.22009.0.6 1.441606 f.22009.0.7 -4.603313 f.22009.0.8 -3.878424 f.22009.0.9 0.405642 f.22009.0.10 5.709030 dtype: float64	rs2106187	3.728498214225222e-36	True
6	FAST_L_VI_Cerebellum	7.417200605135727	0.0006137281990447	2.0	0.3574427594784776	0.3537482044759733	0.3504692700464611	0.3472406341105105	const 8439.899719 Prob_Class_0 -5719.494321 Prob_Class_2 6247.493876 Age_c -43.836945 Age2 -1.214546 age_sex -8.776195 Sex_num 70.177430 date_c 0.040313 date_c2 -0.000011 head_volume -3308.457548 Table_position -0.800979 X_brain_position -14.647605 Y_brain_position -21.470724 Z_brain_position -11.073676 rfMRI_head_motion -2825.877173 tfMRI_head_motion 49.204362 Assessment_centre_11026.0 96.431484 Assessment_centre_11027.0 156.647222 Assessment_centre_11028.0 201.626949 f.22009.0.1 28.951803 f.22009.0.2 10.630331 f.22009.0.3 0.868666 f.22009.0.4 14.917145 f.22009.0.5 -5.406228 f.22009.0.6 6.638532 f.22009.0.7 -6.998265 f.22009.0.8 16.833759 f.22009.0.9 -6.312652 f.22009.0.10 2.198746 dtype: float64	const 14183.214264 Age_c -48.244369 Age2 -1.263037 age_sex -7.719647 Sex_num 66.362219 date_c 0.038321 date_c2 0.000009 head_volume -3272.239992 Table_position 1.305539 X_brain_position -14.915091 Y_brain_position -22.753820 Z_brain_position -9.754281 rfMRI_head_motion -2689.662931 tfMRI_head_motion 32.902835 Assessment_centre_11026.0 104.680961 Assessment_centre_11027.0 176.477515 Assessment_centre_11028.0 231.124340 f.22009.0.1 28.563607 f.22009.0.2 9.947609 f.22009.0.3 0.543020 f.22009.0.4 14.664290 f.22009.0.5 -5.462350 f.22009.0.6 7.395174 f.22009.0.7 -7.628799 f.22009.0.8 16.746005 f.22009.0.9 -6.209583 f.22009.0.10 2.151896 dtype: float64	rs2106187	0.000977119242553167	True
6	FAST_vermis_VI_Cerebellum	4.761040401755628	0.0086320254332294	2.0	0.1731565620476156	0.1701049069979894	0.1641830673721634	0.161748101259007	const 300.326221 Prob_Class_0 3049.707942 Prob_Class_2 1469.728210 Age_c -5.732215 Age2 -0.278119 age_sex -3.514929 Sex_num -19.835744 date_c -0.004651 date_c2 -0.000003 head_volume -517.547585 Table_position -0.966121 X_brain_position -1.630785 Y_brain_position -1.371950 Z_brain_position -2.462818 rfMRI_head_motion -305.106715 tfMRI_head_motion -130.660485 Assessment_centre_11026.0 -7.929133 Assessment_centre_11027.0 18.878717 Assessment_centre_11028.0 16.925808 f.22009.0.1 4.975190 f.22009.0.2 -5.362325 f.22009.0.3 2.094246 f.22009.0.4 2.404918 f.22009.0.5 -2.318087 f.22009.0.6 2.574708 f.22009.0.7 -4.675697 f.22009.0.8 2.139902 f.22009.0.9 -3.179211 f.22009.0.10 -1.706048 dtype: float64	const 1632.319703 Age_c -6.616834 Age2 -0.297052 age_sex -3.458476 Sex_num -22.459025 date_c -0.003145 date_c2 -0.000004 head_volume -493.138172 Table_position -0.685389 X_brain_position -1.846666 Y_brain_position -1.640849 Z_brain_position -2.249129 rfMRI_head_motion -286.926196 tfMRI_head_motion -128.638306 Assessment_centre_11026.0 -7.784358 Assessment_centre_11027.0 22.242385 Assessment_centre_11028.0 23.571480 f.22009.0.1 5.073768 f.22009.0.2 -5.644372 f.22009.0.3 1.873565 f.22009.0.4 2.433147 f.22009.0.5 -2.389824 f.22009.0.6 2.723110 f.22009.0.7 -4.638146 f.22009.0.8 2.059548 f.22009.0.9 -3.123195 f.22009.0.10 -1.598353 dtype: float64	rs2106187	0.011694772168935328	True
6	FAST_R_VI_Cerebellum	8.893201545699302	0.0001415741365441	2.0	0.3655258519133453	0.361151815886624	0.3586400859651181	0.3547187977661949	const 5700.423628 Prob_Class_0 -1037.928480 Prob_Class_2 7253.542453 Age_c -39.477707 Age2 -1.234323 age_sex -13.780118 Sex_num 80.338525 date_c 0.048170 date_c2 -0.000012 head_volume -3283.808623 Table_position -2.138725 X_brain_position 3.817285 Y_brain_position -18.926556 Z_brain_position -12.008657 rfMRI_head_motion -2394.180227 tfMRI_head_motion -255.587525 Assessment_centre_11026.0 72.977915 Assessment_centre_11027.0 157.622562 Assessment_centre_11028.0 -539.669369 f.22009.0.1 18.813302 f.22009.0.2 8.752213 f.22009.0.3 3.056857 f.22009.0.4 7.363907 f.22009.0.5 -1.030616 f.22009.0.6 9.843291 f.22009.0.7 -7.706220 f.22009.0.8 4.093737 f.22009.0.9 -4.123914 f.22009.0.10 4.961009 dtype: float64	const 12344.217523 Age_c -44.400820 Age2 -1.300214 age_sex -12.798304 Sex_num 73.709129 date_c 0.048373 date_c2 0.000004 head_volume -3221.504912 Table_position 0.033169 X_brain_position 3.311753 Y_brain_position -20.374269 Z_brain_position -10.600059 rfMRI_head_motion -2253.703516 tfMRI_head_motion -267.048049 Assessment_centre_11026.0 80.266564 Assessment_centre_11027.0 178.987248 Assessment_centre_11028.0 -505.796215 f.22009.0.1 18.604662 f.22009.0.2 7.804756 f.22009.0.3 2.495123 f.22009.0.4 7.182144 f.22009.0.5 -1.170390 f.22009.0.6 10.684046 f.22009.0.7 -8.201342 f.22009.0.8 3.915739 f.22009.0.9 -3.963751 f.22009.0.10 5.057943 dtype: float64	rs2106187	0.0002471304913680873	True
6	FAST_L_Crus_I_Cerebellum	45.11029467138809	5.541274903648144e-20	2.0	0.2672980211882115	0.2416760040017704	0.2593462167669984	0.234039898697373	const -1252.830877 Prob_Class_0 493.538143 Prob_Class_2 26848.633897 Age_c -58.110268 Age2 -0.797129 age_sex 8.319940 Sex_num 86.489764 date_c -0.100004 date_c2 -0.000097 head_volume -4410.126260 Table_position -1.701814 X_brain_position 4.312429 Y_brain_position -2.813302 Z_brain_position -4.246532 rfMRI_head_motion -3438.767283 tfMRI_head_motion -570.658244 Assessment_centre_11026.0 173.016412 Assessment_centre_11027.0 197.192837 Assessment_centre_11028.0 454.411924 f.22009.0.1 4.797586 f.22009.0.2 10.897073 f.22009.0.3 2.469045 f.22009.0.4 32.784137 f.22009.0.5 -15.295343 f.22009.0.6 30.266862 f.22009.0.7 8.489659 f.22009.0.8 11.292971 f.22009.0.9 -9.078489 f.22009.0.10 -8.266584 dtype: float64	const 23319.982747 Age_c -76.182774 Age2 -1.048444 age_sex 11.764592 Sex_num 60.249125 date_c -0.097305 date_c2 -0.000047 head_volume -4163.839251 Table_position 6.125444 X_brain_position 2.290356 Y_brain_position -8.139441 Z_brain_position 0.871941 rfMRI_head_motion -2932.474810 tfMRI_head_motion -607.301437 Assessment_centre_11026.0 198.223523 Assessment_centre_11027.0 274.989475 Assessment_centre_11028.0 579.502140 f.22009.0.1 4.212631 f.22009.0.2 7.270327 f.22009.0.3 0.247701 f.22009.0.4 32.197868 f.22009.0.5 -15.870448 f.22009.0.6 33.349681 f.22009.0.7 6.840341 f.22009.0.8 10.575223 f.22009.0.9 -8.454317 f.22009.0.10 -7.790687 dtype: float64	rs2106187	4.482214965219707e-19	True
6	FAST_R_Crus_I_Cerebellum	32.99421341650912	7.095413112454223e-15	2.0	0.3132612172831742	0.2956965615015055	0.3058082382459374	0.2886044277288637	const 4620.702343 Prob_Class_0 -696.498985 Prob_Class_2 23956.242656 Age_c -65.524437 Age2 -0.690503 age_sex 4.045504 Sex_num 257.750924 date_c -0.060652 date_c2 -0.000040 head_volume -5190.898431 Table_position 0.001049 X_brain_position 6.851362 Y_brain_position -12.126920 Z_brain_position -5.951628 rfMRI_head_motion -3507.626223 tfMRI_head_motion -734.862793 Assessment_centre_11026.0 201.667229 Assessment_centre_11027.0 136.164613 Assessment_centre_11028.0 337.647750 f.22009.0.1 -3.939019 f.22009.0.2 7.630559 f.22009.0.3 -5.298490 f.22009.0.4 23.716865 f.22009.0.5 -9.014518 f.22009.0.6 37.272039 f.22009.0.7 9.153950 f.22009.0.8 7.152475 f.22009.0.9 -19.549738 f.22009.0.10 -3.649563 dtype: float64	const 26551.244981 Age_c -81.689376 Age2 -0.912799 age_sex 7.168754 Sex_num 234.783560 date_c -0.058755 date_c2 0.000007 head_volume -4975.253711 Table_position 7.040647 X_brain_position 5.086689 Y_brain_position -16.887800 Z_brain_position -1.359553 rfMRI_head_motion -3052.290349 tfMRI_head_motion -769.073436 Assessment_centre_11026.0 224.623322 Assessment_centre_11027.0 205.916881 Assessment_centre_11028.0 449.337999 f.22009.0.1 -4.510077 f.22009.0.2 4.425931 f.22009.0.3 -7.243264 f.22009.0.4 23.171066 f.22009.0.5 -9.512527 f.22009.0.6 40.030403 f.22009.0.7 7.634231 f.22009.0.8 6.527494 f.22009.0.9 -19.001026 f.22009.0.10 -3.255642 dtype: float64	rs2106187	3.859528193839113e-14	True
6	FAST_vermis_Crus_II_Cerebellum	4.584472819273748	0.0102924383633686	2.0	0.0909463847795424	0.0877157401359449	0.0810806866298631	0.0785292990993588	const 83.139347 Prob_Class_0 211.566617 Prob_Class_2 470.657325 Age_c -0.835602 Age2 -0.080491 age_sex -0.309424 Sex_num -5.433059 date_c 0.001617 date_c2 -0.000002 head_volume -100.699952 Table_position -0.239040 X_brain_position -0.532890 Y_brain_position -0.940671 Z_brain_position -0.635305 rfMRI_head_motion -56.739059 tfMRI_head_motion -80.533532 Assessment_centre_11026.0 -3.747620 Assessment_centre_11027.0 8.731968 Assessment_centre_11028.0 -0.586258 f.22009.0.1 2.199269 f.22009.0.2 -0.039353 f.22009.0.3 0.582478 f.22009.0.4 2.123635 f.22009.0.5 -0.829162 f.22009.0.6 0.664350 f.22009.0.7 -0.997278 f.22009.0.8 0.888845 f.22009.0.9 -0.864149 f.22009.0.10 -0.331372 dtype: float64	const 513.018480 Age_c -1.145386 Age2 -0.085244 age_sex -0.257908 Sex_num -5.972731 date_c 0.001755 date_c2 -0.000002 head_volume -95.648975 Table_position -0.111746 X_brain_position -0.575399 Y_brain_position -1.032518 Z_brain_position -0.550042 rfMRI_head_motion -48.503798 tfMRI_head_motion -80.905482 Assessment_centre_11026.0 -3.388651 Assessment_centre_11027.0 10.035662 Assessment_centre_11028.0 1.593021 f.22009.0.1 2.197782 f.22009.0.2 -0.108536 f.22009.0.3 0.536887 f.22009.0.4 2.117408 f.22009.0.5 -0.841946 f.22009.0.6 0.717026 f.22009.0.7 -1.017608 f.22009.0.8 0.873507 f.22009.0.9 -0.851741 f.22009.0.10 -0.317549 dtype: float64	rs2106187	0.013780201849860129	True
6	FAST_R_Crus_II_Cerebellum	7.625186448802364	0.0004990827538338	2.0	0.2200306993391707	0.2154203029501158	0.2115659162312237	0.2075198102609999	const 11452.510147 Prob_Class_0 -3262.108966 Prob_Class_2 7844.340138 Age_c -28.520714 Age2 -0.406686 age_sex -5.389512 Sex_num -5.737554 date_c -0.034277 date_c2 -0.000081 head_volume -3177.454243 Table_position 2.751938 X_brain_position -1.811886 Y_brain_position -8.116635 Z_brain_position -2.955535 rfMRI_head_motion -1829.776743 tfMRI_head_motion -1115.648187 Assessment_centre_11026.0 147.161520 Assessment_centre_11027.0 113.941600 Assessment_centre_11028.0 375.819981 f.22009.0.1 26.679878 f.22009.0.2 -4.685105 f.22009.0.3 5.110501 f.22009.0.4 -1.286656 f.22009.0.5 2.951227 f.22009.0.6 6.645715 f.22009.0.7 -7.645336 f.22009.0.8 6.596366 f.22009.0.9 -11.683314 f.22009.0.10 27.456532 dtype: float64	const 18646.748784 Age_c -33.918920 Age2 -0.474281 age_sex -4.234213 Sex_num -12.066798 date_c -0.035018 date_c2 -0.000062 head_volume -3117.810956 Table_position 5.205313 X_brain_position -2.284132 Y_brain_position -9.698305 Z_brain_position -1.385133 rfMRI_head_motion -1671.109128 tfMRI_head_motion -1130.893477 Assessment_centre_11026.0 155.918100 Assessment_centre_11027.0 137.679977 Assessment_centre_11028.0 412.595023 f.22009.0.1 26.361798 f.22009.0.2 -5.650615 f.22009.0.3 4.573149 f.22009.0.4 -1.525925 f.22009.0.5 2.828564 f.22009.0.6 7.569359 f.22009.0.7 -8.271277 f.22009.0.8 6.432938 f.22009.0.9 -11.525572 f.22009.0.10 27.503568 dtype: float64	rs2106187	0.0008059365385615151	True
6	FAST_L_VIIb_Cerebellum	9.975727528898442	4.833505536996928e-05	2.0	0.264370002010923	0.2586812854047036	0.2563864206373981	0.2512164184103279	const 9985.522591 Prob_Class_0 -588.308249 Prob_Class_2 5108.058981 Age_c -11.587011 Age2 -0.681866 age_sex -9.702511 Sex_num 25.745077 date_c 0.000611 date_c2 -0.000040 head_volume -1581.058356 Table_position 5.724275 X_brain_position -4.412484 Y_brain_position -9.497180 Z_brain_position -0.983967 rfMRI_head_motion -1332.350624 tfMRI_head_motion -756.283978 Assessment_centre_11026.0 -37.065155 Assessment_centre_11027.0 51.969403 Assessment_centre_11028.0 81.324127 f.22009.0.1 10.155280 f.22009.0.2 -10.168195 f.22009.0.3 4.052283 f.22009.0.4 0.470688 f.22009.0.5 -0.628762 f.22009.0.6 2.605722 f.22009.0.7 -1.106980 f.22009.0.8 4.391073 f.22009.0.9 -2.860325 f.22009.0.10 9.876459 dtype: float64	const 14663.566412 Age_c -15.049005 Age2 -0.728512 age_sex -9.017335 Sex_num 21.020555 date_c 0.000818 date_c2 -0.000029 head_volume -1536.667524 Table_position 7.246787 X_brain_position -4.773450 Y_brain_position -10.515613 Z_brain_position 0.004852 rfMRI_head_motion -1233.874571 tfMRI_head_motion -764.164606 Assessment_centre_11026.0 -31.990648 Assessment_centre_11027.0 66.972523 Assessment_centre_11028.0 105.168609 f.22009.0.1 10.014514 f.22009.0.2 -10.839349 f.22009.0.3 3.652026 f.22009.0.4 0.345534 f.22009.0.5 -0.729092 f.22009.0.6 3.196834 f.22009.0.7 -1.449622 f.22009.0.8 4.263787 f.22009.0.9 -2.746505 f.22009.0.10 9.948574 dtype: float64	rs2106187	8.970519517927154e-05	True
6	FAST_vermis_VIIb_Cerebellum	6.244132130909459	0.0019712870340788	2.0	0.1678233652270793	0.1637952870381044	0.1587919908962104	0.1553749452344601	const 1.108275e+02 Prob_Class_0 1.000187e+02 Prob_Class_2 1.942864e+02 Age_c -7.176220e-01 Age2 -3.168684e-02 age_sex -1.416678e-01 Sex_num -4.509906e+00 date_c 1.136473e-03 date_c2 -4.406035e-07 head_volume -4.854684e+01 Table_position -8.534376e-03 X_brain_position -2.146285e-01 Y_brain_position -4.811491e-01 Z_brain_position -2.368812e-01 rfMRI_head_motion -5.837726e+01 tfMRI_head_motion 3.029734e-02 Assessment_centre_11026.0 -3.552865e-01 Assessment_centre_11027.0 4.350291e+00 Assessment_centre_11028.0 -4.980976e+00 f.22009.0.1 3.254246e-01 f.22009.0.2 -3.270648e-01 f.22009.0.3 8.718693e-02 f.22009.0.4 6.963065e-01 f.22009.0.5 -3.011149e-01 f.22009.0.6 6.066609e-01 f.22009.0.7 -2.951243e-01 f.22009.0.8 3.024945e-01 f.22009.0.9 -1.169873e-01 f.22009.0.10 -1.831419e-01 dtype: float64	const 2.882256e+02 Age_c -8.450607e-01 Age2 -3.367059e-02 age_sex -1.209565e-01 Sex_num -4.737662e+00 date_c 1.199319e-03 date_c2 -2.042544e-07 head_volume -4.641595e+01 Table_position 4.339238e-02 X_brain_position -2.326173e-01 Y_brain_position -5.189680e-01 Z_brain_position -2.019640e-01 rfMRI_head_motion -5.501777e+01 tfMRI_head_motion -1.063393e-01 Assessment_centre_11026.0 -2.122878e-01 Assessment_centre_11027.0 4.884698e+00 Assessment_centre_11028.0 -4.082221e+00 f.22009.0.1 3.253588e-01 f.22009.0.2 -3.559740e-01 f.22009.0.3 6.795100e-02 f.22009.0.4 6.939888e-01 f.22009.0.5 -3.065610e-01 f.22009.0.6 6.283197e-01 f.22009.0.7 -3.029803e-01 f.22009.0.8 2.959903e-01 f.22009.0.9 -1.117734e-01 f.22009.0.10 -1.770931e-01 dtype: float64	rs2106187	0.0029237266433544944	True
6	FAST_R_VIIb_Cerebellum	6.982889873302673	0.0009452526752978	2.0	0.2588845134723361	0.254872786475575	0.2508413996650591	0.247369568988497	const 10508.377689 Prob_Class_0 2615.852621 Prob_Class_2 4763.338694 Age_c -12.193237 Age2 -0.654459 age_sex -8.848793 Sex_num 32.075946 date_c -0.007728 date_c2 -0.000040 head_volume -1783.599931 Table_position 5.780377 X_brain_position 2.265603 Y_brain_position -7.281946 Z_brain_position -1.226505 rfMRI_head_motion -1335.661868 tfMRI_head_motion -716.315510 Assessment_centre_11026.0 -59.502544 Assessment_centre_11027.0 3.375223 Assessment_centre_11028.0 151.250287 f.22009.0.1 15.677598 f.22009.0.2 -10.625836 f.22009.0.3 1.888289 f.22009.0.4 -5.353995 f.22009.0.5 -0.269554 f.22009.0.6 3.960020 f.22009.0.7 -4.135038 f.22009.0.8 6.027494 f.22009.0.9 -1.910198 f.22009.0.10 15.156655 dtype: float64	const 14856.950687 Age_c -15.311994 Age2 -0.703375 age_sex -8.348165 Sex_num 26.427761 date_c -0.006113 date_c2 -0.000035 head_volume -1730.764985 Table_position 7.045470 X_brain_position 1.818872 Y_brain_position -8.207926 Z_brain_position -0.374038 rfMRI_head_motion -1253.813281 tfMRI_head_motion -719.447315 Assessment_centre_11026.0 -56.063514 Assessment_centre_11027.0 16.428852 Assessment_centre_11028.0 173.274216 f.22009.0.1 15.683057 f.22009.0.2 -11.339128 f.22009.0.3 1.411314 f.22009.0.4 -5.407551 f.22009.0.5 -0.405258 f.22009.0.6 4.489930 f.22009.0.7 -4.320723 f.22009.0.8 5.865808 f.22009.0.9 -1.781186 f.22009.0.10 15.309376 dtype: float64	rs2106187	0.0014656927710258987	True
6	FAST_L_VIIIa_Cerebellum	11.86030153977014	7.458834123018331e-06	2.0	0.3435154016714387	0.3374796611347009	0.3363907626198109	0.3308082712003486	const 11145.176450 Prob_Class_0 -3474.646432 Prob_Class_2 5119.871410 Age_c -15.070737 Age2 -0.919984 age_sex -15.968187 Sex_num -23.063538 date_c 0.027851 date_c2 -0.000017 head_volume -1703.839992 Table_position 6.454429 X_brain_position -3.814191 Y_brain_position -10.998982 Z_brain_position -2.013575 rfMRI_head_motion -1904.367521 tfMRI_head_motion -591.417465 Assessment_centre_11026.0 -71.783857 Assessment_centre_11027.0 65.284367 Assessment_centre_11028.0 47.015374 f.22009.0.1 11.715495 f.22009.0.2 -8.047999 f.22009.0.3 6.863259 f.22009.0.4 6.730755 f.22009.0.5 -0.735013 f.22009.0.6 7.823614 f.22009.0.7 1.386937 f.22009.0.8 -1.425663 f.22009.0.9 -1.008341 f.22009.0.10 8.804172 dtype: float64	const 15846.592464 Age_c -18.640659 Age2 -0.961798 age_sex -15.155333 Sex_num -26.666223 date_c 0.026763 date_c2 -0.000003 head_volume -1669.776007 Table_position 8.121473 X_brain_position -4.075595 Y_brain_position -12.041399 Z_brain_position -0.958997 rfMRI_head_motion -1796.563563 tfMRI_head_motion -603.160873 Assessment_centre_11026.0 -65.518791 Assessment_centre_11027.0 81.176423 Assessment_centre_11028.0 71.107722 f.22009.0.1 11.449754 f.22009.0.2 -8.640997 f.22009.0.3 6.556643 f.22009.0.4 6.547737 f.22009.0.5 -0.797154 f.22009.0.6 8.435523 f.22009.0.7 0.921491 f.22009.0.8 -1.514051 f.22009.0.9 -0.915111 f.22009.0.10 8.798529 dtype: float64	rs2106187	1.53209326313538e-05	True
6	FAST_vermis_VIIIa_Cerebellum	5.270834859406196	0.0051948059896725	2.0	0.2790419607000448	0.2760961849126717	0.2712176098859368	0.2688066809652393	const 2018.070538 Prob_Class_0 385.292479 Prob_Class_2 995.782804 Age_c -5.154063 Age2 -0.226727 age_sex -1.174795 Sex_num -15.989769 date_c 0.014614 date_c2 0.000003 head_volume -316.059835 Table_position 0.988147 X_brain_position 0.159109 Y_brain_position -3.093784 Z_brain_position -1.268213 rfMRI_head_motion -440.099579 tfMRI_head_motion -92.408809 Assessment_centre_11026.0 -34.206132 Assessment_centre_11027.0 9.979278 Assessment_centre_11028.0 46.286549 f.22009.0.1 1.694345 f.22009.0.2 -1.850371 f.22009.0.3 0.495018 f.22009.0.4 4.102001 f.22009.0.5 -1.983222 f.22009.0.6 3.146924 f.22009.0.7 -2.040751 f.22009.0.8 0.694459 f.22009.0.9 0.198629 f.22009.0.10 1.809794 dtype: float64	const 2927.848995 Age_c -5.811639 Age2 -0.236676 age_sex -1.063077 Sex_num -17.107097 date_c 0.014879 date_c2 0.000005 head_volume -305.598653 Table_position 1.260513 X_brain_position 0.071342 Y_brain_position -3.288572 Z_brain_position -1.086449 rfMRI_head_motion -422.479415 tfMRI_head_motion -93.278808 Assessment_centre_11026.0 -33.421185 Assessment_centre_11027.0 12.755994 Assessment_centre_11028.0 50.901476 f.22009.0.1 1.688506 f.22009.0.2 -1.995022 f.22009.0.3 0.400601 f.22009.0.4 4.087581 f.22009.0.5 -2.009440 f.22009.0.6 3.258790 f.22009.0.7 -2.086402 f.22009.0.8 0.662853 f.22009.0.9 0.224431 f.22009.0.10 1.837356 dtype: float64	rs2106187	0.0072588598322035494	True
6	FAST_R_VIIIa_Cerebellum	12.07512261515042	6.028828310282399e-06	2.0	0.3390311896758343	0.3328441513584278	0.3318578847575876	0.3261260831691633	const 12954.340399 Prob_Class_0 2903.466793 Prob_Class_2 6105.901234 Age_c -13.289688 Age2 -0.878062 age_sex -17.046037 Sex_num -85.586887 date_c 0.057383 date_c2 -0.000011 head_volume -1818.952949 Table_position 8.792182 X_brain_position -0.907083 Y_brain_position -10.338943 Z_brain_position -0.370330 rfMRI_head_motion -2091.835293 tfMRI_head_motion -517.063618 Assessment_centre_11026.0 -127.358340 Assessment_centre_11027.0 88.909250 Assessment_centre_11028.0 -231.631895 f.22009.0.1 13.594583 f.22009.0.2 0.221839 f.22009.0.3 0.259974 f.22009.0.4 0.229087 f.22009.0.5 -3.055288 f.22009.0.6 5.413583 f.22009.0.7 -4.126113 f.22009.0.8 3.502805 f.22009.0.9 -1.298152 f.22009.0.10 13.520973 dtype: float64	const 18530.529653 Age_c -17.303051 Age2 -0.939995 age_sex -16.384652 Sex_num -92.650471 date_c 0.059250 date_c2 -0.000004 head_volume -1752.851915 Table_position 10.435824 X_brain_position -1.464077 Y_brain_position -11.529285 Z_brain_position 0.732301 rfMRI_head_motion -1985.498999 tfMRI_head_motion -521.677371 Assessment_centre_11026.0 -122.766269 Assessment_centre_11027.0 105.775235 Assessment_centre_11028.0 -203.370410 f.22009.0.1 13.582152 f.22009.0.2 -0.680072 f.22009.0.3 -0.336697 f.22009.0.4 0.151462 f.22009.0.5 -3.223251 f.22009.0.6 6.095879 f.22009.0.7 -4.383153 f.22009.0.8 3.301656 f.22009.0.9 -1.136027 f.22009.0.10 13.704593 dtype: float64	rs2106187	1.253008143904928e-05	True
6	FAST_L_VIIIb_Cerebellum	3.3570787651159097	0.0349891200895084	2.0	0.3078855591046007	0.3060844097305231	0.3003742395910073	0.2990968786123951	const 1.061683e+04 Prob_Class_0 -4.086839e+03 Prob_Class_2 1.591852e+03 Age_c -1.110563e+01 Age2 -6.931254e-01 age_sex -1.056406e+01 Sex_num 2.190389e+01 date_c 4.127803e-02 date_c2 4.437854e-07 head_volume -1.217488e+03 Table_position 5.865276e+00 X_brain_position -1.306807e+00 Y_brain_position -9.422031e+00 Z_brain_position -1.605323e-01 rfMRI_head_motion -1.318142e+03 tfMRI_head_motion -2.129576e+02 Assessment_centre_11026.0 -7.177801e+01 Assessment_centre_11027.0 4.914515e+01 Assessment_centre_11028.0 3.419576e+02 f.22009.0.1 8.229238e+00 f.22009.0.2 7.986921e+00 f.22009.0.3 4.284139e+00 f.22009.0.4 1.074824e+01 f.22009.0.5 -1.364242e+00 f.22009.0.6 3.123645e+00 f.22009.0.7 -4.525948e+00 f.22009.0.8 -6.008895e+00 f.22009.0.9 -1.959485e+00 f.22009.0.10 1.877554e-01 dtype: float64	const 12091.659261 Age_c -12.319705 Age2 -0.700979 age_sex -10.179927 Sex_num 21.964241 date_c 0.039589 date_c2 0.000009 head_volume -1217.765610 Table_position 6.530539 X_brain_position -1.283454 Y_brain_position -9.768676 Z_brain_position 0.233500 rfMRI_head_motion -1275.140417 tfMRI_head_motion -220.615300 Assessment_centre_11026.0 -68.601610 Assessment_centre_11027.0 54.976480 Assessment_centre_11028.0 349.649198 f.22009.0.1 8.016714 f.22009.0.2 7.885615 f.22009.0.3 4.287359 f.22009.0.4 10.631336 f.22009.0.5 -1.343522 f.22009.0.6 3.334145 f.22009.0.7 -4.797816 f.22009.0.8 -5.995531 f.22009.0.9 -1.952230 f.22009.0.10 0.104793 dtype: float64	rs2106187	0.043446645426306094	True
6	FAST_vermis_VIIIb_Cerebellum	5.365242209108974	0.0047286489428311	2.0	0.2272849264814848	0.224071125296945	0.2188988714200436	0.2162577439095401	const 1112.565442 Prob_Class_0 892.264159 Prob_Class_2 536.569230 Age_c -1.997001 Age2 -0.077170 age_sex -0.469428 Sex_num -6.292633 date_c 0.006197 date_c2 0.000002 head_volume -198.603150 Table_position 0.630747 X_brain_position -0.169394 Y_brain_position -1.003364 Z_brain_position -0.311191 rfMRI_head_motion -163.904269 tfMRI_head_motion -54.771023 Assessment_centre_11026.0 -19.834670 Assessment_centre_11027.0 -3.115926 Assessment_centre_11028.0 -19.572377 f.22009.0.1 1.279583 f.22009.0.2 0.125271 f.22009.0.3 1.789962 f.22009.0.4 2.296113 f.22009.0.5 -0.717645 f.22009.0.6 0.911284 f.22009.0.7 -0.634195 f.22009.0.8 -0.138752 f.22009.0.9 -0.282558 f.22009.0.10 -0.338338 dtype: float64	const 1599.812638 Age_c -2.327617 Age2 -0.083704 age_sex -0.439153 Sex_num -7.163520 date_c 0.006647 date_c2 0.000002 head_volume -190.491138 Table_position 0.744045 X_brain_position -0.240513 Y_brain_position -1.103192 Z_brain_position -0.228313 rfMRI_head_motion -156.569413 tfMRI_head_motion -54.327439 Assessment_centre_11026.0 -19.691462 Assessment_centre_11027.0 -1.822441 Assessment_centre_11028.0 -17.131400 f.22009.0.1 1.306018 f.22009.0.2 0.028410 f.22009.0.3 1.716644 f.22009.0.4 2.302006 f.22009.0.5 -0.740890 f.22009.0.6 0.966951 f.22009.0.7 -0.629838 f.22009.0.8 -0.165084 f.22009.0.9 -0.263706 f.22009.0.10 -0.304993 dtype: float64	rs2106187	0.0066499793622206696	True
6	FAST_R_VIIIb_Cerebellum	4.077950762059492	0.0170514727528095	2.0	0.2965140052102558	0.2942901437772706	0.2888792734838555	0.2871838477812245	const 12474.661245 Prob_Class_0 -5659.927757 Prob_Class_2 1667.222791 Age_c -10.023750 Age2 -0.614532 age_sex -13.027549 Sex_num -39.831339 date_c 0.078128 date_c2 0.000015 head_volume -1188.137604 Table_position 7.468614 X_brain_position 0.654898 Y_brain_position -10.110143 Z_brain_position 1.477117 rfMRI_head_motion -1382.074815 tfMRI_head_motion -319.353656 Assessment_centre_11026.0 -101.092871 Assessment_centre_11027.0 120.642547 Assessment_centre_11028.0 8.802183 f.22009.0.1 6.104720 f.22009.0.2 2.477201 f.22009.0.3 2.031721 f.22009.0.4 10.783833 f.22009.0.5 -3.413696 f.22009.0.6 -3.862809 f.22009.0.7 0.191035 f.22009.0.8 0.996866 f.22009.0.9 -3.082162 f.22009.0.10 -0.262670 dtype: float64	const 14025.325080 Age_c -11.343096 Age2 -0.620395 age_sex -12.564929 Sex_num -39.226448 date_c 0.075740 date_c2 0.000026 head_volume -1193.415925 Table_position 8.232806 X_brain_position 0.727367 Y_brain_position -10.483543 Z_brain_position 1.920158 rfMRI_head_motion -1332.685548 tfMRI_head_motion -329.212420 Assessment_centre_11026.0 -97.202371 Assessment_centre_11027.0 127.158473 Assessment_centre_11028.0 16.950072 f.22009.0.1 5.822526 f.22009.0.2 2.409215 f.22009.0.3 2.080315 f.22009.0.4 10.633862 f.22009.0.5 -3.373622 f.22009.0.6 -3.633052 f.22009.0.7 -0.152052 f.22009.0.8 1.029604 f.22009.0.9 -3.084536 f.22009.0.10 -0.386824 dtype: float64	rs2106187	0.022112083801745584	True
6	FAST_L_X_Cerebellum	43.0345319331515	4.124017288239124e-19	2.0	0.274737348725119	0.25054251250325	0.2668662811919032	0.2429956903983252	const -1.359609 Prob_Class_0 -1231.573981 Prob_Class_2 1158.170441 Age_c -2.547671 Age2 -0.024285 age_sex 1.081538 Sex_num 19.039993 date_c 0.005465 date_c2 -0.000003 head_volume -246.707434 Table_position -0.240021 X_brain_position -0.797561 Y_brain_position -1.198158 Z_brain_position -0.009383 rfMRI_head_motion -25.484874 tfMRI_head_motion -0.488507 Assessment_centre_11026.0 5.928761 Assessment_centre_11027.0 13.561742 Assessment_centre_11028.0 -19.844804 f.22009.0.1 -0.077935 f.22009.0.2 -0.551017 f.22009.0.3 1.444197 f.22009.0.4 1.377561 f.22009.0.5 -0.718317 f.22009.0.6 2.158631 f.22009.0.7 -0.281229 f.22009.0.8 -0.172741 f.22009.0.9 0.133330 f.22009.0.10 0.383971 dtype: float64	const 1.064091e+03 Age_c -3.370659e+00 Age2 -3.298069e-02 age_sex 1.284888e+00 Sex_num 1.839998e+01 date_c 5.018552e-03 date_c2 9.596387e-07 head_volume -2.406126e+02 Table_position 1.588609e-01 X_brain_position -8.411873e-01 Y_brain_position -1.437304e+00 Z_brain_position 2.389774e-01 rfMRI_head_motion 3.070305e-01 tfMRI_head_motion -3.738767e+00 Assessment_centre_11026.0 7.528051e+00 Assessment_centre_11027.0 1.728863e+01 Assessment_centre_11028.0 -1.436509e+01 f.22009.0.1 -1.573005e-01 f.22009.0.2 -6.728487e-01 f.22009.0.3 1.389443e+00 f.22009.0.4 1.327268e+00 f.22009.0.5 -7.264394e-01 f.22009.0.6 2.300052e+00 f.22009.0.7 -4.053621e-01 f.22009.0.8 -1.866821e-01 f.22009.0.9 1.511991e-01 f.22009.0.10 3.706597e-01 dtype: float64	rs2106187	3.137250105626052e-18	True
6	FAST_vermis_X_Cerebellum	15.233264243181702	2.648708900966657e-07	2.0	0.1565176319344444	0.146557174727307	0.1473635597228804	0.137963250073128	const 88.653541 Prob_Class_0 1381.309602 Prob_Class_2 424.640898 Age_c -0.583924 Age2 -0.027919 age_sex -0.901595 Sex_num -14.260408 date_c 0.000798 date_c2 0.000001 head_volume -84.661417 Table_position 0.049261 X_brain_position 0.230849 Y_brain_position -0.114112 Z_brain_position -0.305049 rfMRI_head_motion -56.824935 tfMRI_head_motion -5.955446 Assessment_centre_11026.0 -6.108733 Assessment_centre_11027.0 -0.653225 Assessment_centre_11028.0 18.622770 f.22009.0.1 0.670803 f.22009.0.2 0.070931 f.22009.0.3 0.311856 f.22009.0.4 0.670534 f.22009.0.5 -0.075252 f.22009.0.6 0.784642 f.22009.0.7 0.185676 f.22009.0.8 0.005611 f.22009.0.9 -0.124336 f.22009.0.10 0.639645 dtype: float64	const 4.713229e+02 Age_c -8.221891e-01 Age2 -3.424501e-02 age_sex -9.071452e-01 Sex_num -1.521473e+01 date_c 1.457543e-03 date_c2 4.877602e-08 head_volume -7.580075e+01 Table_position 1.059238e-01 X_brain_position 1.510692e-01 Y_brain_position -1.880535e-01 Z_brain_position -2.543131e-01 rfMRI_head_motion -5.314985e+01 tfMRI_head_motion -4.704651e+00 Assessment_centre_11026.0 -6.271279e+00 Assessment_centre_11027.0 1.705204e-01 Assessment_centre_11028.0 2.050946e+01 f.22009.0.1 7.208958e-01 f.22009.0.2 -2.437885e-02 f.22009.0.3 2.317000e-01 f.22009.0.4 6.886725e-01 f.22009.0.5 -1.026405e-01 f.22009.0.6 8.241504e-01 f.22009.0.7 2.176794e-01 f.22009.0.8 -2.440083e-02 f.22009.0.9 -1.045359e-01 f.22009.0.10 6.842710e-01 dtype: float64	rs2106187	6.528064016408742e-07	True
6	FAST_R_X_Cerebellum	58.30597318907729	1.712437801473414e-25	2.0	0.2702074092080914	0.23722193073344	0.2622871795405823	0.2295409741877658	const -200.842929 Prob_Class_0 -978.754978 Prob_Class_2 1399.392962 Age_c -3.079579 Age2 -0.050948 age_sex 1.786178 Sex_num 17.030121 date_c 0.004584 date_c2 -0.000005 head_volume -225.440355 Table_position -0.175859 X_brain_position -0.330896 Y_brain_position -0.444120 Z_brain_position 0.174676 rfMRI_head_motion -35.352172 tfMRI_head_motion -14.348644 Assessment_centre_11026.0 -3.964081 Assessment_centre_11027.0 6.982638 Assessment_centre_11028.0 -9.243194 f.22009.0.1 -0.564455 f.22009.0.2 -0.896233 f.22009.0.3 0.765609 f.22009.0.4 1.218332 f.22009.0.5 -0.552895 f.22009.0.6 0.675534 f.22009.0.7 -0.709438 f.22009.0.8 0.722837 f.22009.0.9 -0.598502 f.22009.0.10 1.157407 dtype: float64	const 1.084302e+03 Age_c -4.056337e+00 Age2 -6.232721e-02 age_sex 2.009621e+00 Sex_num 1.605682e+01 date_c 4.273754e-03 date_c2 -7.609165e-07 head_volume -2.162348e+02 Table_position 2.812063e-01 X_brain_position -4.013337e-01 Y_brain_position -7.292574e-01 Z_brain_position 4.635582e-01 rfMRI_head_motion -5.794952e+00 tfMRI_head_motion -1.759713e+01 Assessment_centre_11026.0 -2.239809e+00 Assessment_centre_11027.0 1.133495e+01 Assessment_centre_11028.0 -2.656193e+00 f.22009.0.1 -6.383434e-01 f.22009.0.2 -1.057512e+00 f.22009.0.3 6.827555e-01 f.22009.0.4 1.167729e+00 f.22009.0.5 -5.694929e-01 f.22009.0.6 8.429797e-01 f.22009.0.7 -8.378848e-01 f.22009.0.8 6.990733e-01 f.22009.0.9 -5.732301e-01 f.22009.0.10 1.155080e+00 dtype: float64	rs2106187	1.9835653874630245e-24	True
7	Norm_Volume_peripheral_cortical_grey_matter	95.53577553583088	1.0243563413624627e-40	2.0	0.5137684196743687	0.4768133591203338	0.5083529525903918	0.4714068199061559	const 7.719364e+05 Prob_Class_0 -1.322255e+06 Prob_Class_2 -5.731530e+05 Age_c -2.612979e+03 Age2 -2.184716e+00 age_sex 5.126669e+02 Sex_num -3.824997e+03 date_c -3.050629e+00 date_c2 2.588366e-04 head_volume 8.060956e+04 Table_position -1.625927e+02 X_brain_position -2.362542e+02 Y_brain_position -5.019367e+00 Z_brain_position -1.745069e+02 rfMRI_head_motion -5.529006e+04 tfMRI_head_motion -3.168780e+04 Assessment_centre_11026.0 -2.190455e+03 Assessment_centre_11027.0 -3.531935e+03 Assessment_centre_11028.0 1.091685e+04 f.22009.0.1 5.176424e+02 f.22009.0.2 -5.273528e+02 f.22009.0.3 -2.442079e+02 f.22009.0.4 -1.681126e+02 f.22009.0.5 2.306005e+02 f.22009.0.6 1.825226e+02 f.22009.0.7 -2.809852e+02 f.22009.0.8 -7.166247e-01 f.22009.0.9 -1.421900e+02 f.22009.0.10 2.008583e+02 dtype: float64	const 572082.977760 Age_c -3117.220443 Age2 -20.328272 age_sex 381.690415 Sex_num -3745.663415 date_c -1.229012 date_c2 -0.000788 head_volume 87457.536526 Table_position 22.913064 X_brain_position -384.576045 Y_brain_position -363.370708 Z_brain_position -25.017362 rfMRI_head_motion -50785.925198 tfMRI_head_motion -37126.371455 Assessment_centre_11026.0 -652.847260 Assessment_centre_11027.0 775.429088 Assessment_centre_11028.0 21154.008990 f.22009.0.1 647.412701 f.22009.0.2 -596.764571 f.22009.0.3 -295.885446 f.22009.0.4 -71.064403 f.22009.0.5 187.506947 f.22009.0.6 279.340248 f.22009.0.7 -336.143702 f.22009.0.8 -135.056629 f.22009.0.9 -166.440709 f.22009.0.10 184.089643 dtype: float64	rs763660	2.327867528638945e-39	True
7	Volume_peripheral_cortical_grey_matter	90.32196812102588	1.314938783583937e-38	2.0	0.7668788050180442	0.7501278383183658	0.7642823875719444	0.7475456935633091	const 1.072586e+06 Prob_Class_0 -1.019603e+06 Prob_Class_2 -4.400338e+05 Age_c -1.906987e+03 Age2 -7.666693e-01 age_sex 9.834536e+01 Sex_num -2.571547e+03 date_c -2.120441e+00 date_c2 3.990761e-04 head_volume -3.066170e+05 Table_position -1.290876e+02 X_brain_position -1.995198e+02 Y_brain_position -1.101766e+01 Z_brain_position -1.398109e+02 rfMRI_head_motion -4.954079e+04 tfMRI_head_motion -2.249626e+04 Assessment_centre_11026.0 -1.696983e+03 Assessment_centre_11027.0 -2.035145e+03 Assessment_centre_11028.0 8.363835e+03 f.22009.0.1 4.133098e+02 f.22009.0.2 -3.820609e+02 f.22009.0.3 -2.097433e+02 f.22009.0.4 -8.720499e+01 f.22009.0.5 1.643992e+02 f.22009.0.6 1.400937e+02 f.22009.0.7 -2.113958e+02 f.22009.0.8 5.799626e+01 f.22009.0.9 -1.001933e+02 f.22009.0.10 1.636295e+02 dtype: float64	const 918405.034099 Age_c -2295.213478 Age2 -14.735059 age_sex -2.776327 Sex_num -2509.353937 date_c -0.720738 date_c2 -0.000409 head_volume -301286.748855 Table_position 13.334095 X_brain_position -313.721685 Y_brain_position -286.254363 Z_brain_position -25.141888 rfMRI_head_motion -46054.683358 tfMRI_head_motion -26680.139278 Assessment_centre_11026.0 -522.178678 Assessment_centre_11027.0 1269.594676 Assessment_centre_11028.0 16226.385316 f.22009.0.1 513.263533 f.22009.0.2 -435.705625 f.22009.0.3 -249.807673 f.22009.0.4 -12.392211 f.22009.0.5 131.185021 f.22009.0.6 214.808196 f.22009.0.7 -253.862976 f.22009.0.8 -45.547466 f.22009.0.9 -118.875264 f.22009.0.10 150.678767 dtype: float64	rs763660	2.741313057302106e-37	True
7	Norm_volume_ventricul_cerebrospinal_fluid	558.8754101542397	1.5605661291944409e-201	2.0	0.5174427783861286	0.3028927663317589	0.5120682349473107	0.29568895549099	const -9.524955e+04 Prob_Class_0 1.767778e+06 Prob_Class_2 2.333077e+05 Age_c 7.349979e+02 Age2 7.803958e+00 age_sex -1.638786e+02 Sex_num 3.418855e+03 date_c 4.690605e-01 date_c2 -2.569784e-03 head_volume -8.664516e+03 Table_position 1.732569e+02 X_brain_position 3.634475e+01 Y_brain_position -2.162427e+02 Z_brain_position 1.296530e+02 rfMRI_head_motion 1.658265e+04 tfMRI_head_motion 1.378357e+04 Assessment_centre_11026.0 4.939840e+02 Assessment_centre_11027.0 1.038461e+03 Assessment_centre_11028.0 -7.666070e+03 f.22009.0.1 2.675299e+02 f.22009.0.2 3.137916e+01 f.22009.0.3 -5.471012e+01 f.22009.0.4 5.858950e+01 f.22009.0.5 3.297891e+01 f.22009.0.6 4.431569e+01 f.22009.0.7 1.007195e+02 f.22009.0.8 1.217300e+01 f.22009.0.9 2.194728e+01 f.22009.0.10 2.824144e+01 dtype: float64	const 191799.806119 Age_c 1243.875416 Age2 25.908960 age_sex 45.605168 Sex_num 3031.474755 date_c -0.595832 date_c2 -0.000901 head_volume -31537.585625 Table_position 97.441036 X_brain_position 187.568341 Y_brain_position -38.559845 Z_brain_position 96.555707 rfMRI_head_motion 6989.247348 tfMRI_head_motion 18333.654833 Assessment_centre_11026.0 1437.384192 Assessment_centre_11027.0 -105.642959 Assessment_centre_11028.0 -12676.100261 f.22009.0.1 125.343680 f.22009.0.2 157.511794 f.22009.0.3 73.847573 f.22009.0.4 -65.076442 f.22009.0.5 86.268872 f.22009.0.6 -100.999513 f.22009.0.7 156.216221 f.22009.0.8 178.770250 f.22009.0.9 49.401152 f.22009.0.10 56.278204 dtype: float64	rs763660	9.306648915923212e-199	True
7	Volume_ventricul_cerebrospinal_fluid	549.0883310124394	1.3916748455983325e-198	2.0	0.5726696298023353	0.3860012767691104	0.5679101825606747	0.3796562979121934	const -4.209257e+04 Prob_Class_0 1.418248e+06 Prob_Class_2 1.865890e+05 Age_c 5.174669e+02 Age2 6.328966e+00 age_sex -2.828023e+01 Sex_num 2.757933e+03 date_c 4.000775e-01 date_c2 -1.999998e-03 head_volume -3.621167e+04 Table_position 1.362822e+02 X_brain_position 1.730642e+01 Y_brain_position -1.660679e+02 Z_brain_position 1.015887e+02 rfMRI_head_motion 1.286679e+04 tfMRI_head_motion 1.021223e+04 Assessment_centre_11026.0 5.110788e+02 Assessment_centre_11027.0 8.125801e+02 Assessment_centre_11028.0 -5.146941e+03 f.22009.0.1 2.406629e+02 f.22009.0.2 3.065979e+01 f.22009.0.3 -3.397883e+01 f.22009.0.4 7.556308e+01 f.22009.0.5 2.123724e+01 f.22009.0.6 3.421506e+01 f.22009.0.7 6.556046e+01 f.22009.0.8 6.785385e+00 f.22009.0.9 6.744680e+00 f.22009.0.10 1.127167e+01 dtype: float64	const 188222.500410 Age_c 925.545275 Age2 20.847402 age_sex 139.821722 Sex_num 2446.836052 date_c -0.452748 date_c2 -0.000660 head_volume -54577.353028 Table_position 75.646943 X_brain_position 138.577673 Y_brain_position -23.849744 Z_brain_position 75.219593 rfMRI_head_motion 5166.286571 tfMRI_head_motion 13859.657333 Assessment_centre_11026.0 1271.258351 Assessment_centre_11027.0 -100.213610 Assessment_centre_11028.0 -9156.794539 f.22009.0.1 126.624670 f.22009.0.2 131.889915 f.22009.0.3 69.225726 f.22009.0.4 -23.644571 f.22009.0.5 63.985785 f.22009.0.6 -82.385538 f.22009.0.7 110.064078 f.22009.0.8 140.428189 f.22009.0.9 28.764808 f.22009.0.10 33.771121 dtype: float64	rs763660	7.825188846107196e-196	True
7	Norm_total_Volume_grey_matter	97.02877497574146	2.5596556342890156e-41	2.0	0.5729576419538016	0.5399939212982927	0.5682014024847111	0.5352402813753021	const 1.088394e+06 Prob_Class_0 -1.486644e+06 Prob_Class_2 -6.310116e+05 Age_c -3.096720e+03 Age2 -7.616293e+00 age_sex 4.759950e+02 Sex_num -3.396346e+03 date_c -3.045145e+00 date_c2 -6.430136e-05 head_volume 1.229069e+05 Table_position -4.110327e+01 X_brain_position -1.860181e+02 Y_brain_position -2.037627e+02 Z_brain_position -2.276503e+02 rfMRI_head_motion -9.777214e+04 tfMRI_head_motion -3.588503e+04 Assessment_centre_11026.0 -2.021505e+03 Assessment_centre_11027.0 -2.009657e+03 Assessment_centre_11028.0 9.041548e+03 f.22009.0.1 9.123633e+02 f.22009.0.2 -5.221362e+02 f.22009.0.3 -1.308786e+02 f.22009.0.4 -5.731088e+01 f.22009.0.5 2.469153e+02 f.22009.0.6 2.376543e+02 f.22009.0.7 -4.445047e+02 f.22009.0.8 8.792455e+01 f.22009.0.9 -2.474668e+02 f.22009.0.10 3.904889e+02 dtype: float64	const 863194.310176 Age_c -3659.496514 Age2 -27.860887 age_sex 327.870662 Sex_num -3300.077609 date_c -1.031509 date_c2 -0.001248 head_volume 130951.053893 Table_position 163.136509 X_brain_position -351.596624 Y_brain_position -599.088591 Z_brain_position -63.767755 rfMRI_head_motion -92618.242086 tfMRI_head_motion -41931.343874 Assessment_centre_11026.0 -368.130265 Assessment_centre_11027.0 2717.210032 Assessment_centre_11028.0 20333.314600 f.22009.0.1 1057.480231 f.22009.0.2 -601.015558 f.22009.0.3 -190.475938 f.22009.0.4 51.649974 f.22009.0.5 198.572817 f.22009.0.6 346.907953 f.22009.0.7 -506.062142 f.22009.0.8 -62.790242 f.22009.0.9 -274.607568 f.22009.0.10 371.494321 dtype: float64	rs763660	5.947346267155588e-40	True
7	Total_Volume_grey_matter	90.97295554708502	7.164766335281844e-39	2.0	0.8034310290073856	0.7892047280845158	0.8012417166812944	0.7870263985655164	const 1.455291e+06 Prob_Class_0 -1.146296e+06 Prob_Class_2 -4.820448e+05 Age_c -2.258556e+03 Age2 -4.542677e+00 age_sex 2.057125e+01 Sex_num -2.147246e+03 date_c -2.010275e+00 date_c2 2.461029e-04 head_volume -3.791064e+05 Table_position -3.398159e+01 X_brain_position -1.676673e+02 Y_brain_position -1.790926e+02 Z_brain_position -1.822885e+02 rfMRI_head_motion -8.351852e+04 tfMRI_head_motion -2.579762e+04 Assessment_centre_11026.0 -1.515320e+03 Assessment_centre_11027.0 -5.792041e+02 Assessment_centre_11028.0 7.450913e+03 f.22009.0.1 7.292585e+02 f.22009.0.2 -3.756964e+02 f.22009.0.3 -1.069453e+02 f.22009.0.4 1.411949e+01 f.22009.0.5 1.711226e+02 f.22009.0.6 1.721421e+02 f.22009.0.7 -3.352386e+02 f.22009.0.8 1.279055e+02 f.22009.0.9 -1.856436e+02 f.22009.0.10 2.907356e+02 dtype: float64	const 1.281480e+06 Age_c -2.691096e+03 Age2 -2.010054e+01 age_sex -9.393255e+01 Sex_num -2.070638e+03 date_c -4.692191e-01 date_c2 -6.689889e-04 head_volume -3.727879e+05 Table_position 1.220447e+02 X_brain_position -2.949409e+02 Y_brain_position -4.813661e+02 Z_brain_position -5.733429e+01 rfMRI_head_motion -7.951435e+04 tfMRI_head_motion -3.043672e+04 Assessment_centre_11026.0 -2.658140e+02 Assessment_centre_11027.0 3.026504e+03 Assessment_centre_11028.0 1.608424e+04 f.22009.0.1 8.408881e+02 f.22009.0.2 -4.367991e+02 f.22009.0.3 -1.534013e+02 f.22009.0.4 9.808378e+01 f.22009.0.5 1.338841e+02 f.22009.0.6 2.565178e+02 f.22009.0.7 -3.825490e+02 f.22009.0.8 1.180484e+01 f.22009.0.9 -2.065288e+02 f.22009.0.10 2.760421e+02 dtype: float64	rs763660	1.5112819022330835e-37	True
7	Norm_total_Volume_white_matter	173.60074251323095	2.3864771605432145e-71	2.0	0.2475621104203625	0.1436450250376151	0.239181736152968	0.1347955698114536	const 1.238397e+06 Prob_Class_0 -2.391278e+06 Prob_Class_2 -8.389998e+05 Age_c -9.647249e+02 Age2 2.320837e+01 age_sex 5.613468e+02 Sex_num 9.280633e+03 date_c -6.182083e+00 date_c2 9.276848e-04 head_volume -3.222134e+04 Table_position -1.648692e+02 X_brain_position 8.974852e+01 Y_brain_position -1.840274e+00 Z_brain_position 1.254952e+01 rfMRI_head_motion 5.301445e+04 tfMRI_head_motion 2.063060e+04 Assessment_centre_11026.0 9.813863e+02 Assessment_centre_11027.0 7.373928e+01 Assessment_centre_11028.0 4.288249e+03 f.22009.0.1 5.247366e+02 f.22009.0.2 -8.825421e+02 f.22009.0.3 3.881089e+02 f.22009.0.4 -1.519164e+01 f.22009.0.5 -5.549172e+01 f.22009.0.6 -4.892782e+02 f.22009.0.7 -1.030673e+03 f.22009.0.8 -1.716688e+02 f.22009.0.9 -3.305509e+01 f.22009.0.10 3.067396e+02 dtype: float64	const 869605.078018 Age_c -1815.384257 Age2 -7.323835 age_sex 311.736702 Sex_num 9528.373801 date_c -3.395681 date_c2 -0.001066 head_volume -14752.536755 Table_position 106.792701 X_brain_position -161.041638 Y_brain_position -538.197476 Z_brain_position 221.090456 rfMRI_head_motion 62483.901195 tfMRI_head_motion 11803.529579 Assessment_centre_11026.0 2650.540143 Assessment_centre_11027.0 6153.184077 Assessment_centre_11028.0 19586.139406 f.22009.0.1 747.819803 f.22009.0.2 -1020.426758 f.22009.0.3 272.609663 f.22009.0.4 158.064386 f.22009.0.5 -131.823220 f.22009.0.6 -308.300826 f.22009.0.7 -1123.663327 f.22009.0.8 -409.799491 f.22009.0.9 -75.070851 f.22009.0.10 274.331529 dtype: float64	rs763660	1.3977937654610255e-69	True
7	Total_Volume_white_matter	155.7241851431304	1.7470978243939422e-64	2.0	0.7890126553297002	0.7628743639022577	0.7866627565028234	0.7604239399998168	const 1.503639e+06 Prob_Class_0 -1.842103e+06 Prob_Class_2 -6.316238e+05 Age_c -6.924360e+02 Age2 2.098103e+01 age_sex 2.496990e+02 Sex_num 7.742199e+03 date_c -4.321928e+00 date_c2 1.013876e-03 head_volume -4.482006e+05 Table_position -1.278132e+02 X_brain_position 6.492127e+01 Y_brain_position -3.091736e+01 Z_brain_position 9.173878e+00 rfMRI_head_motion 3.629522e+04 tfMRI_head_motion 1.852646e+04 Assessment_centre_11026.0 1.231860e+03 Assessment_centre_11027.0 1.375779e+03 Assessment_centre_11028.0 4.222716e+03 f.22009.0.1 4.400246e+02 f.22009.0.2 -6.911333e+02 f.22009.0.3 2.497617e+02 f.22009.0.4 3.839966e+01 f.22009.0.5 -6.681127e+01 f.22009.0.6 -4.502765e+02 f.22009.0.7 -8.211971e+02 f.22009.0.8 -1.288583e+02 f.22009.0.9 -3.568347e+01 f.22009.0.10 2.136024e+02 dtype: float64	const 1.218996e+06 Age_c -1.343179e+03 Age2 -2.369622e+00 age_sex 5.646601e+01 Sex_num 7.940800e+03 date_c -2.213228e+00 date_c2 -5.290311e-04 head_volume -4.343654e+05 Table_position 7.671228e+01 X_brain_position -1.269753e+02 Y_brain_position -4.357864e+02 Z_brain_position 1.652243e+02 rfMRI_head_motion 4.368841e+04 tfMRI_head_motion 1.180161e+04 Assessment_centre_11026.0 2.434997e+03 Assessment_centre_11027.0 5.931812e+03 Assessment_centre_11028.0 1.576813e+04 f.22009.0.1 6.110119e+02 f.22009.0.2 -7.982708e+02 f.22009.0.3 1.591482e+02 f.22009.0.4 1.716985e+02 f.22009.0.5 -1.254935e+02 f.22009.0.6 -3.104241e+02 f.22009.0.7 -8.923284e+02 f.22009.0.8 -3.119419e+02 f.22009.0.9 -6.791304e+01 f.22009.0.10 1.884822e+02 dtype: float64	rs763660	8.285032574475369e-63	True
7	Norm_brain_volume_gray_white_matter	213.3245736167169	2.66705480705844e-86	2.0	0.4618660305718454	0.3705396983706263	0.4558724939195031	0.364034941676523	const 2.326793e+06 Prob_Class_0 -3.877916e+06 Prob_Class_2 -1.470007e+06 Age_c -4.061459e+03 Age2 1.559189e+01 age_sex 1.037368e+03 Sex_num 5.884178e+03 date_c -9.227187e+00 date_c2 8.632596e-04 head_volume 9.068485e+04 Table_position -2.059700e+02 X_brain_position -9.630386e+01 Y_brain_position -2.056249e+02 Z_brain_position -2.150973e+02 rfMRI_head_motion -4.475884e+04 tfMRI_head_motion -1.525298e+04 Assessment_centre_11026.0 -1.040029e+03 Assessment_centre_11027.0 -1.935809e+03 Assessment_centre_11028.0 1.333000e+04 f.22009.0.1 1.437117e+03 f.22009.0.2 -1.404665e+03 f.22009.0.3 2.572206e+02 f.22009.0.4 -7.256264e+01 f.22009.0.5 1.914300e+02 f.22009.0.6 -2.516010e+02 f.22009.0.7 -1.475206e+03 f.22009.0.8 -8.378129e+01 f.22009.0.9 -2.804899e+02 f.22009.0.10 6.972315e+02 dtype: float64	const 1.732803e+06 Age_c -5.474892e+03 Age2 -3.518481e+01 age_sex 6.396342e+02 Sex_num 6.228188e+03 date_c -4.427160e+00 date_c2 -2.313808e-03 head_volume 1.161979e+05 Table_position 2.699305e+02 X_brain_position -5.126718e+02 Y_brain_position -1.137306e+03 Z_brain_position 1.573250e+02 rfMRI_head_motion -3.013550e+04 tfMRI_head_motion -3.012633e+04 Assessment_centre_11026.0 2.282484e+03 Assessment_centre_11027.0 8.870471e+03 Assessment_centre_11028.0 3.991959e+04 f.22009.0.1 1.805316e+03 f.22009.0.2 -1.621428e+03 f.22009.0.3 8.212402e+01 f.22009.0.4 2.096538e+02 f.22009.0.5 6.675625e+01 f.22009.0.6 3.862968e+01 f.22009.0.7 -1.629753e+03 f.22009.0.8 -4.726262e+02 f.22009.0.9 -3.496463e+02 f.22009.0.10 6.458289e+02 dtype: float64	rs763660	2.142352596037147e-84	True
7	Brain_volume_gray_white_matter	190.4239213760234	9.89900370955256e-78	2.0	0.8529397464556603	0.8306614726621316	0.8513018438704409	0.8289115514734255	const 2.958932e+06 Prob_Class_0 -2.988384e+06 Prob_Class_2 -1.113677e+06 Age_c -2.950983e+03 Age2 1.643931e+01 age_sex 2.702429e+02 Sex_num 5.595249e+03 date_c -6.332069e+00 date_c2 1.259949e-03 head_volume -8.273059e+05 Table_position -1.617917e+02 X_brain_position -1.027626e+02 Y_brain_position -2.099953e+02 Z_brain_position -1.731095e+02 rfMRI_head_motion -4.722364e+04 tfMRI_head_motion -7.270851e+03 Assessment_centre_11026.0 -2.837721e+02 Assessment_centre_11027.0 7.967043e+02 Assessment_centre_11028.0 1.167238e+04 f.22009.0.1 1.169260e+03 f.22009.0.2 -1.066932e+03 f.22009.0.3 1.428536e+02 f.22009.0.4 5.257849e+01 f.22009.0.5 1.042932e+02 f.22009.0.6 -2.780990e+02 f.22009.0.7 -1.156436e+03 f.22009.0.8 -9.397395e-01 f.22009.0.9 -2.213199e+02 f.22009.0.10 5.043500e+02 dtype: float64	const 2.500481e+06 Age_c -4.034264e+03 Age2 -2.246916e+01 age_sex -3.749137e+01 Sex_num 5.870449e+03 date_c -2.682297e+00 date_c2 -1.198029e-03 head_volume -8.071527e+05 Table_position 1.987626e+02 X_brain_position -4.219323e+02 Y_brain_position -9.171420e+02 Z_brain_position 1.078981e+02 rfMRI_head_motion -3.582644e+04 tfMRI_head_motion -1.863481e+04 Assessment_centre_11026.0 2.168936e+03 Assessment_centre_11027.0 8.958523e+03 Assessment_centre_11028.0 3.185124e+04 f.22009.0.1 1.451876e+03 f.22009.0.2 -1.235170e+03 f.22009.0.3 5.786365e+00 f.22009.0.4 2.698406e+02 f.22009.0.5 8.372850e+00 f.22009.0.6 -5.387268e+01 f.22009.0.7 -1.274877e+03 f.22009.0.8 -3.001228e+02 f.22009.0.9 -2.744346e+02 f.22009.0.10 4.645367e+02 dtype: float64	rs763660	6.648887133242129e-76	True
7	FIRST_L_thalamus	197.42238050556685	2.30369085396564e-80	2.0	0.589557622566628	0.5250942087135966	0.5849862675275929	0.5201865971979183	const 21057.471923 Prob_Class_0 -36138.004186 Prob_Class_2 -8511.342169 Age_c -20.535821 Age2 0.230326 age_sex -4.268365 Sex_num 45.659323 date_c -0.050671 date_c2 0.000010 head_volume -4254.697270 Table_position -1.020275 X_brain_position 2.767380 Y_brain_position -3.577260 Z_brain_position -1.853245 rfMRI_head_motion -972.316617 tfMRI_head_motion 182.675569 Assessment_centre_11026.0 30.266525 Assessment_centre_11027.0 45.957504 Assessment_centre_11028.0 368.142948 f.22009.0.1 4.822351 f.22009.0.2 4.187973 f.22009.0.3 10.977695 f.22009.0.4 2.973268 f.22009.0.5 -1.662945 f.22009.0.6 4.660585 f.22009.0.7 -1.327050 f.22009.0.8 -1.645115 f.22009.0.9 -0.377500 f.22009.0.10 2.051380 dtype: float64	const 15328.848154 Age_c -32.098920 Age2 -0.182980 age_sex -8.309408 Sex_num 51.603281 date_c -0.019280 date_c2 -0.000023 head_volume -3883.423617 Table_position 1.738570 X_brain_position -0.654531 Y_brain_position -9.325764 Z_brain_position -0.005823 rfMRI_head_motion -801.278797 tfMRI_head_motion 70.556131 Assessment_centre_11026.0 32.037475 Assessment_centre_11027.0 101.744843 Assessment_centre_11028.0 531.478098 f.22009.0.1 7.948829 f.22009.0.2 1.843524 f.22009.0.3 8.767161 f.22009.0.4 5.544024 f.22009.0.5 -2.782687 f.22009.0.6 7.519745 f.22009.0.7 -2.589660 f.22009.0.8 -5.142123 f.22009.0.9 -0.973609 f.22009.0.10 1.517680 dtype: float64	rs763660	1.6667880884574926e-78	True
7	FIRST_R_thalamus	185.98158377134465	4.7166433896105744e-76	2.0	0.599145040269965	0.5398358594639264	0.5946804663350242	0.5350805861515504	const 20019.181653 Prob_Class_0 -33778.210891 Prob_Class_2 -7774.414961 Age_c -20.749446 Age2 0.313627 age_sex -2.857062 Sex_num 92.242203 date_c -0.035981 date_c2 0.000010 head_volume -4103.947009 Table_position -1.045906 X_brain_position 1.391199 Y_brain_position -4.499085 Z_brain_position -1.740482 rfMRI_head_motion -759.695010 tfMRI_head_motion 42.840054 Assessment_centre_11026.0 23.954354 Assessment_centre_11027.0 46.169574 Assessment_centre_11028.0 449.703477 f.22009.0.1 2.219035 f.22009.0.2 1.143389 f.22009.0.3 3.586373 f.22009.0.4 0.318328 f.22009.0.5 -0.787235 f.22009.0.6 3.697484 f.22009.0.7 -4.110952 f.22009.0.8 -2.007520 f.22009.0.9 -1.351989 f.22009.0.10 -2.204947 dtype: float64	const 14657.885258 Age_c -31.501311 Age2 -0.070600 age_sex -6.645911 Sex_num 97.893635 date_c -0.007105 date_c2 -0.000020 head_volume -3752.255037 Table_position 1.474263 X_brain_position -1.791264 Y_brain_position -9.769772 Z_brain_position -0.070374 rfMRI_head_motion -598.611967 tfMRI_head_motion -61.033254 Assessment_centre_11026.0 24.590347 Assessment_centre_11027.0 96.745648 Assessment_centre_11028.0 599.424022 f.22009.0.1 5.130715 f.22009.0.2 -1.059298 f.22009.0.3 1.499975 f.22009.0.4 2.719148 f.22009.0.5 -1.832389 f.22009.0.6 6.375339 f.22009.0.7 -5.284912 f.22009.0.8 -5.271754 f.22009.0.9 -1.907484 f.22009.0.10 -2.705706 dtype: float64	rs763660	3.0534059838005295e-74	True
7	FIRST_L_caudate	8.3326485864533	0.000247239887246	2.0	0.3478706915486711	0.3435477286526872	0.3406075170710907	0.3367640406339948	const 7260.120388 Prob_Class_0 -2990.924265 Prob_Class_2 -2919.741173 Age_c -4.196630 Age2 0.010729 age_sex -2.046046 Sex_num -1.800707 date_c -0.040194 date_c2 -0.000024 head_volume -1904.067144 Table_position -0.162213 X_brain_position 0.390789 Y_brain_position 1.034494 Z_brain_position -0.693006 rfMRI_head_motion -569.724393 tfMRI_head_motion 21.120869 Assessment_centre_11026.0 -31.748970 Assessment_centre_11027.0 -26.635764 Assessment_centre_11028.0 315.460176 f.22009.0.1 1.328604 f.22009.0.2 -3.395573 f.22009.0.3 5.598397 f.22009.0.4 0.811743 f.22009.0.5 0.082363 f.22009.0.6 0.352999 f.22009.0.7 5.920824 f.22009.0.8 2.177355 f.22009.0.9 3.049837 f.22009.0.10 0.061273 dtype: float64	const 6868.533526 Age_c -5.840571 Age2 -0.049049 age_sex -2.237614 Sex_num -2.478074 date_c -0.031899 date_c2 -0.000025 head_volume -1930.357858 Table_position 0.781860 X_brain_position -0.088089 Y_brain_position -0.694118 Z_brain_position 0.153051 rfMRI_head_motion -570.414396 tfMRI_head_motion 0.531493 Assessment_centre_11026.0 -19.136436 Assessment_centre_11027.0 -2.837671 Assessment_centre_11028.0 365.042798 f.22009.0.1 1.717503 f.22009.0.2 -3.451057 f.22009.0.3 5.662627 f.22009.0.4 1.049789 f.22009.0.5 -0.028283 f.22009.0.6 0.523647 f.22009.0.7 5.740480 f.22009.0.8 1.833862 f.22009.0.9 2.979851 f.22009.0.10 0.040454 dtype: float64	rs763660	0.0004169035199212818	True
7	FIRST_R_caudate	8.314619622900258	0.000251707936441	2.0	0.3359985098292676	0.3316063699567071	0.3286031073929985	0.3246992815699322	const 7310.366255 Prob_Class_0 -4004.633185 Prob_Class_2 -2875.047336 Age_c -2.669537 Age2 0.049879 age_sex -1.695998 Sex_num -14.474060 date_c -0.031268 date_c2 -0.000016 head_volume -2054.913086 Table_position -0.556547 X_brain_position 4.029368 Y_brain_position 1.575331 Z_brain_position -1.011110 rfMRI_head_motion -549.073215 tfMRI_head_motion -183.480387 Assessment_centre_11026.0 -32.100446 Assessment_centre_11027.0 -28.464821 Assessment_centre_11028.0 168.899916 f.22009.0.1 -0.281000 f.22009.0.2 -0.120386 f.22009.0.3 4.579775 f.22009.0.4 -0.096181 f.22009.0.5 0.003618 f.22009.0.6 1.083040 f.22009.0.7 5.496038 f.22009.0.8 3.077408 f.22009.0.9 1.366953 f.22009.0.10 0.859419 dtype: float64	const 6747.525022 Age_c -4.549943 Age2 -0.018221 age_sex -2.019203 Sex_num -14.835080 date_c -0.022821 date_c2 -0.000019 head_volume -2063.493704 Table_position 0.373336 X_brain_position 3.479537 Y_brain_position -0.154233 Z_brain_position -0.201919 rfMRI_head_motion -543.065930 tfMRI_head_motion -205.767741 Assessment_centre_11026.0 -21.033240 Assessment_centre_11027.0 -5.556008 Assessment_centre_11028.0 218.449871 f.22009.0.1 0.178949 f.22009.0.2 -0.259362 f.22009.0.3 4.550371 f.22009.0.4 0.210743 f.22009.0.5 -0.136138 f.22009.0.6 1.342333 f.22009.0.7 5.289981 f.22009.0.8 2.642738 f.22009.0.9 1.282887 f.22009.0.10 0.820641 dtype: float64	rs763660	0.0004238804317685031	True
7	FIRST_L_putamen	62.13222946885103	4.59210294482714e-27	2.0	0.4168498721061333	0.3880253553510884	0.4103549621693679	0.3817012930454955	const 10527.856992 Prob_Class_0 -19190.217166 Prob_Class_2 -4129.945776 Age_c -17.638178 Age2 -0.358441 age_sex -2.244147 Sex_num 147.995561 date_c -0.032410 date_c2 0.000010 head_volume -2493.140094 Table_position -1.838616 X_brain_position 5.499247 Y_brain_position -0.318021 Z_brain_position -1.448440 rfMRI_head_motion -454.296570 tfMRI_head_motion -362.781522 Assessment_centre_11026.0 30.831188 Assessment_centre_11027.0 1.346346 Assessment_centre_11028.0 638.233403 f.22009.0.1 0.413347 f.22009.0.2 -4.548723 f.22009.0.3 7.110633 f.22009.0.4 0.413756 f.22009.0.5 0.063053 f.22009.0.6 -1.034948 f.22009.0.7 5.874579 f.22009.0.8 -0.781815 f.22009.0.9 -0.972453 f.22009.0.10 -3.381134 dtype: float64	const 7471.286389 Age_c -23.657613 Age2 -0.573418 age_sex -4.415188 Sex_num 151.357704 date_c -0.016743 date_c2 -0.000007 head_volume -2285.951342 Table_position -0.499536 X_brain_position 3.716553 Y_brain_position -3.150180 Z_brain_position -0.589377 rfMRI_head_motion -360.858846 tfMRI_head_motion -420.329797 Assessment_centre_11026.0 29.578143 Assessment_centre_11027.0 27.595866 Assessment_centre_11028.0 718.622851 f.22009.0.1 2.050690 f.22009.0.2 -5.818066 f.22009.0.3 5.893289 f.22009.0.4 1.774446 f.22009.0.5 -0.528397 f.22009.0.6 0.494952 f.22009.0.7 5.217446 f.22009.0.8 -2.629304 f.22009.0.9 -1.285369 f.22009.0.10 -3.668652 dtype: float64	rs763660	5.763557777691206e-26	True
7	FIRST_R_putamen	55.89780709989997	1.7708179682391307e-24	2.0	0.4344352055243441	0.4092849813524309	0.4281361545118866	0.4031806131152143	const 11225.238653 Prob_Class_0 -17580.799073 Prob_Class_2 -3606.850683 Age_c -14.622210 Age2 -0.119121 age_sex -3.906336 Sex_num 162.932735 date_c -0.037687 date_c2 0.000014 head_volume -2534.964402 Table_position -0.904179 X_brain_position 9.887624 Y_brain_position -1.625812 Z_brain_position -1.669818 rfMRI_head_motion -624.966617 tfMRI_head_motion -154.398936 Assessment_centre_11026.0 70.797032 Assessment_centre_11027.0 21.845226 Assessment_centre_11028.0 813.231654 f.22009.0.1 3.948997 f.22009.0.2 2.874137 f.22009.0.3 6.497252 f.22009.0.4 2.309506 f.22009.0.5 -0.882137 f.22009.0.6 -0.507061 f.22009.0.7 0.727702 f.22009.0.8 2.013858 f.22009.0.9 0.289122 f.22009.0.10 1.919088 dtype: float64	const 8418.427677 Age_c -20.082014 Age2 -0.314028 age_sex -5.906698 Sex_num 166.106191 date_c -0.023788 date_c2 -0.000002 head_volume -2340.603078 Table_position 0.265497 X_brain_position 8.270048 Y_brain_position -4.120500 Z_brain_position -0.938099 rfMRI_head_motion -538.180846 tfMRI_head_motion -206.218562 Assessment_centre_11026.0 68.654579 Assessment_centre_11027.0 44.363094 Assessment_centre_11028.0 884.002007 f.22009.0.1 5.438639 f.22009.0.2 1.700196 f.22009.0.3 5.362283 f.22009.0.4 3.554063 f.22009.0.5 -1.422550 f.22009.0.6 0.899795 f.22009.0.7 0.131731 f.22009.0.8 0.325625 f.22009.0.9 0.004097 f.22009.0.10 1.653821 dtype: float64	rs763660	1.9414873323089747e-23	True
7	FIRST_L_pallidum	25.860477326584235	7.636708387911911e-12	2.0	0.2469660953960265	0.2314737992813406	0.238579082934248	0.2235319545998281	const 4247.626155 Prob_Class_0 -5650.978080 Prob_Class_2 -487.507395 Age_c -0.974296 Age2 -0.144448 age_sex -3.294493 Sex_num 13.531658 date_c 0.003386 date_c2 0.000011 head_volume -959.075774 Table_position 0.105405 X_brain_position 1.633186 Y_brain_position -0.736351 Z_brain_position -0.086602 rfMRI_head_motion -440.474387 tfMRI_head_motion 15.929823 Assessment_centre_11026.0 -6.422622 Assessment_centre_11027.0 -2.873711 Assessment_centre_11028.0 -81.712701 f.22009.0.1 1.181949 f.22009.0.2 -0.115128 f.22009.0.3 4.368776 f.22009.0.4 1.900195 f.22009.0.5 0.215872 f.22009.0.6 -3.027084 f.22009.0.7 -0.084804 f.22009.0.8 -0.436735 f.22009.0.9 0.227668 f.22009.0.10 0.630838 dtype: float64	const 3320.404811 Age_c -2.520909 Age2 -0.199342 age_sex -3.980801 Sex_num 14.906317 date_c 0.006126 date_c2 0.000006 head_volume -879.310269 Table_position 0.264310 X_brain_position 1.172591 Y_brain_position -1.158265 Z_brain_position -0.061621 rfMRI_head_motion -408.076635 tfMRI_head_motion 2.703467 Assessment_centre_11026.0 -10.891834 Assessment_centre_11027.0 -1.452830 Assessment_centre_11028.0 -69.902333 f.22009.0.1 1.621296 f.22009.0.2 -0.534485 f.22009.0.3 3.929001 f.22009.0.4 2.292565 f.22009.0.5 0.047617 f.22009.0.6 -2.554867 f.22009.0.7 -0.253365 f.22009.0.8 -0.962985 f.22009.0.9 0.142315 f.22009.0.10 0.538492 dtype: float64	rs763660	3.127141512153691e-11	True
7	FIRST_R_pallidum	58.549581686848654	1.4017399856530264e-25	2.0	0.2875256454031739	0.2543394278818918	0.2795903701729786	0.2466338734800353	const 4302.537351 Prob_Class_0 -8444.654328 Prob_Class_2 -901.389310 Age_c -1.916880 Age2 -0.138283 age_sex -3.186900 Sex_num 19.788406 date_c 0.001828 date_c2 0.000018 head_volume -1002.347790 Table_position -0.450871 X_brain_position 1.860834 Y_brain_position -0.821090 Z_brain_position -0.454108 rfMRI_head_motion -619.212340 tfMRI_head_motion 79.727185 Assessment_centre_11026.0 18.395457 Assessment_centre_11027.0 17.512380 Assessment_centre_11028.0 46.803967 f.22009.0.1 -0.255278 f.22009.0.2 1.449432 f.22009.0.3 3.315391 f.22009.0.4 2.050999 f.22009.0.5 -0.125849 f.22009.0.6 -0.676861 f.22009.0.7 0.509465 f.22009.0.8 -3.203049 f.22009.0.9 -0.615917 f.22009.0.10 -2.177761 dtype: float64	const 2923.366022 Age_c -4.281696 Age2 -0.222311 age_sex -4.201347 Sex_num 21.751407 date_c 0.006367 date_c2 0.000010 head_volume -887.598071 Table_position -0.157556 X_brain_position 1.157265 Y_brain_position -1.549352 Z_brain_position -0.362686 rfMRI_head_motion -571.956595 tfMRI_head_motion 59.079535 Assessment_centre_11026.0 12.689588 Assessment_centre_11027.0 21.132493 Assessment_centre_11028.0 67.267331 f.22009.0.1 0.411424 f.22009.0.2 0.833569 f.22009.0.3 2.677493 f.22009.0.4 2.639318 f.22009.0.5 -0.378685 f.22009.0.6 0.023656 f.22009.0.7 0.251654 f.22009.0.8 -3.993681 f.22009.0.9 -0.745077 f.22009.0.10 -2.313938 dtype: float64	rs763660	1.6323220661332283e-24	True
7	FIRST_L_hippocampus	39.10878348639866	1.879908337132071e-17	2.0	0.2436491464277802	0.2201169572693802	0.2352251910180658	0.2120577525352799	const 8532.895812 Prob_Class_0 -13253.811040 Prob_Class_2 -165.036245 Age_c -12.601639 Age2 -0.343531 age_sex -4.071366 Sex_num -25.102346 date_c -0.010758 date_c2 0.000022 head_volume -1655.215655 Table_position 0.294843 X_brain_position 3.142742 Y_brain_position -2.315760 Z_brain_position -0.232971 rfMRI_head_motion -326.651609 tfMRI_head_motion -201.165064 Assessment_centre_11026.0 7.247105 Assessment_centre_11027.0 1.424884 Assessment_centre_11028.0 128.026391 f.22009.0.1 0.543544 f.22009.0.2 -12.236711 f.22009.0.3 0.738255 f.22009.0.4 3.949110 f.22009.0.5 -2.783112 f.22009.0.6 -2.306005 f.22009.0.7 -5.880999 f.22009.0.8 5.783816 f.22009.0.9 -0.770677 f.22009.0.10 2.896851 dtype: float64	const 6321.738380 Age_c -15.925689 Age2 -0.460987 age_sex -5.744135 Sex_num -21.361807 date_c -0.006847 date_c2 0.000009 head_volume -1442.951885 Table_position 0.351441 X_brain_position 2.148875 Y_brain_position -2.752014 Z_brain_position -0.480505 rfMRI_head_motion -244.109428 tfMRI_head_motion -227.191283 Assessment_centre_11026.0 -8.740429 Assessment_centre_11027.0 -3.713597 Assessment_centre_11028.0 139.799057 f.22009.0.1 1.516514 f.22009.0.2 -13.281462 f.22009.0.3 -0.402359 f.22009.0.4 4.858210 f.22009.0.5 -3.169799 f.22009.0.6 -1.169325 f.22009.0.7 -6.242845 f.22009.0.8 4.573427 f.22009.0.9 -0.961744 f.22009.0.10 2.669948 dtype: float64	rs763660	1.2583876215904474e-16	True
7	FIRST_R_hippocampus	45.53658904535313	3.745414220846753e-20	2.0	0.2666130533396229	0.2400450819782069	0.2584448614118224	0.2321918117601756	const 8217.839145 Prob_Class_0 -14585.315214 Prob_Class_2 -842.910212 Age_c -12.001109 Age2 -0.719859 age_sex -4.354107 Sex_num 31.985675 date_c 0.006952 date_c2 0.000020 head_volume -1719.737776 Table_position -0.559870 X_brain_position 3.764493 Y_brain_position -1.772110 Z_brain_position -0.092192 rfMRI_head_motion -479.704223 tfMRI_head_motion -53.650950 Assessment_centre_11026.0 16.633452 Assessment_centre_11027.0 -6.900441 Assessment_centre_11028.0 492.377060 f.22009.0.1 0.575166 f.22009.0.2 -4.904734 f.22009.0.3 -4.281625 f.22009.0.4 0.497695 f.22009.0.5 -1.726758 f.22009.0.6 -2.133678 f.22009.0.7 -3.221392 f.22009.0.8 3.143149 f.22009.0.9 -4.222850 f.22009.0.10 -5.305647 dtype: float64	const 5809.182566 Age_c -15.864157 Age2 -0.856748 age_sex -6.152273 Sex_num 35.752943 date_c 0.012956 date_c2 0.000006 head_volume -1503.170304 Table_position -0.283931 X_brain_position 2.612370 Y_brain_position -2.626179 Z_brain_position -0.157679 rfMRI_head_motion -393.301316 tfMRI_head_motion -85.667952 Assessment_centre_11026.0 2.761005 Assessment_centre_11027.0 -6.829430 Assessment_centre_11028.0 516.098040 f.22009.0.1 1.684731 f.22009.0.2 -6.013083 f.22009.0.3 -5.463041 f.22009.0.4 1.505671 f.22009.0.5 -2.157657 f.22009.0.6 -0.902503 f.22009.0.7 -3.642231 f.22009.0.8 1.795022 f.22009.0.9 -4.439277 f.22009.0.10 -5.548375 dtype: float64	rs763660	3.073801162062723e-19	True
7	FIRST_L_amygdala	5.610661712086505	0.0037046104777829	2.0	0.136875961380599	0.1330233782491245	0.1272628058192054	0.124064160377295	const 3115.733457 Prob_Class_0 -2573.760659 Prob_Class_2 236.670140 Age_c 0.078389 Age2 -0.044605 age_sex -0.357254 Sex_num 53.767785 date_c -0.017934 date_c2 -0.000008 head_volume -599.680290 Table_position 0.698736 X_brain_position 2.236759 Y_brain_position -0.907221 Z_brain_position 1.483459 rfMRI_head_motion -22.394543 tfMRI_head_motion 176.902157 Assessment_centre_11026.0 23.420481 Assessment_centre_11027.0 4.502146 Assessment_centre_11028.0 -20.493110 f.22009.0.1 0.772962 f.22009.0.2 0.416293 f.22009.0.3 0.222047 f.22009.0.4 2.296291 f.22009.0.5 -0.941354 f.22009.0.6 -2.672262 f.22009.0.7 4.891372 f.22009.0.8 3.669716 f.22009.0.9 1.837552 f.22009.0.10 0.749660 dtype: float64	const 2676.336515 Age_c -0.483784 Age2 -0.064312 age_sex -0.699422 Sex_num 54.635999 date_c -0.017866 date_c2 -0.000011 head_volume -551.544319 Table_position 0.622907 X_brain_position 2.067494 Y_brain_position -0.839967 Z_brain_position 1.351310 rfMRI_head_motion -4.564855 tfMRI_head_motion 173.220022 Assessment_centre_11026.0 18.803728 Assessment_centre_11027.0 1.177645 Assessment_centre_11028.0 -22.581606 f.22009.0.1 0.946117 f.22009.0.2 0.196606 f.22009.0.3 -0.029433 f.22009.0.4 2.469762 f.22009.0.5 -1.014265 f.22009.0.6 -2.443525 f.22009.0.7 4.830305 f.22009.0.8 3.441229 f.22009.0.9 1.802953 f.22009.0.10 0.702765 dtype: float64	rs763660	0.005285011540613808	True
7	FIRST_L_accumbens	82.31216320923939	2.3659476860026845e-35	2.0	0.2967446352134991	0.2506933461410412	0.2889120376741109	0.2429501136289851	const 1603.717995 Prob_Class_0 -4777.734432 Prob_Class_2 -451.921758 Age_c -3.955227 Age2 -0.106159 age_sex -1.221215 Sex_num 5.090019 date_c -0.002375 date_c2 0.000001 head_volume -339.556610 Table_position -0.203039 X_brain_position -0.839883 Y_brain_position 0.178663 Z_brain_position 0.098052 rfMRI_head_motion -230.932491 tfMRI_head_motion 19.607592 Assessment_centre_11026.0 -6.626533 Assessment_centre_11027.0 0.649282 Assessment_centre_11028.0 1.564367 f.22009.0.1 -1.215226 f.22009.0.2 0.329840 f.22009.0.3 1.039041 f.22009.0.4 1.603502 f.22009.0.5 0.069898 f.22009.0.6 1.438204 f.22009.0.7 -0.848795 f.22009.0.8 0.625474 f.22009.0.9 0.124186 f.22009.0.10 2.001282 dtype: float64	const 821.260774 Age_c -5.275168 Age2 -0.153029 age_sex -1.798904 Sex_num 6.231272 date_c 0.000044 date_c2 -0.000003 head_volume -273.140314 Table_position -0.055848 X_brain_position -1.232813 Y_brain_position -0.200532 Z_brain_position 0.131610 rfMRI_head_motion -203.807526 tfMRI_head_motion 8.222170 Assessment_centre_11026.0 -10.181445 Assessment_centre_11027.0 2.194752 Assessment_centre_11028.0 12.196776 f.22009.0.1 -0.841436 f.22009.0.2 -0.022228 f.22009.0.3 0.671659 f.22009.0.4 1.935693 f.22009.0.5 -0.072678 f.22009.0.6 1.836265 f.22009.0.7 -0.992668 f.22009.0.8 0.179575 f.22009.0.9 0.051652 f.22009.0.10 1.923624 dtype: float64	rs763660	4.323291593364237e-34	True
7	FIRST_R_accumbens	115.8098325176372	7.730276678658966e-49	2.0	0.313376908069349	0.2501169993348774	0.3057295546190474	0.2423678109337274	const 1543.914486 Prob_Class_0 -5374.304294 Prob_Class_2 -831.708644 Age_c -3.909302 Age2 -0.058963 age_sex -1.223841 Sex_num 10.122972 date_c -0.000969 date_c2 0.000006 head_volume -278.926269 Table_position -0.295839 X_brain_position 0.889454 Y_brain_position 0.194993 Z_brain_position 0.114302 rfMRI_head_motion -132.476600 tfMRI_head_motion 23.361258 Assessment_centre_11026.0 -1.448910 Assessment_centre_11027.0 5.077876 Assessment_centre_11028.0 38.065880 f.22009.0.1 -0.141545 f.22009.0.2 0.665018 f.22009.0.3 2.186215 f.22009.0.4 1.188609 f.22009.0.5 0.089279 f.22009.0.6 1.429309 f.22009.0.7 0.688814 f.22009.0.8 -1.230030 f.22009.0.9 0.421211 f.22009.0.10 0.904248 dtype: float64	const 6.758035e+02 Age_c -5.494324e+00 Age2 -1.154182e-01 age_sex -1.852806e+00 Sex_num 1.123605e+01 date_c 2.582801e-03 date_c2 6.714534e-07 head_volume -2.125397e+02 Table_position -2.579562e-02 X_brain_position 4.188999e-01 Y_brain_position -4.144219e-01 Z_brain_position 2.532270e-01 rfMRI_head_motion -1.041317e+02 tfMRI_head_motion 8.903344e+00 Assessment_centre_11026.0 -3.628108e+00 Assessment_centre_11027.0 9.616066e+00 Assessment_centre_11028.0 5.529004e+01 f.22009.0.1 2.979134e-01 f.22009.0.2 2.892132e-01 f.22009.0.3 1.809040e+00 f.22009.0.4 1.565969e+00 f.22009.0.5 -7.372318e-02 f.22009.0.6 1.867442e+00 f.22009.0.7 5.159043e-01 f.22009.0.8 -1.739497e+00 f.22009.0.9 3.366060e-01 f.22009.0.10 8.203030e-01 dtype: float64	rs763660	2.2980641244110037e-47	True
7	Volume_brain_stem_4th_ventricle	35.44300794023714	6.611690646767396e-16	2.0	0.4475827122241874	0.432006474899635	0.4414300932672571	0.42613690747014	const 63872.163267 Prob_Class_0 -64086.608262 Prob_Class_2 -2983.137787 Age_c 14.575974 Age2 -0.985431 age_sex -26.539811 Sex_num 577.344517 date_c 0.015557 date_c2 0.000041 head_volume -14718.845286 Table_position 8.851412 X_brain_position -4.785610 Y_brain_position -25.074877 Z_brain_position 7.014488 rfMRI_head_motion -2011.795302 tfMRI_head_motion 700.757765 Assessment_centre_11026.0 156.298197 Assessment_centre_11027.0 50.474712 Assessment_centre_11028.0 1506.166724 f.22009.0.1 13.180647 f.22009.0.2 0.973916 f.22009.0.3 31.504116 f.22009.0.4 44.761202 f.22009.0.5 -20.343520 f.22009.0.6 28.683934 f.22009.0.7 2.489598 f.22009.0.8 23.392169 f.22009.0.9 -12.864968 f.22009.0.10 -11.210138 dtype: float64	const 53261.890121 Age_c -2.174497 Age2 -1.578589 age_sex -34.487271 Sex_num 594.277890 date_c 0.040084 date_c2 -0.000023 head_volume -13748.721074 Table_position 9.831069 X_brain_position -9.784293 Y_brain_position -28.420090 Z_brain_position 6.501292 rfMRI_head_motion -1627.319798 tfMRI_head_motion 563.756427 Assessment_centre_11026.0 91.289278 Assessment_centre_11027.0 44.548070 Assessment_centre_11028.0 1598.664599 f.22009.0.1 18.013649 f.22009.0.2 -3.941138 f.22009.0.3 26.232679 f.22009.0.4 49.181941 f.22009.0.5 -22.231006 f.22009.0.6 34.115073 f.22009.0.7 0.665139 f.22009.0.8 17.486201 f.22009.0.9 -13.809209 f.22009.0.10 -12.284256 dtype: float64	rs763660	3.951353535632625e-15	True
7	FAST_L_Frontal_Pole	42.67159600029914	5.96450083465267e-19	2.0	0.5258603228818357	0.5097646214103173	0.5205795309330257	0.5046985960353841	const 56556.709948 Prob_Class_0 -61535.738449 Prob_Class_2 -21250.519569 Age_c -87.005366 Age2 0.002235 age_sex 3.635512 Sex_num 19.183917 date_c -0.168434 date_c2 0.000033 head_volume -14628.945408 Table_position -2.693443 X_brain_position -39.573524 Y_brain_position 1.904953 Z_brain_position -7.846548 rfMRI_head_motion -1682.768067 tfMRI_head_motion -1614.523397 Assessment_centre_11026.0 36.924116 Assessment_centre_11027.0 -93.455436 Assessment_centre_11028.0 1473.851881 f.22009.0.1 2.636823 f.22009.0.2 -6.411184 f.22009.0.3 -25.499095 f.22009.0.4 -4.243308 f.22009.0.5 5.340131 f.22009.0.6 38.259786 f.22009.0.7 -20.410585 f.22009.0.8 3.074473 f.22009.0.9 -0.324253 f.22009.0.10 16.519920 dtype: float64	const 47053.782202 Age_c -108.790366 Age2 -0.779540 age_sex -2.809724 Sex_num 25.738495 date_c -0.097604 date_c2 -0.000018 head_volume -14170.667227 Table_position 4.187556 X_brain_position -45.997197 Y_brain_position -11.705173 Z_brain_position -2.586403 rfMRI_head_motion -1436.809598 tfMRI_head_motion -1839.939198 Assessment_centre_11026.0 77.964963 Assessment_centre_11027.0 60.047240 Assessment_centre_11028.0 1861.986856 f.22009.0.1 8.357553 f.22009.0.2 -9.980681 f.22009.0.3 -28.509202 f.22009.0.4 0.211284 f.22009.0.5 3.378618 f.22009.0.6 42.927075 f.22009.0.7 -22.791909 f.22009.0.8 -3.045150 f.22009.0.9 -1.402294 f.22009.0.10 15.682367 dtype: float64	rs763660	4.485341093846563e-18	True
7	FAST_R_Frontal_Pole	36.09249549398332	3.5159915351807404e-16	2.0	0.5361873009740501	0.5228697530427482	0.531021527078773	0.5179391543063059	const 72898.924833 Prob_Class_0 -60366.603962 Prob_Class_2 -24820.166056 Age_c -96.036383 Age2 1.041134 age_sex 16.422764 Sex_num -110.209631 date_c -0.077087 date_c2 0.000017 head_volume -17085.857733 Table_position 5.588760 X_brain_position -8.039860 Y_brain_position 5.502470 Z_brain_position -0.287637 rfMRI_head_motion -457.039410 tfMRI_head_motion -2476.807626 Assessment_centre_11026.0 -178.884707 Assessment_centre_11027.0 -61.635521 Assessment_centre_11028.0 -367.515895 f.22009.0.1 20.757417 f.22009.0.2 5.926450 f.22009.0.3 -33.289110 f.22009.0.4 -12.720361 f.22009.0.5 3.348068 f.22009.0.6 31.352711 f.22009.0.7 -4.712350 f.22009.0.8 27.787584 f.22009.0.9 1.358962 f.22009.0.10 40.783492 dtype: float64	const 63724.584177 Age_c -118.639572 Age2 0.228348 age_sex 10.356261 Sex_num -105.876870 date_c 0.002615 date_c2 -0.000032 head_volume -16738.555745 Table_position 13.622780 X_brain_position -14.692438 Y_brain_position -10.096181 Z_brain_position 6.115821 rfMRI_head_motion -242.381434 tfMRI_head_motion -2718.226243 Assessment_centre_11026.0 -116.264582 Assessment_centre_11027.0 123.353713 Assessment_centre_11028.0 77.930042 f.22009.0.1 26.602875 f.22009.0.2 2.673278 f.22009.0.3 -35.798679 f.22009.0.4 -8.305060 f.22009.0.5 1.391588 f.22009.0.6 35.812969 f.22009.0.7 -7.184466 f.22009.0.8 21.687255 f.22009.0.9 0.264365 f.22009.0.10 40.003736 dtype: float64	rs763660	2.1495717120955877e-15	True
7	FAST_L_Insular_Cortex	23.30969778345412	9.320622942141951e-11	2.0	0.4975991499549905	0.4882826726433759	0.4920035955392148	0.4829946557470037	const 14340.961669 Prob_Class_0 -11875.759676 Prob_Class_2 -565.357810 Age_c -12.235202 Age2 0.106394 age_sex 0.371769 Sex_num -53.013053 date_c 0.009699 date_c2 0.000003 head_volume -4069.468984 Table_position 0.287564 X_brain_position -1.746817 Y_brain_position -3.711415 Z_brain_position -0.598651 rfMRI_head_motion -1133.769601 tfMRI_head_motion -267.680607 Assessment_centre_11026.0 -5.607778 Assessment_centre_11027.0 92.076429 Assessment_centre_11028.0 178.584618 f.22009.0.1 4.679216 f.22009.0.2 -7.984200 f.22009.0.3 1.302929 f.22009.0.4 6.204515 f.22009.0.5 1.065449 f.22009.0.6 5.088751 f.22009.0.7 -3.044073 f.22009.0.8 0.290701 f.22009.0.9 0.272146 f.22009.0.10 -7.857053 dtype: float64	const 12375.261326 Age_c -15.343092 Age2 -0.003668 age_sex -1.100148 Sex_num -49.881792 date_c 0.014277 date_c2 -0.000009 head_volume -3890.020469 Table_position 0.473160 X_brain_position -2.674222 Y_brain_position -4.338412 Z_brain_position -0.689821 rfMRI_head_motion -1062.607384 tfMRI_head_motion -293.132164 Assessment_centre_11026.0 -17.583779 Assessment_centre_11027.0 91.086911 Assessment_centre_11028.0 195.929661 f.22009.0.1 5.575548 f.22009.0.2 -8.894214 f.22009.0.3 0.327491 f.22009.0.4 7.023857 f.22009.0.5 0.715581 f.22009.0.6 6.094810 f.22009.0.7 -3.382590 f.22009.0.8 -0.804028 f.22009.0.9 0.097053 f.22009.0.10 -8.055963 dtype: float64	rs763660	3.395591623497846e-10	True
7	FAST_R_Insular_Cortex	18.768132873098967	8.116233745933596e-09	2.0	0.4912541769924989	0.4836581473943773	0.4855879546201004	0.4783223412863699	const 15025.590499 Prob_Class_0 -10560.819286 Prob_Class_2 -444.136768 Age_c -11.362073 Age2 -0.133306 age_sex -0.326905 Sex_num -7.216511 date_c -0.005633 date_c2 0.000008 head_volume -3862.335568 Table_position 1.439594 X_brain_position 1.912751 Y_brain_position -4.819406 Z_brain_position -0.081773 rfMRI_head_motion -1028.025135 tfMRI_head_motion -312.328716 Assessment_centre_11026.0 7.524451 Assessment_centre_11027.0 3.458327 Assessment_centre_11028.0 349.047834 f.22009.0.1 -3.152357 f.22009.0.2 -11.788398 f.22009.0.3 2.087283 f.22009.0.4 8.721285 f.22009.0.5 -1.531939 f.22009.0.6 4.534351 f.22009.0.7 1.392479 f.22009.0.8 0.847930 f.22009.0.9 -0.571815 f.22009.0.10 -14.382429 dtype: float64	const 13275.357710 Age_c -14.107665 Age2 -0.230504 age_sex -1.639626 Sex_num -4.401016 date_c -0.001713 date_c2 -0.000003 head_volume -3701.247600 Table_position 1.585699 X_brain_position 1.093210 Y_brain_position -5.343826 Z_brain_position -0.181190 rfMRI_head_motion -964.349484 tfMRI_head_motion -334.662870 Assessment_centre_11026.0 -3.455388 Assessment_centre_11027.0 2.070805 Assessment_centre_11028.0 363.518009 f.22009.0.1 -2.358715 f.22009.0.2 -12.601317 f.22009.0.3 1.213309 f.22009.0.4 9.449236 f.22009.0.5 -1.842593 f.22009.0.6 5.430761 f.22009.0.7 1.093451 f.22009.0.8 -0.124155 f.22009.0.9 -0.726974 f.22009.0.10 -14.559933 dtype: float64	rs763660	2.391326591436749e-08	True
7	FAST_L_Superior_Frontal_Gyrus	5.886021430146628	0.0028164350122687	2.0	0.2786319507260894	0.2752540765836476	0.2705976208216862	0.2677646513019206	const 26538.771661 Prob_Class_0 -18704.193419 Prob_Class_2 -1568.476257 Age_c -34.592887 Age2 -0.316246 age_sex -3.625434 Sex_num -229.566593 date_c 0.037365 date_c2 0.000095 head_volume -7673.066554 Table_position 1.518210 X_brain_position -2.950146 Y_brain_position 1.630438 Z_brain_position -3.566910 rfMRI_head_motion -1466.845695 tfMRI_head_motion -979.336385 Assessment_centre_11026.0 -208.959917 Assessment_centre_11027.0 -78.952715 Assessment_centre_11028.0 193.646048 f.22009.0.1 31.393358 f.22009.0.2 -5.059486 f.22009.0.3 -29.311562 f.22009.0.4 -16.019233 f.22009.0.5 14.710508 f.22009.0.6 -29.210711 f.22009.0.7 -9.553688 f.22009.0.8 -9.631032 f.22009.0.9 -18.297194 f.22009.0.10 5.252881 dtype: float64	const 23468.076990 Age_c -39.698031 Age2 -0.497419 age_sex -5.899955 Sex_num -224.992785 date_c 0.046318 date_c2 0.000076 head_volume -7407.888928 Table_position 2.029589 X_brain_position -4.470687 Y_brain_position 0.259464 Z_brain_position -3.498346 rfMRI_head_motion -1359.309844 tfMRI_head_motion -1022.883964 Assessment_centre_11026.0 -224.006510 Assessment_centre_11027.0 -74.640456 Assessment_centre_11028.0 232.002591 f.22009.0.1 32.844902 f.22009.0.2 -6.450340 f.22009.0.3 -30.772210 f.22009.0.4 -14.721042 f.22009.0.5 14.153968 f.22009.0.6 -27.646375 f.22009.0.7 -10.110062 f.22009.0.8 -11.371767 f.22009.0.9 -18.579283 f.22009.0.10 4.946747 dtype: float64	rs763660	0.004087870863739805	True
7	FAST_R_Superior_Frontal_Gyrus	4.692893228974119	0.0092405420612353	2.0	0.2819069224657095	0.2792259883835026	0.2739090679824317	0.2717776082952557	const 21492.434257 Prob_Class_0 -13841.373289 Prob_Class_2 -6897.244677 Age_c -26.958615 Age2 -0.794828 age_sex -3.042762 Sex_num -65.942277 date_c -0.029491 date_c2 0.000067 head_volume -6754.685477 Table_position -1.718699 X_brain_position -12.316917 Y_brain_position 2.847508 Z_brain_position -5.817323 rfMRI_head_motion -1425.967865 tfMRI_head_motion -1031.882010 Assessment_centre_11026.0 -223.506338 Assessment_centre_11027.0 -32.290491 Assessment_centre_11028.0 804.066544 f.22009.0.1 15.800508 f.22009.0.2 -10.739459 f.22009.0.3 -24.512482 f.22009.0.4 6.333762 f.22009.0.5 1.210713 f.22009.0.6 24.611292 f.22009.0.7 -30.723665 f.22009.0.8 -11.145843 f.22009.0.9 -12.699800 f.22009.0.10 -16.882607 dtype: float64	const 19433.804950 Age_c -32.515312 Age2 -0.995114 age_sex -4.355939 Sex_num -65.585529 date_c -0.008114 date_c2 0.000057 head_volume -6706.100553 Table_position 0.513140 X_brain_position -13.948821 Y_brain_position -1.411274 Z_brain_position -3.971650 rfMRI_head_motion -1384.832952 tfMRI_head_motion -1093.394944 Assessment_centre_11026.0 -202.360383 Assessment_centre_11027.0 20.569680 Assessment_centre_11028.0 925.839716 f.22009.0.1 17.211667 f.22009.0.2 -11.409931 f.22009.0.3 -24.953304 f.22009.0.4 7.359905 f.22009.0.5 0.752329 f.22009.0.6 25.598047 f.22009.0.7 -31.331791 f.22009.0.8 -12.574019 f.22009.0.9 -12.962023 f.22009.0.10 -17.048681 dtype: float64	rs763660	0.012455744367473338	True
7	FAST_L_Middle_Frontal_Gyrus	13.452663287140837	1.5439194555701412e-06	2.0	0.3109574802676531	0.3035832105711675	0.303283180127436	0.2963865346867678	const 24317.895482 Prob_Class_0 -5335.486464 Prob_Class_2 -17428.438477 Age_c -43.261778 Age2 0.642167 age_sex 12.863862 Sex_num -294.914189 date_c -0.082219 date_c2 -0.000038 head_volume -7868.899533 Table_position -3.956103 X_brain_position 6.455307 Y_brain_position -7.643944 Z_brain_position -8.658802 rfMRI_head_motion -106.465876 tfMRI_head_motion -62.371911 Assessment_centre_11026.0 -122.055942 Assessment_centre_11027.0 -162.580709 Assessment_centre_11028.0 -313.883931 f.22009.0.1 33.245736 f.22009.0.2 -1.591591 f.22009.0.3 -11.933898 f.22009.0.4 -9.855343 f.22009.0.5 10.425107 f.22009.0.6 -12.436867 f.22009.0.7 -39.761552 f.22009.0.8 -4.683171 f.22009.0.9 6.533782 f.22009.0.10 11.017043 dtype: float64	const 24074.630121 Age_c -49.983608 Age2 0.394478 age_sex 13.310299 Sex_num -302.572614 date_c -0.035999 date_c2 -0.000034 head_volume -8230.322486 Table_position 1.676137 X_brain_position 4.521713 Y_brain_position -17.638449 Z_brain_position -3.325977 rfMRI_head_motion -189.587985 tfMRI_head_motion -161.488190 Assessment_centre_11026.0 -30.792653 Assessment_centre_11027.0 -14.323039 Assessment_centre_11028.0 -26.498132 f.22009.0.1 34.657352 f.22009.0.2 -0.926300 f.22009.0.3 -10.455828 f.22009.0.4 -9.291246 f.22009.0.5 10.128594 f.22009.0.6 -12.496449 f.22009.0.7 -40.501638 f.22009.0.8 -5.594166 f.22009.0.9 6.295027 f.22009.0.10 11.108717 dtype: float64	rs763660	3.4653666612249516e-06	True
7	FAST_R_Middle_Frontal_Gyrus	3.2636267109641146	0.0384115435063908	2.0	0.3047628711936995	0.3029577841101464	0.2970195777941066	0.2957546451542099	const 2.079235e+04 Prob_Class_0 -1.383952e+03 Prob_Class_2 -8.103176e+03 Age_c -4.350916e+01 Age2 -1.387452e-01 age_sex -6.574056e-01 Sex_num -2.401435e+02 date_c -8.282799e-02 date_c2 -7.750173e-07 head_volume -7.536098e+03 Table_position -1.998321e+00 X_brain_position -5.989010e+00 Y_brain_position -4.012255e+00 Z_brain_position -8.206934e+00 rfMRI_head_motion -2.855949e+02 tfMRI_head_motion -2.226509e+01 Assessment_centre_11026.0 2.106304e+01 Assessment_centre_11027.0 6.750500e+01 Assessment_centre_11028.0 -4.081007e+01 f.22009.0.1 1.435821e+01 f.22009.0.2 -5.528676e+00 f.22009.0.3 -5.243615e+00 f.22009.0.4 -4.155224e+00 f.22009.0.5 7.832548e+00 f.22009.0.6 -1.317105e+01 f.22009.0.7 -2.113061e+01 f.22009.0.8 -1.789673e+00 f.22009.0.9 -8.984447e+00 f.22009.0.10 1.223287e+01 dtype: float64	const 20862.726598 Age_c -46.363587 Age2 -0.244344 age_sex -0.310540 Sex_num -244.020917 date_c -0.061627 date_c2 0.000002 head_volume -7722.053706 Table_position 0.620060 X_brain_position -6.806981 Y_brain_position -8.630722 Z_brain_position -5.702735 rfMRI_head_motion -331.163366 tfMRI_head_motion -66.264301 Assessment_centre_11026.0 64.894770 Assessment_centre_11027.0 136.979344 Assessment_centre_11028.0 92.055194 f.22009.0.1 14.934822 f.22009.0.2 -5.132050 f.22009.0.3 -4.460494 f.22009.0.4 -3.968023 f.22009.0.5 7.726574 f.22009.0.6 -13.293220 f.22009.0.7 -21.445229 f.22009.0.8 -2.113407 f.22009.0.9 -9.079770 f.22009.0.10 12.294411 dtype: float64	rs763660	0.04744487392241078	True
7	FAST_L_Infer_Front_Gyrus_pars_triangul	12.083362823846755	5.988590215730002e-06	2.0	0.1658022236777003	0.1577831986990618	0.1565112381021138	0.1490798454264765	const 4426.029076 Prob_Class_0 -9362.998994 Prob_Class_2 -3347.172515 Age_c -14.933674 Age2 0.294373 age_sex 2.093764 Sex_num -76.067772 date_c 0.031282 date_c2 0.000033 head_volume -1730.571613 Table_position -2.688996 X_brain_position 2.237687 Y_brain_position 0.369552 Z_brain_position -2.209167 rfMRI_head_motion -39.154462 tfMRI_head_motion -283.151962 Assessment_centre_11026.0 -25.436227 Assessment_centre_11027.0 -5.022635 Assessment_centre_11028.0 475.030594 f.22009.0.1 -8.735000 f.22009.0.2 -11.200425 f.22009.0.3 7.282502 f.22009.0.4 3.559540 f.22009.0.5 -1.795658 f.22009.0.6 1.318665 f.22009.0.7 -0.233946 f.22009.0.8 17.036256 f.22009.0.9 2.009915 f.22009.0.10 4.376376 dtype: float64	const 2984.346186 Age_c -18.283666 Age2 0.174108 age_sex 1.120425 Sex_num -75.130520 date_c 0.042352 date_c2 0.000026 head_volume -1663.770865 Table_position -1.605250 X_brain_position 1.250239 Y_brain_position -1.765656 Z_brain_position -1.373203 rfMRI_head_motion -2.493092 tfMRI_head_motion -318.031145 Assessment_centre_11026.0 -18.551321 Assessment_centre_11027.0 19.318868 Assessment_centre_11028.0 535.939905 f.22009.0.1 -7.857875 f.22009.0.2 -11.736426 f.22009.0.3 6.837195 f.22009.0.4 4.238629 f.22009.0.5 -2.095036 f.22009.0.6 2.025429 f.22009.0.7 -0.600173 f.22009.0.8 16.102345 f.22009.0.9 1.844825 f.22009.0.10 4.250138 dtype: float64	rs763660	1.2455660055544964e-05	True
7	FAST_R_Infer_Front_Gyrus_pars_triangul	6.792685764570272	0.0011426579844965	2.0	0.1275545522359342	0.1228399557575006	0.117837578275157	0.1137755037899707	const 5345.656691 Prob_Class_0 -5805.925025 Prob_Class_2 -2506.928052 Age_c -9.697955 Age2 0.316005 age_sex 5.550616 Sex_num -8.303440 date_c 0.007060 date_c2 0.000011 head_volume -1239.427698 Table_position -0.361501 X_brain_position -0.347806 Y_brain_position -0.552216 Z_brain_position -0.215889 rfMRI_head_motion -100.597125 tfMRI_head_motion -386.712370 Assessment_centre_11026.0 34.194290 Assessment_centre_11027.0 -17.691568 Assessment_centre_11028.0 38.010408 f.22009.0.1 -6.890235 f.22009.0.2 -16.383580 f.22009.0.3 1.665310 f.22009.0.4 2.148544 f.22009.0.5 1.642061 f.22009.0.6 -0.077647 f.22009.0.7 -3.397241 f.22009.0.8 -3.226305 f.22009.0.9 2.381392 f.22009.0.10 2.413947 dtype: float64	const 4467.751809 Age_c -11.909021 Age2 0.236450 age_sex 4.974879 Sex_num -7.949949 date_c 0.015033 date_c2 0.000006 head_volume -1209.107929 Table_position 0.449893 X_brain_position -0.998216 Y_brain_position -2.120200 Z_brain_position 0.437460 rfMRI_head_motion -80.754499 tfMRI_head_motion -410.542992 Assessment_centre_11026.0 40.890978 Assessment_centre_11027.0 1.137380 Assessment_centre_11028.0 82.802373 f.22009.0.1 -6.320996 f.22009.0.2 -16.688972 f.22009.0.3 1.437310 f.22009.0.4 2.574564 f.22009.0.5 1.452919 f.22009.0.6 0.347763 f.22009.0.7 -3.639105 f.22009.0.8 -3.815944 f.22009.0.9 2.275000 f.22009.0.10 2.340214 dtype: float64	rs763660	0.0017519094059591088	True
7	FAST_L_Infer_Front_Gyrus_pars_opercul	17.349398734173125	3.286824036452686e-08	2.0	0.1756565774407767	0.1642788027933043	0.1664753460041586	0.1556425742053176	const 4864.552243 Prob_Class_0 -3505.027486 Prob_Class_2 -6378.524105 Age_c -11.082962 Age2 0.290423 age_sex -2.401227 Sex_num -27.135080 date_c -0.019905 date_c2 0.000031 head_volume -1321.512501 Table_position -2.408774 X_brain_position -0.834618 Y_brain_position -2.310685 Z_brain_position -2.959734 rfMRI_head_motion -53.488776 tfMRI_head_motion -306.490574 Assessment_centre_11026.0 -9.217233 Assessment_centre_11027.0 60.781060 Assessment_centre_11028.0 335.102610 f.22009.0.1 0.493770 f.22009.0.2 -6.257248 f.22009.0.3 -4.737297 f.22009.0.4 1.630968 f.22009.0.5 -1.503942 f.22009.0.6 -2.003215 f.22009.0.7 7.676250 f.22009.0.8 10.420329 f.22009.0.9 -1.143103 f.22009.0.10 7.093485 dtype: float64	const 4515.823464 Age_c -13.926371 Age2 0.186239 age_sex -2.435005 Sex_num -29.489633 date_c -0.002581 date_c2 0.000031 head_volume -1428.428915 Table_position -0.347082 X_brain_position -1.656980 Y_brain_position -6.008675 Z_brain_position -1.043047 rfMRI_head_motion -74.112985 tfMRI_head_motion -345.715101 Assessment_centre_11026.0 22.202362 Assessment_centre_11027.0 114.271752 Assessment_centre_11028.0 441.345296 f.22009.0.1 1.123220 f.22009.0.2 -6.137335 f.22009.0.3 -4.332096 f.22009.0.4 1.943674 f.22009.0.5 -1.657594 f.22009.0.6 -1.891314 f.22009.0.7 7.363672 f.22009.0.8 9.945627 f.22009.0.9 -1.252681 f.22009.0.10 7.100257 dtype: float64	rs763660	9.014032474552516e-08	True
7	FAST_R_Infer_Front_Gyrus_pars_opercul	10.63995815376018	2.5036410903436885e-05	2.0	0.1469457133303309	0.1397249799070603	0.1374447109330553	0.1308350154704878	const 5470.839614 Prob_Class_0 -8004.051176 Prob_Class_2 -2539.138110 Age_c -11.595821 Age2 0.138064 age_sex 3.219893 Sex_num -37.054680 date_c -0.002370 date_c2 0.000015 head_volume -1454.735463 Table_position -1.200489 X_brain_position 1.502149 Y_brain_position -3.466996 Z_brain_position -1.098362 rfMRI_head_motion -136.709983 tfMRI_head_motion -259.354567 Assessment_centre_11026.0 55.609636 Assessment_centre_11027.0 27.204524 Assessment_centre_11028.0 273.333506 f.22009.0.1 -2.585830 f.22009.0.2 -6.180523 f.22009.0.3 6.188607 f.22009.0.4 3.177220 f.22009.0.5 0.246537 f.22009.0.6 -8.970211 f.22009.0.7 -2.019700 f.22009.0.8 6.851791 f.22009.0.9 -0.154621 f.22009.0.10 0.146613 dtype: float64	const 4226.397633 Age_c -14.359677 Age2 0.038973 age_sex 2.367042 Sex_num -36.083379 date_c 0.006264 date_c2 0.000008 head_volume -1389.336592 Table_position -0.378146 X_brain_position 0.686480 Y_brain_position -5.110068 Z_brain_position -0.484552 rfMRI_head_motion -103.210280 tfMRI_head_motion -287.526306 Assessment_centre_11026.0 59.682044 Assessment_centre_11027.0 45.223159 Assessment_centre_11028.0 320.156729 f.22009.0.1 -1.854941 f.22009.0.2 -6.658882 f.22009.0.3 5.771978 f.22009.0.4 3.754069 f.22009.0.5 -0.006775 f.22009.0.6 -8.356429 f.22009.0.7 -2.321741 f.22009.0.8 6.061292 f.22009.0.9 -0.292746 f.22009.0.10 0.035300 dtype: float64	rs763660	4.820629748357674e-05	True
7	FAST_L_Precentral_Gyrus	12.86844574708504	2.752442124383852e-06	2.0	0.4046567635797239	0.3985619806530983	0.3980260513204686	0.3923468023927566	const 19971.032380 Prob_Class_0 -24013.904213 Prob_Class_2 -9410.114710 Age_c -59.981944 Age2 -0.440166 age_sex -7.741368 Sex_num -147.134814 date_c -0.100368 date_c2 -0.000026 head_volume -7701.257064 Table_position -11.374670 X_brain_position 22.126374 Y_brain_position -7.715917 Z_brain_position -3.450928 rfMRI_head_motion -1112.409375 tfMRI_head_motion -1517.247846 Assessment_centre_11026.0 -62.935877 Assessment_centre_11027.0 -194.257699 Assessment_centre_11028.0 -22.653882 f.22009.0.1 14.038953 f.22009.0.2 4.120524 f.22009.0.3 -14.611607 f.22009.0.4 -22.130206 f.22009.0.5 8.498262 f.22009.0.6 20.356614 f.22009.0.7 4.853471 f.22009.0.8 4.712414 f.22009.0.9 -2.896177 f.22009.0.10 21.152751 dtype: float64	const 16304.204965 Age_c -68.829832 Age2 -0.758145 age_sex -10.184517 Sex_num -145.166652 date_c -0.069854 date_c2 -0.000046 head_volume -7551.173324 Table_position -8.328439 X_brain_position 19.520899 Y_brain_position -13.659021 Z_brain_position -1.048612 rfMRI_head_motion -1023.912899 tfMRI_head_motion -1610.918753 Assessment_centre_11026.0 -40.633023 Assessment_centre_11027.0 -124.680838 Assessment_centre_11028.0 147.001447 f.22009.0.1 16.337062 f.22009.0.2 2.797428 f.22009.0.3 -15.661619 f.22009.0.4 -20.379083 f.22009.0.5 7.723731 f.22009.0.6 22.144712 f.22009.0.7 3.885924 f.22009.0.8 2.297005 f.22009.0.9 -3.327289 f.22009.0.10 20.837679 dtype: float64	rs763660	5.973540031746164e-06	True
7	FAST_R_Precentral_Gyrus	9.839380665800956	5.5392256750167765e-05	2.0	0.3670892322065722	0.3621350158407774	0.3600401067100662	0.3555434063065406	const 24049.213695 Prob_Class_0 -21882.456919 Prob_Class_2 -7305.156233 Age_c -48.270861 Age2 -0.541188 age_sex -21.096480 Sex_num -175.862063 date_c -0.002272 date_c2 0.000018 head_volume -7611.017984 Table_position -5.902409 X_brain_position -20.015745 Y_brain_position 2.432330 Z_brain_position 1.615074 rfMRI_head_motion -1518.876575 tfMRI_head_motion -1395.197587 Assessment_centre_11026.0 -31.529428 Assessment_centre_11027.0 -12.299471 Assessment_centre_11028.0 310.331263 f.22009.0.1 42.503589 f.22009.0.2 3.163193 f.22009.0.3 -7.551893 f.22009.0.4 -10.881773 f.22009.0.5 7.287469 f.22009.0.6 -19.879605 f.22009.0.7 -10.896747 f.22009.0.8 -3.245506 f.22009.0.9 -7.088449 f.22009.0.10 4.273803 dtype: float64	const 2.066054e+04 Age_c -5.593970e+01 Age2 -8.162875e-01 age_sex -2.340467e+01 Sex_num -1.733984e+02 date_c 2.226875e-02 date_c2 -6.607366e-07 head_volume -7.441575e+03 Table_position -3.536791e+00 X_brain_position -2.227781e+01 Y_brain_position -2.265191e+00 Z_brain_position 3.406872e+00 rfMRI_head_motion -1.429726e+03 tfMRI_head_motion -1.474072e+03 Assessment_centre_11026.0 -1.835115e+01 Assessment_centre_11027.0 4.010809e+01 Assessment_centre_11028.0 4.442575e+02 f.22009.0.1 4.452313e+01 f.22009.0.2 1.878121e+00 f.22009.0.3 -8.650382e+00 f.22009.0.4 -9.300567e+00 f.22009.0.5 6.591985e+00 f.22009.0.6 -1.821239e+01 f.22009.0.7 -1.173494e+01 f.22009.0.8 -5.415536e+00 f.22009.0.9 -7.469461e+00 f.22009.0.10 3.973312e+00 dtype: float64	rs763660	0.00010191843799956074	True
7	FAST_L_Temporal_Pole	14.459297469716676	5.704918433183943e-07	2.0	0.3745138975972359	0.3673189177899049	0.3675474652713499	0.3607808779896415	const 18657.802407 Prob_Class_0 -19565.397611 Prob_Class_2 -2018.932456 Age_c -33.106429 Age2 -0.200900 age_sex -2.470211 Sex_num 477.080853 date_c -0.081318 date_c2 -0.000006 head_volume -4573.205668 Table_position -0.610893 X_brain_position -8.479578 Y_brain_position -1.480648 Z_brain_position 2.297752 rfMRI_head_motion -1220.747221 tfMRI_head_motion 238.183307 Assessment_centre_11026.0 19.661246 Assessment_centre_11027.0 -96.597074 Assessment_centre_11028.0 129.695336 f.22009.0.1 11.887999 f.22009.0.2 -24.859100 f.22009.0.3 -0.111660 f.22009.0.4 -8.480568 f.22009.0.5 1.181353 f.22009.0.6 0.852874 f.22009.0.7 6.707673 f.22009.0.8 3.797277 f.22009.0.9 0.314447 f.22009.0.10 7.962404 dtype: float64	const 15459.814776 Age_c -38.563918 Age2 -0.394781 age_sex -4.825063 Sex_num 481.665608 date_c -0.070980 date_c2 -0.000024 head_volume -4305.553666 Table_position 0.046236 X_brain_position -10.103538 Y_brain_position -3.128654 Z_brain_position 2.487822 rfMRI_head_motion -1110.794799 tfMRI_head_motion 190.699612 Assessment_centre_11026.0 6.050276 Assessment_centre_11027.0 -88.811346 Assessment_centre_11028.0 175.975513 f.22009.0.1 13.428597 f.22009.0.2 -26.290338 f.22009.0.3 -1.597359 f.22009.0.4 -7.118287 f.22009.0.5 0.596120 f.22009.0.6 2.477970 f.22009.0.7 6.112731 f.22009.0.8 1.967161 f.22009.0.9 0.015844 f.22009.0.10 7.646162 dtype: float64	rs763660	1.3510564953677499e-06	True
7	FAST_R_Temporal_Pole	14.180091999036003	7.518670191217121e-07	2.0	0.3710717051245551	0.3639768275731385	0.3640669349350115	0.3574042510695222	const 15445.973733 Prob_Class_0 -18794.027730 Prob_Class_2 -1171.868028 Age_c -35.815572 Age2 -0.574499 age_sex 2.919409 Sex_num 263.549007 date_c -0.000868 date_c2 -0.000014 head_volume -5105.892310 Table_position -3.828944 X_brain_position -2.648370 Y_brain_position 1.044381 Z_brain_position 0.299969 rfMRI_head_motion -1381.567653 tfMRI_head_motion 177.788707 Assessment_centre_11026.0 -86.118103 Assessment_centre_11027.0 -157.208298 Assessment_centre_11028.0 -368.064493 f.22009.0.1 14.455286 f.22009.0.2 -6.880819 f.22009.0.3 6.453808 f.22009.0.4 -8.747573 f.22009.0.5 -0.843218 f.22009.0.6 21.493578 f.22009.0.7 -1.324128 f.22009.0.8 10.410108 f.22009.0.9 -5.559706 f.22009.0.10 12.305314 dtype: float64	const 12345.473560 Age_c -40.819918 Age2 -0.751877 age_sex 0.607897 Sex_num 268.358101 date_c 0.007088 date_c2 -0.000032 head_volume -4829.039057 Table_position -3.445682 X_brain_position -4.140519 Y_brain_position -0.104620 Z_brain_position 0.242409 rfMRI_head_motion -1270.806987 tfMRI_head_motion 136.095258 Assessment_centre_11026.0 -103.511144 Assessment_centre_11027.0 -156.374524 Assessment_centre_11028.0 -336.102993 f.22009.0.1 15.890060 f.22009.0.2 -8.303629 f.22009.0.3 4.941050 f.22009.0.4 -7.447758 f.22009.0.5 -1.399152 f.22009.0.6 23.077465 f.22009.0.7 -1.869339 f.22009.0.8 8.670875 f.22009.0.9 -5.839383 f.22009.0.10 11.993449 dtype: float64	rs763660	1.753584135614517e-06	True
7	FAST_L_Superior_Temporal_Gyrus_anter_divis	15.063077660037749	3.141047968922131e-07	2.0	0.2231900210774001	0.2138812310697602	0.2145381995142208	0.2057575871936925	const 3608.353550 Prob_Class_0 -4497.638966 Prob_Class_2 -2581.293420 Age_c -6.592366 Age2 0.020822 age_sex 2.375608 Sex_num 0.076587 date_c -0.005192 date_c2 0.000027 head_volume -1023.192364 Table_position -0.710415 X_brain_position -3.101823 Y_brain_position 1.943246 Z_brain_position -0.529844 rfMRI_head_motion -5.555682 tfMRI_head_motion -266.143880 Assessment_centre_11026.0 16.994664 Assessment_centre_11027.0 -15.160795 Assessment_centre_11028.0 -83.183028 f.22009.0.1 1.743272 f.22009.0.2 -0.838461 f.22009.0.3 1.680630 f.22009.0.4 -0.903697 f.22009.0.5 2.606984 f.22009.0.6 3.686738 f.22009.0.7 -1.869093 f.22009.0.8 -3.713448 f.22009.0.9 -0.972099 f.22009.0.10 0.925884 dtype: float64	const 2952.090028 Age_c -8.503426 Age2 -0.048185 age_sex 1.970837 Sex_num 0.012998 date_c 0.002629 date_c2 0.000024 head_volume -1016.158546 Table_position 0.124682 X_brain_position -3.662135 Y_brain_position 0.367056 Z_brain_position 0.176305 rfMRI_head_motion 5.531663 tfMRI_head_motion -287.868280 Assessment_centre_11026.0 25.779624 Assessment_centre_11027.0 4.960305 Assessment_centre_11028.0 -38.077298 f.22009.0.1 2.221795 f.22009.0.2 -1.035055 f.22009.0.3 1.575335 f.22009.0.4 -0.566379 f.22009.0.5 2.455277 f.22009.0.6 3.997246 f.22009.0.7 -2.078342 f.22009.0.8 -4.185823 f.22009.0.9 -1.060476 f.22009.0.10 0.875504 dtype: float64	rs763660	7.676123684141009e-07	True
7	FAST_R_Superior_Temporal_Gyrus_anter_divis	17.689808239580884	2.3494741495317392e-08	2.0	0.2349512314328994	0.2241846713613962	0.2264304018704973	0.2161675018285648	const 4010.043625 Prob_Class_0 -5868.509514 Prob_Class_2 -981.794234 Age_c -7.300264 Age2 0.107857 age_sex 1.551952 Sex_num -16.608767 date_c -0.008632 date_c2 0.000019 head_volume -1138.537494 Table_position -0.212632 X_brain_position -2.295635 Y_brain_position 0.988347 Z_brain_position -0.199308 rfMRI_head_motion -197.190001 tfMRI_head_motion -5.667676 Assessment_centre_11026.0 20.496247 Assessment_centre_11027.0 -12.788132 Assessment_centre_11028.0 10.099666 f.22009.0.1 8.073401 f.22009.0.2 0.407699 f.22009.0.3 -2.319172 f.22009.0.4 -1.692919 f.22009.0.5 0.903523 f.22009.0.6 3.584679 f.22009.0.7 -3.547635 f.22009.0.8 2.008034 f.22009.0.9 -4.228027 f.22009.0.10 -0.974252 dtype: float64	const 3064.846056 Age_c -9.053863 Age2 0.045361 age_sex 0.869896 Sex_num -15.432187 date_c -0.004564 date_c2 0.000014 head_volume -1067.940657 Table_position 0.106025 X_brain_position -2.815961 Y_brain_position 0.281267 Z_brain_position -0.024578 rfMRI_head_motion -166.731789 tfMRI_head_motion -21.830872 Assessment_centre_11026.0 18.530839 Assessment_centre_11027.0 -7.195334 Assessment_centre_11028.0 30.105955 f.22009.0.1 8.557595 f.22009.0.2 0.001939 f.22009.0.3 -2.722818 f.22009.0.4 -1.280019 f.22009.0.5 0.724934 f.22009.0.6 4.060909 f.22009.0.7 -3.738965 f.22009.0.8 1.449921 f.22009.0.9 -4.321098 f.22009.0.10 -1.065141 dtype: float64	rs763660	6.555742416388008e-08	True
7	FAST_L_Superior_Temporal_Gyrus_poster_divis	15.239745722430763	2.637924829231979e-07	2.0	0.2318971612503234	0.2225847571522945	0.2233423165864447	0.2145510543247745	const 6418.506818 Prob_Class_0 -8191.566480 Prob_Class_2 -3489.467918 Age_c -10.759829 Age2 0.129041 age_sex -1.894722 Sex_num 6.805774 date_c 0.005833 date_c2 0.000022 head_volume -1665.747388 Table_position -0.751309 X_brain_position -2.916978 Y_brain_position 1.815347 Z_brain_position -0.141651 rfMRI_head_motion -308.441552 tfMRI_head_motion -237.193943 Assessment_centre_11026.0 19.247902 Assessment_centre_11027.0 0.370878 Assessment_centre_11028.0 96.865337 f.22009.0.1 2.130300 f.22009.0.2 3.314298 f.22009.0.3 -7.238342 f.22009.0.4 -5.195360 f.22009.0.5 4.480097 f.22009.0.6 -2.067563 f.22009.0.7 3.181133 f.22009.0.8 -6.932883 f.22009.0.9 -1.860169 f.22009.0.10 0.926881 dtype: float64	const 5178.101171 Age_c -13.864673 Age2 0.017347 age_sex -2.710095 Sex_num 7.329613 date_c 0.016960 date_c2 0.000015 head_volume -1621.745397 Table_position 0.378121 X_brain_position -3.830440 Y_brain_position -0.370025 Z_brain_position 0.765279 rfMRI_head_motion -280.126975 tfMRI_head_motion -270.573748 Assessment_centre_11026.0 28.428665 Assessment_centre_11027.0 26.524882 Assessment_centre_11028.0 159.288105 f.22009.0.1 2.930646 f.22009.0.2 2.880448 f.22009.0.3 -7.565332 f.22009.0.4 -4.594832 f.22009.0.5 4.213624 f.22009.0.6 -1.465937 f.22009.0.7 2.841516 f.22009.0.8 -7.763644 f.22009.0.9 -2.009835 f.22009.0.10 0.822351 dtype: float64	rs763660	6.503928919980625e-07	True
7	FAST_R_Superior_Temporal_Gyrus_poster_divis	16.677097341908336	6.380492031425569e-08	2.0	0.2745998340699457	0.2649756740229673	0.2665205959450286	0.2573800331344923	const 6524.842026 Prob_Class_0 -9275.749317 Prob_Class_2 -3790.470459 Age_c -15.936680 Age2 0.002301 age_sex 1.321022 Sex_num -22.238000 date_c -0.012457 date_c2 0.000020 head_volume -2106.705060 Table_position -1.850529 X_brain_position 0.770924 Y_brain_position 1.104108 Z_brain_position -1.448661 rfMRI_head_motion -606.921787 tfMRI_head_motion 171.585804 Assessment_centre_11026.0 64.250820 Assessment_centre_11027.0 -3.794905 Assessment_centre_11028.0 147.248532 f.22009.0.1 -10.608414 f.22009.0.2 -2.919310 f.22009.0.3 0.892503 f.22009.0.4 -8.251940 f.22009.0.5 3.829693 f.22009.0.6 -3.194106 f.22009.0.7 1.228584 f.22009.0.8 0.262008 f.22009.0.9 -0.074888 f.22009.0.10 3.462612 dtype: float64	const 5114.271779 Age_c -19.402586 Age2 -0.122320 age_sex 0.387357 Sex_num -21.559932 date_c -0.000271 date_c2 0.000013 head_volume -2052.739442 Table_position -0.623580 X_brain_position -0.249232 Y_brain_position -1.279544 Z_brain_position -0.472022 rfMRI_head_motion -573.781809 tfMRI_head_motion 134.609213 Assessment_centre_11026.0 73.741607 Assessment_centre_11027.0 24.428058 Assessment_centre_11028.0 215.314748 f.22009.0.1 -9.711589 f.22009.0.2 -3.420641 f.22009.0.3 0.504288 f.22009.0.4 -7.573765 f.22009.0.5 3.529255 f.22009.0.6 -2.508062 f.22009.0.7 0.849525 f.22009.0.8 -0.674781 f.22009.0.9 -0.242863 f.22009.0.10 3.342551 dtype: float64	rs763660	1.6872894810327224e-07	True
7	FAST_L_Middle_Temporal_Gyrus_anter_divis	10.481762370202809	2.9288910259385084e-05	2.0	0.243904809441405	0.23759994856894	0.2354837015115559	0.2297214106765681	const 3344.732029 Prob_Class_0 -5663.518357 Prob_Class_2 -821.626753 Age_c -7.428430 Age2 0.031559 age_sex 1.533526 Sex_num 70.836382 date_c -0.013940 date_c2 0.000011 head_volume -1342.140622 Table_position -1.077991 X_brain_position -6.431046 Y_brain_position 2.651072 Z_brain_position -0.557337 rfMRI_head_motion -281.879738 tfMRI_head_motion 52.158874 Assessment_centre_11026.0 25.609627 Assessment_centre_11027.0 9.268350 Assessment_centre_11028.0 -82.851155 f.22009.0.1 -4.160595 f.22009.0.2 -9.867796 f.22009.0.3 3.230606 f.22009.0.4 0.315080 f.22009.0.5 -0.081907 f.22009.0.6 -0.671858 f.22009.0.7 -0.462247 f.22009.0.8 -0.975648 f.22009.0.9 0.124932 f.22009.0.10 1.181247 dtype: float64	const 2427.861180 Age_c -9.081744 Age2 -0.027301 age_sex 0.867176 Sex_num 72.038304 date_c -0.010338 date_c2 0.000005 head_volume -1270.770003 Table_position -0.811133 X_brain_position -6.922079 Y_brain_position 2.039876 Z_brain_position -0.428095 rfMRI_head_motion -251.641924 tfMRI_head_motion 37.202894 Assessment_centre_11026.0 23.004564 Assessment_centre_11027.0 13.575938 Assessment_centre_11028.0 -65.592858 f.22009.0.1 -3.700709 f.22009.0.2 -10.267254 f.22009.0.3 2.827015 f.22009.0.4 0.712121 f.22009.0.5 -0.253236 f.22009.0.6 -0.208514 f.22009.0.7 -0.642584 f.22009.0.8 -1.511194 f.22009.0.9 0.036286 f.22009.0.10 1.092206 dtype: float64	rs763660	5.585327072719946e-05	True
7	FAST_R_Middle_Temporal_Gyrus_anter_divis	14.97085661065062	3.440747738977337e-07	2.0	0.2159113112439388	0.2065728233128329	0.2071784221090263	0.1983736553502468	const 3099.045313 Prob_Class_0 -4736.848549 Prob_Class_2 838.271319 Age_c -6.238328 Age2 -0.053647 age_sex 0.040879 Sex_num 20.281148 date_c -0.006617 date_c2 0.000005 head_volume -1109.317199 Table_position -0.382446 X_brain_position -2.263037 Y_brain_position 0.268830 Z_brain_position 0.136537 rfMRI_head_motion -272.770586 tfMRI_head_motion -19.513723 Assessment_centre_11026.0 25.518557 Assessment_centre_11027.0 22.312299 Assessment_centre_11028.0 88.725750 f.22009.0.1 5.671193 f.22009.0.2 -5.348860 f.22009.0.3 -5.891588 f.22009.0.4 2.191657 f.22009.0.5 -1.452697 f.22009.0.6 -1.781658 f.22009.0.7 -2.979056 f.22009.0.8 5.057057 f.22009.0.9 -3.266393 f.22009.0.10 -0.915643 dtype: float64	const 2.275359e+03 Age_c -7.148103e+00 Age2 -8.526778e-02 age_sex -6.148326e-01 Sex_num 2.209160e+01 date_c -7.526880e-03 date_c2 -4.074280e-07 head_volume -1.010361e+03 Table_position -6.521107e-01 X_brain_position -2.538991e+00 Y_brain_position 6.203473e-01 Z_brain_position -2.326768e-01 rfMRI_head_motion -2.372575e+02 tfMRI_head_motion -2.423457e+01 Assessment_centre_11026.0 1.475567e+01 Assessment_centre_11027.0 1.270709e+01 Assessment_centre_11028.0 7.832629e+01 f.22009.0.1 5.966218e+00 f.22009.0.2 -5.778365e+00 f.22009.0.3 -6.399353e+00 f.22009.0.4 2.506326e+00 f.22009.0.5 -1.583618e+00 f.22009.0.6 -1.348688e+00 f.22009.0.7 -3.077659e+00 f.22009.0.8 4.646368e+00 f.22009.0.9 -3.326315e+00 f.22009.0.10 -1.006195e+00 dtype: float64	rs763660	8.366973372429753e-07	True
7	FAST_L_Middle_Temporal_Gyrus_poster_divis	12.38047231807963	4.462056926026664e-06	2.0	0.3459945620474725	0.3395531171624726	0.3387104919350338	0.3327281493748033	const 14391.763743 Prob_Class_0 -12729.104011 Prob_Class_2 -4330.646454 Age_c -22.933244 Age2 0.078627 age_sex 3.397872 Sex_num -151.151457 date_c 0.003892 date_c2 0.000017 head_volume -4370.494510 Table_position -0.001922 X_brain_position -7.534128 Y_brain_position 6.519071 Z_brain_position 0.980520 rfMRI_head_motion -386.687369 tfMRI_head_motion -512.293382 Assessment_centre_11026.0 -37.701190 Assessment_centre_11027.0 66.046238 Assessment_centre_11028.0 -279.726162 f.22009.0.1 4.745675 f.22009.0.2 -18.704231 f.22009.0.3 13.010825 f.22009.0.4 3.608272 f.22009.0.5 -4.420249 f.22009.0.6 -6.532178 f.22009.0.7 -5.118202 f.22009.0.8 -9.160015 f.22009.0.9 -0.227756 f.22009.0.10 -7.506857 dtype: float64	const 12423.587503 Age_c -27.419416 Age2 -0.082337 age_sex 2.060425 Sex_num -149.761195 date_c 0.018376 date_c2 0.000007 head_volume -4274.018928 Table_position 1.400405 X_brain_position -8.857154 Y_brain_position 3.740579 Z_brain_position 2.048226 rfMRI_head_motion -335.372353 tfMRI_head_motion -558.589502 Assessment_centre_11026.0 -29.578347 Assessment_centre_11027.0 97.235054 Assessment_centre_11028.0 -200.498701 f.22009.0.1 5.925219 f.22009.0.2 -19.446683 f.22009.0.3 12.380891 f.22009.0.4 4.528993 f.22009.0.5 -4.825473 f.22009.0.6 -5.564774 f.22009.0.7 -5.608564 f.22009.0.8 -10.424312 f.22009.0.9 -0.450149 f.22009.0.10 -7.680797 dtype: float64	rs763660	9.452452131776614e-06	True
7	FAST_R_Middle_Temporal_Gyrus_poster_divis	15.845532418353908	1.4500598571265365e-07	2.0	0.3102232120683589	0.3015280008872938	0.3025407339211489	0.2943100867470194	const 1.059614e+04 Prob_Class_0 -1.449189e+04 Prob_Class_2 -4.525949e+03 Age_c -2.863300e+01 Age2 -3.047881e-02 age_sex 5.308245e+00 Sex_num -2.176317e+02 date_c 3.360239e-04 date_c2 7.561293e-07 head_volume -3.909632e+03 Table_position -3.491866e+00 X_brain_position 1.263674e+00 Y_brain_position 1.898532e+00 Z_brain_position -1.934292e+00 rfMRI_head_motion -1.020086e+03 tfMRI_head_motion 5.827689e+01 Assessment_centre_11026.0 5.737522e+01 Assessment_centre_11027.0 3.925594e+01 Assessment_centre_11028.0 -3.284866e+02 f.22009.0.1 -1.796196e+01 f.22009.0.2 -1.785392e+01 f.22009.0.3 1.524852e+00 f.22009.0.4 -7.365496e+00 f.22009.0.5 -8.353119e-01 f.22009.0.6 1.458338e+01 f.22009.0.7 6.774592e+00 f.22009.0.8 7.611029e+00 f.22009.0.9 5.482477e+00 f.22009.0.10 5.287447e+00 dtype: float64	const 8340.334756 Age_c -33.615033 Age2 -0.209065 age_sex 3.759497 Sex_num -215.835458 date_c 0.015786 date_c2 -0.000012 head_volume -3789.387162 Table_position -2.026004 X_brain_position -0.206850 Y_brain_position -1.036021 Z_brain_position -0.845268 rfMRI_head_motion -958.954675 tfMRI_head_motion 7.634204 Assessment_centre_11026.0 64.347170 Assessment_centre_11027.0 71.262268 Assessment_centre_11028.0 -244.871273 f.22009.0.1 -16.642820 f.22009.0.2 -18.724485 f.22009.0.3 0.762556 f.22009.0.4 -6.321886 f.22009.0.5 -1.293373 f.22009.0.6 15.696801 f.22009.0.7 6.230169 f.22009.0.8 6.181517 f.22009.0.9 5.233056 f.22009.0.10 5.085155 dtype: float64	rs763660	3.687450315060116e-07	True
7	FAST_L_Middle_Temporal_Gyrus_temporooccipital	4.208877624257455	0.0149679068459051	2.0	0.1482915370419898	0.1454397178756138	0.1388055239302856	0.1366088087598609	const 9502.966085 Prob_Class_0 5485.924216 Prob_Class_2 -1987.068447 Age_c -9.896991 Age2 0.433896 age_sex 3.702568 Sex_num -62.098857 date_c -0.069257 date_c2 -0.000030 head_volume -2273.531231 Table_position 2.853882 X_brain_position -6.321950 Y_brain_position -0.684666 Z_brain_position 1.791493 rfMRI_head_motion 59.468143 tfMRI_head_motion -279.215249 Assessment_centre_11026.0 -21.423227 Assessment_centre_11027.0 12.233672 Assessment_centre_11028.0 -396.483768 f.22009.0.1 -3.127961 f.22009.0.2 -11.864194 f.22009.0.3 2.665043 f.22009.0.4 -8.956466 f.22009.0.5 3.971841 f.22009.0.6 5.009156 f.22009.0.7 10.045830 f.22009.0.8 -10.540864 f.22009.0.9 9.944585 f.22009.0.10 7.135059 dtype: float64	const 10494.770958 Age_c -9.158466 Age2 0.458787 age_sex 4.527519 Sex_num -64.732010 date_c -0.065590 date_c2 -0.000024 head_volume -2414.292392 Table_position 3.494525 X_brain_position -6.092117 Y_brain_position -1.666492 Z_brain_position 2.537067 rfMRI_head_motion 11.528854 tfMRI_head_motion -278.936091 Assessment_centre_11026.0 -3.239772 Assessment_centre_11027.0 32.156742 Assessment_centre_11028.0 -367.895862 f.22009.0.1 -3.409943 f.22009.0.2 -11.303209 f.22009.0.3 3.366495 f.22009.0.4 -9.309299 f.22009.0.5 4.115221 f.22009.0.6 4.477446 f.22009.0.7 10.125233 f.22009.0.8 -10.090032 f.22009.0.9 10.004511 f.22009.0.10 7.250643 dtype: float64	rs763660	0.01957005093857377	True
7	FAST_L_Infer_Tempor_Gyrus_anter_divis	3.815302784400713	0.022158717681279	2.0	0.1596660847159243	0.1571154655219628	0.1503067570993952	0.1484052119860213	const 2768.242386 Prob_Class_0 -2936.625286 Prob_Class_2 -671.218147 Age_c -5.268894 Age2 -0.068750 age_sex 1.067333 Sex_num 72.601835 date_c -0.018835 date_c2 -0.000004 head_volume -752.908842 Table_position -0.090876 X_brain_position -0.740803 Y_brain_position 3.334683 Z_brain_position 1.199628 rfMRI_head_motion -353.010755 tfMRI_head_motion 0.200381 Assessment_centre_11026.0 -17.327424 Assessment_centre_11027.0 -9.125678 Assessment_centre_11028.0 10.447769 f.22009.0.1 -3.429349 f.22009.0.2 3.920590 f.22009.0.3 2.617318 f.22009.0.4 0.503066 f.22009.0.5 0.056220 f.22009.0.6 4.362348 f.22009.0.7 -0.047844 f.22009.0.8 4.126763 f.22009.0.9 -0.627140 f.22009.0.10 -1.277388 dtype: float64	const 2301.965320 Age_c -6.202194 Age2 -0.102100 age_sex 0.737635 Sex_num 73.095631 date_c -0.016337 date_c2 -0.000007 head_volume -722.212897 Table_position 0.126713 X_brain_position -1.017068 Y_brain_position 2.879103 Z_brain_position 1.343361 rfMRI_head_motion -338.975100 tfMRI_head_motion -8.806323 Assessment_centre_11026.0 -17.298452 Assessment_centre_11027.0 -4.769171 Assessment_centre_11028.0 23.388094 f.22009.0.1 -3.176487 f.22009.0.2 3.728799 f.22009.0.3 2.435408 f.22009.0.4 0.711737 f.22009.0.5 -0.034607 f.22009.0.6 4.595296 f.22009.0.7 -0.149746 f.22009.0.8 3.843090 f.22009.0.9 -0.675390 f.22009.0.10 -1.320972 dtype: float64	rs763660	0.028274885817776745	True
7	FAST_R_Infer_Tempor_Gyrus_anter_divis	10.926223922585216	1.884976140599824e-05	2.0	0.192942997023183	0.1859278136239665	0.183954295319384	0.1775153029539438	const 2175.757006 Prob_Class_0 -4274.825449 Prob_Class_2 -76.006589 Age_c -1.492397 Age2 -0.013288 age_sex -2.356671 Sex_num 55.216762 date_c 0.001174 date_c2 0.000003 head_volume -868.731813 Table_position -0.918395 X_brain_position -0.349647 Y_brain_position 1.849442 Z_brain_position 0.244292 rfMRI_head_motion -297.765973 tfMRI_head_motion -41.642894 Assessment_centre_11026.0 -20.450417 Assessment_centre_11027.0 -20.232476 Assessment_centre_11028.0 18.366134 f.22009.0.1 -2.664880 f.22009.0.2 5.271818 f.22009.0.3 4.068593 f.22009.0.4 0.414469 f.22009.0.5 -0.454702 f.22009.0.6 3.249578 f.22009.0.7 0.347956 f.22009.0.8 -0.072994 f.22009.0.9 -2.967506 f.22009.0.10 -0.053923 dtype: float64	const 1463.428686 Age_c -2.571584 Age2 -0.051435 age_sex -2.894730 Sex_num 56.411196 date_c 0.002494 date_c2 -0.000001 head_volume -800.855432 Table_position -0.892781 X_brain_position -0.672216 Y_brain_position 1.695854 Z_brain_position 0.171580 rfMRI_head_motion -271.295819 tfMRI_head_motion -50.153557 Assessment_centre_11026.0 -25.478798 Assessment_centre_11027.0 -21.692611 Assessment_centre_11028.0 22.534030 f.22009.0.1 -2.349724 f.22009.0.2 4.936274 f.22009.0.3 3.703246 f.22009.0.4 0.707946 f.22009.0.5 -0.579607 f.22009.0.6 3.615519 f.22009.0.7 0.230468 f.22009.0.8 -0.463944 f.22009.0.9 -3.029345 f.22009.0.10 -0.126868 dtype: float64	rs763660	3.695221680147877e-05	True
7	FAST_L_Infer_Tempor_Gyrus_poste_divis	7.374811091073386	0.0006405000535789	2.0	0.264289206659524	0.2599727960640191	0.2560951325889061	0.2523254561187347	const 9138.920803 Prob_Class_0 -9334.893057 Prob_Class_2 -2808.773969 Age_c -9.743493 Age2 0.125127 age_sex 3.520433 Sex_num 49.093984 date_c -0.039174 date_c2 -0.000006 head_volume -3143.928515 Table_position -1.264095 X_brain_position 1.201616 Y_brain_position 5.290813 Z_brain_position 1.282953 rfMRI_head_motion -314.805572 tfMRI_head_motion -1.786676 Assessment_centre_11026.0 -73.678088 Assessment_centre_11027.0 0.997242 Assessment_centre_11028.0 -361.901870 f.22009.0.1 8.956157 f.22009.0.2 -12.362047 f.22009.0.3 2.911170 f.22009.0.4 17.809078 f.22009.0.5 -5.471483 f.22009.0.6 10.416356 f.22009.0.7 1.787809 f.22009.0.8 8.369153 f.22009.0.9 -5.680127 f.22009.0.10 -11.200123 dtype: float64	const 7681.880570 Age_c -12.919594 Age2 0.011322 age_sex 2.515938 Sex_num 50.307304 date_c -0.029496 date_c2 -0.000014 head_volume -3063.729312 Table_position -0.354307 X_brain_position 0.263800 Y_brain_position 3.460818 Z_brain_position 1.951089 rfMRI_head_motion -274.713538 tfMRI_head_motion -33.863742 Assessment_centre_11026.0 -69.786980 Assessment_centre_11027.0 20.691030 Assessment_centre_11028.0 -309.776743 f.22009.0.1 9.799611 f.22009.0.2 -12.929484 f.22009.0.3 2.408247 f.22009.0.4 18.480099 f.22009.0.5 -5.765677 f.22009.0.6 11.136736 f.22009.0.7 1.440770 f.22009.0.8 7.450941 f.22009.0.9 -5.839797 f.22009.0.10 -11.331552 dtype: float64	rs763660	0.0010174381349933612	True
7	FAST_R_Infer_Tempor_Gyrus_poste_divis	3.7849768809324926	0.0228389061757357	2.0	0.2781084414519954	0.2759347398930101	0.2700682808953748	0.2684523484928582	const 10278.681571 Prob_Class_0 -5653.744263 Prob_Class_2 -2822.863913 Age_c -15.470651 Age2 0.123717 age_sex 4.932899 Sex_num -19.689778 date_c -0.006752 date_c2 -0.000012 head_volume -3164.559286 Table_position 0.222110 X_brain_position -4.973140 Y_brain_position 3.982589 Z_brain_position 1.886270 rfMRI_head_motion -677.819807 tfMRI_head_motion 254.904944 Assessment_centre_11026.0 -80.694461 Assessment_centre_11027.0 -4.914036 Assessment_centre_11028.0 -592.040597 f.22009.0.1 -1.057869 f.22009.0.2 -10.416442 f.22009.0.3 1.291744 f.22009.0.4 9.073927 f.22009.0.5 -3.096931 f.22009.0.6 10.246599 f.22009.0.7 -0.121800 f.22009.0.8 8.943049 f.22009.0.9 -3.589215 f.22009.0.10 0.391297 dtype: float64	const 9438.006842 Age_c -17.742104 Age2 0.041842 age_sex 4.396868 Sex_num -19.546997 date_c 0.001994 date_c2 -0.000016 head_volume -3144.857236 Table_position 1.135541 X_brain_position -5.640210 Y_brain_position 2.239869 Z_brain_position 2.641908 rfMRI_head_motion -661.054860 tfMRI_head_motion 229.750518 Assessment_centre_11026.0 -72.025709 Assessment_centre_11027.0 16.725802 Assessment_centre_11028.0 -542.209645 f.22009.0.1 -0.481130 f.22009.0.2 -10.689959 f.22009.0.3 1.112304 f.22009.0.4 9.493136 f.22009.0.5 -3.284211 f.22009.0.6 10.649490 f.22009.0.7 -0.370391 f.22009.0.8 8.359550 f.22009.0.9 -3.696376 f.22009.0.10 0.323520 dtype: float64	rs763660	0.02909565468270835	True
7	FAST_L_Infer_Tempor_Gyrus_temporooccip	6.704950301433994	0.0012468545774161	2.0	0.2216384720718192	0.2174866221423788	0.2129693699310121	0.2094002358847085	const 7574.009683 Prob_Class_0 -5335.082749 Prob_Class_2 -3791.233584 Age_c -4.238681 Age2 0.409750 age_sex 12.411459 Sex_num 90.587852 date_c -0.038389 date_c2 -0.000002 head_volume -1921.878329 Table_position -0.150255 X_brain_position 0.257984 Y_brain_position -0.389199 Z_brain_position 2.268988 rfMRI_head_motion 895.915116 tfMRI_head_motion -778.638021 Assessment_centre_11026.0 80.959523 Assessment_centre_11027.0 58.486661 Assessment_centre_11028.0 -614.545074 f.22009.0.1 -5.520313 f.22009.0.2 -13.825266 f.22009.0.3 6.926464 f.22009.0.4 1.450807 f.22009.0.5 0.283132 f.22009.0.6 -3.958536 f.22009.0.7 6.337646 f.22009.0.8 -6.683313 f.22009.0.9 -0.086219 f.22009.0.10 5.708600 dtype: float64	const 6822.724638 Age_c -6.731721 Age2 0.319476 age_sex 11.978361 Sex_num 90.127468 date_c -0.027237 date_c2 -0.000005 head_volume -1932.306280 Table_position 1.075966 X_brain_position -0.471073 Y_brain_position -2.671325 Z_brain_position 3.334817 rfMRI_head_motion 904.179433 tfMRI_head_motion -808.130822 Assessment_centre_11026.0 95.484192 Assessment_centre_11027.0 88.668879 Assessment_centre_11028.0 -549.167897 f.22009.0.1 -4.909847 f.22009.0.2 -14.012852 f.22009.0.3 6.882940 f.22009.0.4 1.859255 f.22009.0.5 0.097261 f.22009.0.6 -3.611937 f.22009.0.7 6.064466 f.22009.0.8 -7.261441 f.22009.0.9 -0.197850 f.22009.0.10 5.656528 dtype: float64	rs763660	0.001902473103081784	True
7	FAST_R_Infer_Tempor_Gyrus_temporooccip	8.89810332261097	0.0001409991020618	2.0	0.2366343908472397	0.2312306469624592	0.228132307690407	0.2232862895781284	const 10210.500509 Prob_Class_0 -9016.751417 Prob_Class_2 -4507.807762 Age_c -8.050784 Age2 0.030835 age_sex 9.299820 Sex_num 203.010387 date_c 0.004619 date_c2 0.000006 head_volume -2347.130151 Table_position -0.220580 X_brain_position -13.886377 Y_brain_position -7.027572 Z_brain_position -0.236022 rfMRI_head_motion -118.341245 tfMRI_head_motion -240.015272 Assessment_centre_11026.0 -71.295450 Assessment_centre_11027.0 0.291993 Assessment_centre_11028.0 -142.591892 f.22009.0.1 2.312634 f.22009.0.2 -12.988279 f.22009.0.3 -1.630213 f.22009.0.4 -1.196171 f.22009.0.5 -2.177274 f.22009.0.6 9.412472 f.22009.0.7 9.560329 f.22009.0.8 6.820381 f.22009.0.9 -5.326640 f.22009.0.10 -2.305921 dtype: float64	const 8.869986e+03 Age_c -1.167517e+01 Age2 -9.980838e-02 age_sex 8.445319e+00 Sex_num 2.032350e+02 date_c 1.858183e-02 date_c2 -5.851840e-07 head_volume -2.315859e+03 Table_position 1.238067e+00 X_brain_position -1.495075e+01 Y_brain_position -9.810205e+00 Z_brain_position 9.709142e-01 rfMRI_head_motion -9.164307e+01 tfMRI_head_motion -2.801620e+02 Assessment_centre_11026.0 -5.743750e+01 Assessment_centre_11027.0 3.485425e+01 Assessment_centre_11028.0 -6.302526e+01 f.22009.0.1 3.232776e+00 f.22009.0.2 -1.342413e+01 f.22009.0.3 -1.915739e+00 f.22009.0.4 -5.275374e-01 f.22009.0.5 -2.476001e+00 f.22009.0.6 1.005484e+01 f.22009.0.7 9.163670e+00 f.22009.0.8 5.889658e+00 f.22009.0.9 -5.497598e+00 f.22009.0.10 -2.413952e+00 dtype: float64	rs763660	0.000246173024181709	True
7	FAST_L_Postcentral_Gyrus	16.586428608836478	6.977773951056881e-08	2.0	0.3251609252997305	0.3162562553435099	0.3176448178647235	0.309190540971066	const 24261.298619 Prob_Class_0 -26781.327824 Prob_Class_2 -5939.209647 Age_c -51.631494 Age2 0.037113 age_sex 5.536534 Sex_num -472.939626 date_c -0.115448 date_c2 -0.000043 head_volume -6656.001356 Table_position -3.135172 X_brain_position -0.796447 Y_brain_position -17.404383 Z_brain_position 3.562843 rfMRI_head_motion -956.334894 tfMRI_head_motion -854.612167 Assessment_centre_11026.0 218.608760 Assessment_centre_11027.0 153.567366 Assessment_centre_11028.0 -1344.399542 f.22009.0.1 -3.477800 f.22009.0.2 3.396498 f.22009.0.3 2.214380 f.22009.0.4 -11.484738 f.22009.0.5 3.467161 f.22009.0.6 5.157723 f.22009.0.7 -7.632038 f.22009.0.8 5.405653 f.22009.0.9 5.684969 f.22009.0.10 0.537481 dtype: float64	const 20002.175988 Age_c -60.086491 Age2 -0.264929 age_sex 2.518015 Sex_num -468.340187 date_c -0.093132 date_c2 -0.000068 head_volume -6371.373555 Table_position -1.209664 X_brain_position -3.299832 Y_brain_position -21.456158 Z_brain_position 4.816664 rfMRI_head_motion -827.112427 tfMRI_head_motion -935.821286 Assessment_centre_11026.0 217.848031 Assessment_centre_11027.0 191.720635 Assessment_centre_11028.0 -1229.352022 f.22009.0.1 -1.182457 f.22009.0.2 1.636020 f.22009.0.3 0.535079 f.22009.0.4 -9.583794 f.22009.0.5 2.640326 f.22009.0.6 7.287578 f.22009.0.7 -8.555126 f.22009.0.8 2.823065 f.22009.0.9 5.246636 f.22009.0.10 0.138080 dtype: float64	rs763660	1.8388134889769607e-07	True
7	FAST_R_Postcentral_Gyrus	13.962862905691324	9.320474425770732e-07	2.0	0.3201705103829052	0.3126189065939079	0.312598821556621	0.3055156043568019	const 22923.982549 Prob_Class_0 -23752.782752 Prob_Class_2 -3918.343511 Age_c -54.575750 Age2 -0.419830 age_sex 4.143284 Sex_num -517.029048 date_c -0.029518 date_c2 -0.000005 head_volume -6200.019290 Table_position -1.706219 X_brain_position -4.836642 Y_brain_position -5.097236 Z_brain_position 4.979181 rfMRI_head_motion -1143.151525 tfMRI_head_motion -1716.236040 Assessment_centre_11026.0 170.320306 Assessment_centre_11027.0 111.053892 Assessment_centre_11028.0 757.027513 f.22009.0.1 19.215665 f.22009.0.2 -7.615589 f.22009.0.3 -9.658298 f.22009.0.4 6.371066 f.22009.0.5 1.009065 f.22009.0.6 -10.527159 f.22009.0.7 -20.084884 f.22009.0.8 -8.142397 f.22009.0.9 6.645610 f.22009.0.10 -8.227146 dtype: float64	const 19096.230357 Age_c -61.656243 Age2 -0.672141 age_sex 1.379087 Sex_num -512.237562 date_c -0.013195 date_c2 -0.000027 head_volume -5912.851064 Table_position -0.434378 X_brain_position -6.937763 Y_brain_position -7.927775 Z_brain_position 5.669046 rfMRI_head_motion -1019.500252 tfMRI_head_motion -1781.373371 Assessment_centre_11026.0 162.053200 Assessment_centre_11027.0 133.210481 Assessment_centre_11028.0 837.099953 f.22009.0.1 21.172180 f.22009.0.2 -9.261369 f.22009.0.3 -11.298244 f.22009.0.4 8.041647 f.22009.0.5 0.286678 f.22009.0.6 -8.597967 f.22009.0.7 -20.857391 f.22009.0.8 -10.400006 f.22009.0.9 6.269422 f.22009.0.10 -8.595604 dtype: float64	rs763660	2.1536566478709407e-06	True
7	FAST_L_Superior_Parietal_Lobule	8.66315777732974	0.0001780508649027	2.0	0.1449872925601844	0.1390946036292591	0.1354644779984044	0.1301981249704199	const 10835.492839 Prob_Class_0 -11853.065628 Prob_Class_2 1173.028089 Age_c -16.928259 Age2 -0.202003 age_sex 1.162849 Sex_num -80.588031 date_c -0.029610 date_c2 0.000037 head_volume -2845.394273 Table_position 0.685693 X_brain_position 11.930199 Y_brain_position 4.971944 Z_brain_position 0.753417 rfMRI_head_motion -476.932156 tfMRI_head_motion -375.524961 Assessment_centre_11026.0 7.790997 Assessment_centre_11027.0 -92.832189 Assessment_centre_11028.0 428.118421 f.22009.0.1 22.835557 f.22009.0.2 16.343583 f.22009.0.3 -10.244478 f.22009.0.4 -0.678374 f.22009.0.5 5.481169 f.22009.0.6 10.340051 f.22009.0.7 -5.637550 f.22009.0.8 0.162115 f.22009.0.9 -4.685987 f.22009.0.10 -1.470611 dtype: float64	const 8808.821321 Age_c -19.491498 Age2 -0.291802 age_sex -0.418310 Sex_num -76.545748 date_c -0.029509 date_c2 0.000025 head_volume -2621.572987 Table_position 0.309632 X_brain_position 11.158014 Y_brain_position 5.328659 Z_brain_position 0.118828 rfMRI_head_motion -394.263470 tfMRI_head_motion -392.058327 Assessment_centre_11026.0 -13.938267 Assessment_centre_11027.0 -108.862010 Assessment_centre_11028.0 417.147666 f.22009.0.1 23.628118 f.22009.0.2 15.326653 f.22009.0.3 -11.411899 f.22009.0.4 0.119576 f.22009.0.5 5.146063 f.22009.0.6 11.395937 f.22009.0.7 -5.915940 f.22009.0.8 -0.888122 f.22009.0.9 -4.844551 f.22009.0.10 -1.687455 dtype: float64	rs763660	0.0003060832478411195	True
7	FAST_R_Angular_Gyrus	5.4054421600961335	0.004544430160565	2.0	0.1903707253126543	0.1868890990473853	0.1813533746001461	0.1784865221694965	const 10222.013164 Prob_Class_0 -2584.897411 Prob_Class_2 -7468.595440 Age_c -21.893924 Age2 -0.265276 age_sex 3.024666 Sex_num -54.973688 date_c -0.019644 date_c2 0.000040 head_volume -3816.508240 Table_position -3.010397 X_brain_position -10.375720 Y_brain_position 3.441319 Z_brain_position -3.301191 rfMRI_head_motion -49.043957 tfMRI_head_motion 482.412889 Assessment_centre_11026.0 27.158405 Assessment_centre_11027.0 19.065564 Assessment_centre_11028.0 -217.263243 f.22009.0.1 9.828634 f.22009.0.2 13.448679 f.22009.0.3 2.538228 f.22009.0.4 -12.436999 f.22009.0.5 5.222137 f.22009.0.6 -10.294414 f.22009.0.7 -1.183349 f.22009.0.8 -7.142898 f.22009.0.9 -1.633750 f.22009.0.10 8.625884 dtype: float64	const 10067.831494 Age_c -24.848132 Age2 -0.374020 age_sex 3.178066 Sex_num -58.169346 date_c 0.000241 date_c2 0.000041 head_volume -3966.512544 Table_position -0.596744 X_brain_position -11.226376 Y_brain_position -0.849341 Z_brain_position -1.022658 rfMRI_head_motion -82.780393 tfMRI_head_motion 439.371512 Assessment_centre_11026.0 65.886427 Assessment_centre_11027.0 82.450408 Assessment_centre_11028.0 -93.905403 f.22009.0.1 10.455246 f.22009.0.2 13.710015 f.22009.0.3 3.145521 f.22009.0.4 -12.174836 f.22009.0.5 5.086394 f.22009.0.6 -10.294237 f.22009.0.7 -1.508520 f.22009.0.8 -7.560454 f.22009.0.9 -1.740331 f.22009.0.10 8.660019 dtype: float64	rs763660	0.006406474610309398	True
7	FAST_L_Lateral_Occipit_Cortex_super_divis	45.36476720065069	4.420965537698027e-20	2.0	0.3546484157136595	0.3313578633001981	0.3474607290151641	0.3244482068796118	const 44372.492842 Prob_Class_0 -62572.727611 Prob_Class_2 -20133.682462 Age_c -63.319734 Age2 -0.368732 age_sex 5.462798 Sex_num -749.366611 date_c -0.197898 date_c2 -0.000022 head_volume -11119.460577 Table_position -3.111138 X_brain_position -2.026032 Y_brain_position 14.839627 Z_brain_position -7.926817 rfMRI_head_motion -2519.156101 tfMRI_head_motion 235.811355 Assessment_centre_11026.0 -42.967800 Assessment_centre_11027.0 -145.601266 Assessment_centre_11028.0 284.544325 f.22009.0.1 34.754604 f.22009.0.2 -33.878634 f.22009.0.3 -39.655398 f.22009.0.4 -15.008095 f.22009.0.5 7.890763 f.22009.0.6 36.605077 f.22009.0.7 5.191512 f.22009.0.8 22.377443 f.22009.0.9 -3.412205 f.22009.0.10 -12.764849 dtype: float64	const 34654.470735 Age_c -85.014493 Age2 -1.146657 age_sex -1.186185 Sex_num -741.923052 date_c -0.129668 date_c2 -0.000075 head_volume -10615.496607 Table_position 3.409281 X_brain_position -8.427682 Y_brain_position 1.834285 Z_brain_position -3.039531 rfMRI_head_motion -2259.168509 tfMRI_head_motion 14.127009 Assessment_centre_11026.0 -9.535146 Assessment_centre_11027.0 -2.282394 Assessment_centre_11028.0 655.208522 f.22009.0.1 40.485092 f.22009.0.2 -37.600531 f.22009.0.3 -42.880803 f.22009.0.4 -10.495267 f.22009.0.5 5.908159 f.22009.0.6 41.394954 f.22009.0.7 2.820557 f.22009.0.8 16.190692 f.22009.0.9 -4.494665 f.22009.0.10 -13.632063 dtype: float64	rs763660	3.602675022024728e-19	True
7	FAST_R_Lateral_Occipit_Cortex_super_divis	22.93267742698072	1.3496632226590066e-10	2.0	0.3318085910989308	0.3196181232868321	0.3243665229011464	0.3125871499980632	const 34629.838467 Prob_Class_0 -46826.042646 Prob_Class_2 -7598.800724 Age_c -64.938945 Age2 -0.889679 age_sex -3.570818 Sex_num -314.465924 date_c -0.055837 date_c2 -0.000052 head_volume -10670.643598 Table_position -3.435345 X_brain_position -19.440073 Y_brain_position 22.533406 Z_brain_position -2.148246 rfMRI_head_motion -2775.713347 tfMRI_head_motion 151.649146 Assessment_centre_11026.0 -149.555911 Assessment_centre_11027.0 -64.872246 Assessment_centre_11028.0 -1427.161111 f.22009.0.1 7.398312 f.22009.0.2 31.122470 f.22009.0.3 -7.142343 f.22009.0.4 9.934995 f.22009.0.5 -3.557061 f.22009.0.6 5.080839 f.22009.0.7 -24.307433 f.22009.0.8 32.935301 f.22009.0.9 -7.000807 f.22009.0.10 12.639700 dtype: float64	const 27079.152336 Age_c -78.858366 Age2 -1.385633 age_sex -9.028245 Sex_num -304.953633 date_c -0.023981 date_c2 -0.000095 head_volume -10101.284849 Table_position -0.968690 X_brain_position -23.571096 Y_brain_position 17.024445 Z_brain_position -0.827610 rfMRI_head_motion -2531.105260 tfMRI_head_motion 23.880142 Assessment_centre_11026.0 -166.561459 Assessment_centre_11027.0 -22.282059 Assessment_centre_11028.0 -1271.354762 f.22009.0.1 11.247980 f.22009.0.2 27.870124 f.22009.0.3 -10.389353 f.22009.0.4 13.226928 f.22009.0.5 -4.980150 f.22009.0.6 8.887779 f.22009.0.7 -25.826041 f.22009.0.8 28.487739 f.22009.0.9 -7.741248 f.22009.0.10 11.912000 dtype: float64	rs763660	4.828462501714097e-10	True
7	FAST_L_Lateral_Occipit_Cortex_infer_divis	6.434814661475115	0.0016312639163879	2.0	0.2591951069257409	0.2554027901498882	0.2509442966607929	0.2477082243883209	const 14935.990838 Prob_Class_0 -12581.036171 Prob_Class_2 -5336.381195 Age_c -23.932394 Age2 0.250717 age_sex 8.534409 Sex_num -109.876562 date_c -0.068953 date_c2 -0.000070 head_volume -4871.887194 Table_position -2.601108 X_brain_position 13.768834 Y_brain_position 0.206428 Z_brain_position 1.399182 rfMRI_head_motion -681.510751 tfMRI_head_motion -605.175792 Assessment_centre_11026.0 -41.570522 Assessment_centre_11027.0 11.397191 Assessment_centre_11028.0 633.930340 f.22009.0.1 0.546407 f.22009.0.2 -3.140178 f.22009.0.3 1.820217 f.22009.0.4 -21.743677 f.22009.0.5 6.322010 f.22009.0.6 0.577372 f.22009.0.7 27.176785 f.22009.0.8 18.017679 f.22009.0.9 0.545357 f.22009.0.10 20.577477 dtype: float64	const 13030.056811 Age_c -28.693866 Age2 0.079435 age_sex 7.280637 Sex_num -109.059921 date_c -0.051922 date_c2 -0.000080 head_volume -4803.716551 Table_position -0.873877 X_brain_position 12.367917 Y_brain_position -3.137016 Z_brain_position 2.784919 rfMRI_head_motion -637.870105 tfMRI_head_motion -656.325196 Assessment_centre_11026.0 -27.599236 Assessment_centre_11027.0 51.367377 Assessment_centre_11028.0 729.429263 f.22009.0.1 1.774272 f.22009.0.2 -3.807942 f.22009.0.3 1.315451 f.22009.0.4 -20.821615 f.22009.0.5 5.912932 f.22009.0.6 1.502064 f.22009.0.7 26.655969 f.22009.0.8 16.742313 f.22009.0.9 0.315706 f.22009.0.10 20.416692 dtype: float64	rs763660	0.0024480153938168272	True
7	FAST_R_Lateral_Occipit_Cortex_infer_divis	17.059139210273617	4.37655641945838e-08	2.0	0.321211269627551	0.3119992159713947	0.3136511723918992	0.3048895099361228	const 16381.976897 Prob_Class_0 -20232.872671 Prob_Class_2 -11562.754755 Age_c -22.976425 Age2 0.224058 age_sex -1.452142 Sex_num 184.857470 date_c -0.125453 date_c2 -0.000059 head_volume -5360.176624 Table_position -5.248111 X_brain_position -3.127027 Y_brain_position 6.571795 Z_brain_position -5.175261 rfMRI_head_motion -1413.000748 tfMRI_head_motion -252.754775 Assessment_centre_11026.0 -125.223961 Assessment_centre_11027.0 -83.749962 Assessment_centre_11028.0 1337.401293 f.22009.0.1 11.145718 f.22009.0.2 -25.648820 f.22009.0.3 14.218337 f.22009.0.4 -0.301435 f.22009.0.5 11.666077 f.22009.0.6 -14.578533 f.22009.0.7 -0.488630 f.22009.0.8 8.156124 f.22009.0.9 -4.541515 f.22009.0.10 6.500646 dtype: float64	const 13427.901829 Age_c -31.558132 Age2 -0.085804 age_sex -3.276205 Sex_num 184.597451 date_c -0.090398 date_c2 -0.000074 head_volume -5327.264835 Table_position -1.507322 X_brain_position -5.643264 Y_brain_position -0.490883 Z_brain_position -2.014048 rfMRI_head_motion -1362.793120 tfMRI_head_motion -350.231302 Assessment_centre_11026.0 -85.981953 Assessment_centre_11027.0 6.338750 Assessment_centre_11028.0 1539.508730 f.22009.0.1 13.295482 f.22009.0.2 -26.536295 f.22009.0.3 13.739161 f.22009.0.4 1.215444 f.22009.0.5 10.984014 f.22009.0.6 -13.180229 f.22009.0.7 -1.428261 f.22009.0.8 6.032327 f.22009.0.9 -4.938625 f.22009.0.10 6.273492 dtype: float64	rs763660	1.1826257082924746e-07	True
7	FAST_L_Intracalcarine_Cortex	19.892402054571505	2.682164833586017e-09	2.0	0.2029630422150549	0.190349693275826	0.1940859400599321	0.1819828777055444	const 6453.531632 Prob_Class_0 -8447.920867 Prob_Class_2 -7453.733962 Age_c -9.943514 Age2 0.081737 age_sex 4.295571 Sex_num 40.327241 date_c -0.035867 date_c2 -0.000020 head_volume -1707.067302 Table_position -2.733747 X_brain_position 4.365774 Y_brain_position -7.744725 Z_brain_position -5.208037 rfMRI_head_motion -751.166568 tfMRI_head_motion 62.701434 Assessment_centre_11026.0 -109.530653 Assessment_centre_11027.0 -80.292519 Assessment_centre_11028.0 89.808239 f.22009.0.1 -6.678669 f.22009.0.2 -6.241821 f.22009.0.3 5.868013 f.22009.0.4 -3.929885 f.22009.0.5 5.109732 f.22009.0.6 -13.138875 f.22009.0.7 -8.676156 f.22009.0.8 9.258338 f.22009.0.9 -0.373658 f.22009.0.10 8.221233 dtype: float64	const 5317.937356 Age_c -14.340919 Age2 -0.077951 age_sex 3.703329 Sex_num 38.832647 date_c -0.014478 date_c2 -0.000025 head_volume -1760.911936 Table_position -0.323446 X_brain_position 3.083227 Y_brain_position -12.178676 Z_brain_position -3.066498 rfMRI_head_motion -747.800383 tfMRI_head_motion 8.595561 Assessment_centre_11026.0 -78.369407 Assessment_centre_11027.0 -19.941550 Assessment_centre_11028.0 216.943442 f.22009.0.1 -5.626810 f.22009.0.2 -6.448141 f.22009.0.3 5.960935 f.22009.0.4 -3.266571 f.22009.0.5 4.803646 f.22009.0.6 -12.633253 f.22009.0.7 -9.158387 f.22009.0.8 8.307492 f.22009.0.9 -0.563942 f.22009.0.10 8.154068 dtype: float64	rs763660	8.357347043219255e-09	True
7	FAST_R_Intracalcarine_Cortex	20.54420895667631	1.4121811141401481e-09	2.0	0.2292028553785564	0.2166050689009809	0.2206180025347217	0.2085095727926444	const 7445.470018 Prob_Class_0 -7834.878474 Prob_Class_2 -7241.568776 Age_c -11.498836 Age2 -0.105822 age_sex 5.016107 Sex_num 21.531082 date_c -0.027355 date_c2 -0.000020 head_volume -1816.443276 Table_position -1.987849 X_brain_position 2.702985 Y_brain_position -8.876932 Z_brain_position -4.200985 rfMRI_head_motion -755.347818 tfMRI_head_motion -58.481305 Assessment_centre_11026.0 -106.062080 Assessment_centre_11027.0 -66.722210 Assessment_centre_11028.0 121.358838 f.22009.0.1 -7.301226 f.22009.0.2 -7.038006 f.22009.0.3 3.356877 f.22009.0.4 -4.116533 f.22009.0.5 6.041789 f.22009.0.6 -6.899528 f.22009.0.7 -1.905694 f.22009.0.8 9.172994 f.22009.0.9 -0.016711 f.22009.0.10 2.004273 dtype: float64	const 6404.530398 Age_c -15.679069 Age2 -0.257717 age_sex 4.488045 Sex_num 19.971431 date_c -0.006672 date_c2 -0.000024 head_volume -1874.841625 Table_position 0.353752 X_brain_position 1.484473 Y_brain_position -13.175034 Z_brain_position -2.111993 rfMRI_head_motion -754.428886 tfMRI_head_motion -110.339154 Assessment_centre_11026.0 -75.312283 Assessment_centre_11027.0 -7.904471 Assessment_centre_11028.0 244.619814 f.22009.0.1 -6.306386 f.22009.0.2 -7.208794 f.22009.0.3 3.479735 f.22009.0.4 -3.497602 f.22009.0.5 5.755248 f.22009.0.6 -6.440390 f.22009.0.7 -2.364184 f.22009.0.8 8.283126 f.22009.0.9 -0.196251 f.22009.0.10 1.945448 dtype: float64	rs763660	4.529290144439068e-09	True
7	FAST_R_Frontal_Medial_Cortex	4.502953061665438	0.01116572116572	2.0	0.1921835556789742	0.1892897135698104	0.1831863955990265	0.1809119443141724	const 5081.073197 Prob_Class_0 -3296.882892 Prob_Class_2 -665.351589 Age_c -8.923205 Age2 -0.103310 age_sex 1.585256 Sex_num 17.087462 date_c -0.001935 date_c2 0.000009 head_volume -980.276496 Table_position 1.080220 X_brain_position 0.166749 Y_brain_position -0.761833 Z_brain_position 0.755954 rfMRI_head_motion -158.933516 tfMRI_head_motion -203.747485 Assessment_centre_11026.0 -22.902753 Assessment_centre_11027.0 -21.315633 Assessment_centre_11028.0 89.703764 f.22009.0.1 -4.611549 f.22009.0.2 1.949444 f.22009.0.3 -3.793933 f.22009.0.4 -3.102724 f.22009.0.5 1.071030 f.22009.0.6 -1.047984 f.22009.0.7 -0.087826 f.22009.0.8 2.020575 f.22009.0.9 -2.141710 f.22009.0.10 6.488575 dtype: float64	const 4554.307992 Age_c -9.943647 Age2 -0.139734 age_sex 1.209421 Sex_num 17.688396 date_c 0.000643 date_c2 0.000006 head_volume -943.544459 Table_position 1.296002 X_brain_position -0.135616 Y_brain_position -1.223416 Z_brain_position 0.889720 rfMRI_head_motion -142.584869 tfMRI_head_motion -213.408766 Assessment_centre_11026.0 -23.366601 Assessment_centre_11027.0 -17.188433 Assessment_centre_11028.0 102.795553 f.22009.0.1 -4.332848 f.22009.0.2 1.728608 f.22009.0.3 -4.008002 f.22009.0.4 -2.869461 f.22009.0.5 0.969778 f.22009.0.6 -0.783831 f.22009.0.7 -0.199209 f.22009.0.8 1.704254 f.22009.0.9 -2.195057 f.22009.0.10 6.438714 dtype: float64	rs763660	0.014874527349987789	True
7	FAST_R_Subcallosal_Cortex	6.138528758335895	0.0021905805024537	2.0	0.4853466839048942	0.4828333870222986	0.479614666064535	0.4774890579533716	const 5138.641652 Prob_Class_0 1666.910763 Prob_Class_2 -1418.676624 Age_c -4.043772 Age2 0.078960 age_sex -2.549908 Sex_num 18.944535 date_c 0.004248 date_c2 -0.000014 head_volume -1979.936090 Table_position -0.547230 X_brain_position 2.581427 Y_brain_position -1.937544 Z_brain_position -0.921514 rfMRI_head_motion -400.186530 tfMRI_head_motion 144.830771 Assessment_centre_11026.0 -22.896382 Assessment_centre_11027.0 5.848420 Assessment_centre_11028.0 -163.652495 f.22009.0.1 0.048201 f.22009.0.2 -4.402683 f.22009.0.3 3.924721 f.22009.0.4 3.062821 f.22009.0.5 -1.387743 f.22009.0.6 3.412256 f.22009.0.7 3.140437 f.22009.0.8 -0.959094 f.22009.0.9 -1.162148 f.22009.0.10 -0.757875 dtype: float64	const 5470.364985 Age_c -4.072058 Age2 0.077117 age_sex -2.246684 Sex_num 17.714315 date_c 0.007458 date_c2 -0.000012 head_volume -2043.681055 Table_position -0.089284 X_brain_position 2.579286 Y_brain_position -2.696733 Z_brain_position -0.439992 rfMRI_head_motion -420.214010 tfMRI_head_motion 140.755238 Assessment_centre_11026.0 -12.785693 Assessment_centre_11027.0 18.957789 Assessment_centre_11028.0 -141.699720 f.22009.0.1 0.010392 f.22009.0.2 -4.181260 f.22009.0.3 4.228785 f.22009.0.4 2.964911 f.22009.0.5 -1.350787 f.22009.0.6 3.226420 f.22009.0.7 3.136664 f.22009.0.8 -0.841996 f.22009.0.9 -1.151535 f.22009.0.10 -0.714164 dtype: float64	rs763660	0.0032287765344733983	True
7	FAST_L_Paracingulate_Gyrus	61.18376261903967	1.1341362256136368e-26	2.0	0.4045292893606049	0.3755450899919879	0.3978971573407549	0.3690920583305378	const 17230.205744 Prob_Class_0 -26782.713425 Prob_Class_2 -6043.905021 Age_c -24.582414 Age2 0.257853 age_sex -0.482411 Sex_num -59.105690 date_c -0.000770 date_c2 0.000037 head_volume -4094.841147 Table_position 0.150685 X_brain_position -5.158724 Y_brain_position 1.625255 Z_brain_position -1.719731 rfMRI_head_motion -522.411674 tfMRI_head_motion -79.026886 Assessment_centre_11026.0 -81.268795 Assessment_centre_11027.0 -66.195639 Assessment_centre_11028.0 527.259066 f.22009.0.1 -13.143364 f.22009.0.2 -1.280211 f.22009.0.3 -2.006765 f.22009.0.4 -2.211045 f.22009.0.5 3.212908 f.22009.0.6 2.665708 f.22009.0.7 0.400563 f.22009.0.8 4.199655 f.22009.0.9 -0.103702 f.22009.0.10 13.026148 dtype: float64	const 12974.751989 Age_c -33.070218 Age2 -0.045410 age_sex -3.494353 Sex_num -54.561112 date_c 0.021816 date_c2 0.000013 head_volume -3812.885417 Table_position 2.110018 X_brain_position -7.671459 Y_brain_position -2.485765 Z_brain_position -0.433184 rfMRI_head_motion -393.882073 tfMRI_head_motion -160.773145 Assessment_centre_11026.0 -81.442153 Assessment_centre_11027.0 -27.136568 Assessment_centre_11028.0 644.011935 f.22009.0.1 -10.841770 f.22009.0.2 -3.034252 f.22009.0.3 -3.674505 f.22009.0.4 -0.308811 f.22009.0.5 2.385183 f.22009.0.6 4.792564 f.22009.0.7 -0.526146 f.22009.0.8 1.614385 f.22009.0.9 -0.543031 f.22009.0.10 12.627827 dtype: float64	rs763660	1.397608072640975e-25	True
7	FAST_R_Paracingulate_Gyrus	60.29929928204803	2.6367977300487606e-26	2.0	0.3681736453513227	0.3378644278069742	0.361136597646405	0.3310220093343913	const 15765.328437 Prob_Class_0 -27819.687450 Prob_Class_2 -7098.396034 Age_c -26.785844 Age2 0.207323 age_sex -1.223621 Sex_num -80.570224 date_c -0.038838 date_c2 0.000015 head_volume -3783.552047 Table_position -1.219545 X_brain_position -4.456686 Y_brain_position 3.505884 Z_brain_position -3.060480 rfMRI_head_motion -436.649402 tfMRI_head_motion -311.546515 Assessment_centre_11026.0 -17.017314 Assessment_centre_11027.0 -72.448598 Assessment_centre_11028.0 182.912694 f.22009.0.1 -10.175098 f.22009.0.2 2.922803 f.22009.0.3 -9.020017 f.22009.0.4 2.519846 f.22009.0.5 1.133369 f.22009.0.6 0.322565 f.22009.0.7 -2.314727 f.22009.0.8 2.159586 f.22009.0.9 2.481229 f.22009.0.10 11.283352 dtype: float64	const 11375.680961 Age_c -35.856698 Age2 -0.117152 age_sex -4.299259 Sex_num -76.282767 date_c -0.013268 date_c2 -0.000010 head_volume -3511.797568 Table_position 1.080739 X_brain_position -7.139179 Y_brain_position -1.228322 Z_brain_position -1.467395 rfMRI_head_motion -308.641808 tfMRI_head_motion -400.646681 Assessment_centre_11026.0 -12.580371 Assessment_centre_11027.0 -24.773211 Assessment_centre_11028.0 317.543144 f.22009.0.1 -7.736191 f.22009.0.2 1.152165 f.22009.0.3 -10.660780 f.22009.0.4 4.505093 f.22009.0.5 0.266941 f.22009.0.6 2.507328 f.22009.0.7 -3.305407 f.22009.0.8 -0.545805 f.22009.0.9 2.017242 f.22009.0.10 10.878257 dtype: float64	rs763660	3.1953312393694342e-25	True
7	FAST_L_Cingulate_Gyrus_anter_division	36.563518849524506	2.224492241683884e-16	2.0	0.2262958072295166	0.2037903594679256	0.2176785767611102	0.1955624379043986	const 11443.029676 Prob_Class_0 24939.578493 Prob_Class_2 -4559.239986 Age_c -1.383406 Age2 0.515058 age_sex -4.378253 Sex_num -158.467586 date_c -0.060729 date_c2 -0.000084 head_volume -3717.527991 Table_position 3.189880 X_brain_position 2.139160 Y_brain_position 2.206232 Z_brain_position 0.531149 rfMRI_head_motion 509.776543 tfMRI_head_motion -285.612954 Assessment_centre_11026.0 -68.742348 Assessment_centre_11027.0 -106.827404 Assessment_centre_11028.0 -1055.091814 f.22009.0.1 14.926585 f.22009.0.2 4.356265 f.22009.0.3 3.870527 f.22009.0.4 -8.008436 f.22009.0.5 10.290442 f.22009.0.6 4.532850 f.22009.0.7 -5.718120 f.22009.0.8 -5.039585 f.22009.0.9 10.211275 f.22009.0.10 5.485408 dtype: float64	const 15785.180737 Age_c 3.361383 Age2 0.679862 age_sex -0.916522 Sex_num -168.076556 date_c -0.055565 date_c2 -0.000056 head_volume -4242.284002 Table_position 4.656752 X_brain_position 3.579187 Y_brain_position 0.273074 Z_brain_position 2.520661 rfMRI_head_motion 321.823044 tfMRI_head_motion -261.501619 Assessment_centre_11026.0 -11.255532 Assessment_centre_11027.0 -54.994062 Assessment_centre_11028.0 -997.966110 f.22009.0.1 13.381832 f.22009.0.2 6.626733 f.22009.0.3 6.560178 f.22009.0.4 -9.663510 f.22009.0.5 10.978562 f.22009.0.6 2.248911 f.22009.0.7 -5.203964 f.22009.0.8 -2.880859 f.22009.0.9 10.525411 f.22009.0.10 5.963702 dtype: float64	rs763660	1.3805741821614265e-15	True
7	FAST_R_Cingulate_Gyrus_anter_division	38.90044265187216	2.3008845101844585e-17	2.0	0.2289557282733935	0.205094182152188	0.2203681230194774	0.196879734114015	const 8988.943261 Prob_Class_0 28246.946362 Prob_Class_2 -4206.205769 Age_c -0.634995 Age2 0.630431 age_sex -2.839684 Sex_num -142.923181 date_c -0.051074 date_c2 -0.000099 head_volume -3877.141869 Table_position 0.556001 X_brain_position 1.385904 Y_brain_position -2.010508 Z_brain_position -2.944625 rfMRI_head_motion 517.735565 tfMRI_head_motion 101.610945 Assessment_centre_11026.0 -44.641169 Assessment_centre_11027.0 -134.396716 Assessment_centre_11028.0 -621.034870 f.22009.0.1 21.565492 f.22009.0.2 -2.486752 f.22009.0.3 7.790589 f.22009.0.4 -3.174729 f.22009.0.5 6.431555 f.22009.0.6 -1.802251 f.22009.0.7 2.578599 f.22009.0.8 -11.734713 f.22009.0.9 4.578549 f.22009.0.10 -6.429269 dtype: float64	const 13871.249761 Age_c 5.035981 Age2 0.828145 age_sex 1.019357 Sex_num -153.300963 date_c -0.047687 date_c2 -0.000068 head_volume -4446.839787 Table_position 1.907995 X_brain_position 3.101486 Y_brain_position -3.658439 Z_brain_position -0.990920 rfMRI_head_motion 311.274268 tfMRI_head_motion 133.808993 Assessment_centre_11026.0 15.080346 Assessment_centre_11027.0 -83.981226 Assessment_centre_11028.0 -571.923738 f.22009.0.1 19.759624 f.22009.0.2 0.024920 f.22009.0.3 10.730074 f.22009.0.4 -5.060219 f.22009.0.5 7.218699 f.22009.0.6 -4.360548 f.22009.0.7 3.193727 f.22009.0.8 -9.266334 f.22009.0.9 4.943271 f.22009.0.10 -5.897639 dtype: float64	rs763660	1.5266826419565118e-16	True
7	FAST_L_Cingulate_Gyrus_post_division	23.482621087772028	7.865341207072962e-11	2.0	0.4918977587996972	0.4824056566485799	0.486238704402876	0.4770569074724523	const 12021.062715 Prob_Class_0 5353.871901 Prob_Class_2 -6547.804930 Age_c -9.372580 Age2 0.395265 age_sex -1.737008 Sex_num 24.903302 date_c -0.058563 date_c2 -0.000042 head_volume -4103.842236 Table_position -0.268790 X_brain_position 0.786614 Y_brain_position 1.121963 Z_brain_position -0.515423 rfMRI_head_motion -66.530561 tfMRI_head_motion -184.984703 Assessment_centre_11026.0 5.530314 Assessment_centre_11027.0 -57.317702 Assessment_centre_11028.0 -57.357232 f.22009.0.1 8.813527 f.22009.0.2 -15.495398 f.22009.0.3 3.195595 f.22009.0.4 -1.470324 f.22009.0.5 1.499078 f.22009.0.6 11.537202 f.22009.0.7 -3.560885 f.22009.0.8 -4.872912 f.22009.0.9 3.166162 f.22009.0.10 -0.570862 dtype: float64	const 13160.697123 Age_c -10.080878 Age2 0.366362 age_sex -0.634667 Sex_num 19.900981 date_c -0.043134 date_c2 -0.000033 head_volume -4359.832866 Table_position 1.845405 X_brain_position 0.603863 Y_brain_position -2.442553 Z_brain_position 1.654199 rfMRI_head_motion -144.199957 tfMRI_head_motion -208.240616 Assessment_centre_11026.0 49.209355 Assessment_centre_11027.0 2.028374 Assessment_centre_11028.0 45.568201 f.22009.0.1 8.809065 f.22009.0.2 -14.659684 f.22009.0.3 4.394383 f.22009.0.4 -1.762073 f.22009.0.5 1.601621 f.22009.0.6 10.881013 f.22009.0.7 -3.641176 f.22009.0.8 -4.545409 f.22009.0.9 3.181688 f.22009.0.10 -0.409480 dtype: float64	rs763660	2.8871936571619466e-10	True
7	FAST_R_Cingulate_Gyrus_post_division	34.62971740225814	1.4586199222979757e-15	2.0	0.483724548551952	0.4695014196853099	0.4779744639693961	0.4640193198887351	const 11176.379614 Prob_Class_0 8528.541030 Prob_Class_2 -7209.368644 Age_c -7.162145 Age2 0.299505 age_sex -3.752899 Sex_num 12.743928 date_c -0.044381 date_c2 -0.000036 head_volume -4052.744350 Table_position -1.263363 X_brain_position 1.292963 Y_brain_position -3.702516 Z_brain_position -1.585748 rfMRI_head_motion -291.482461 tfMRI_head_motion -113.741578 Assessment_centre_11026.0 43.283861 Assessment_centre_11027.0 -36.966400 Assessment_centre_11028.0 -220.872201 f.22009.0.1 4.377956 f.22009.0.2 -16.021414 f.22009.0.3 0.665484 f.22009.0.4 -0.521050 f.22009.0.5 2.330475 f.22009.0.6 7.211227 f.22009.0.7 -2.344899 f.22009.0.8 -3.751835 f.22009.0.9 5.137987 f.22009.0.10 2.223266 dtype: float64	const 12871.770839 Age_c -7.291636 Age2 0.290643 age_sex -2.204662 Sex_num 6.475580 date_c -0.028086 date_c2 -0.000024 head_volume -4377.623407 Table_position 1.063791 X_brain_position 1.286347 Y_brain_position -7.559032 Z_brain_position 0.862535 rfMRI_head_motion -393.621431 tfMRI_head_motion -134.342797 Assessment_centre_11026.0 94.737569 Assessment_centre_11027.0 29.680810 Assessment_centre_11028.0 -109.353115 f.22009.0.1 4.181625 f.22009.0.2 -14.891603 f.22009.0.3 2.215710 f.22009.0.4 -1.022554 f.22009.0.5 2.519953 f.22009.0.6 6.261887 f.22009.0.7 -2.362521 f.22009.0.8 -3.151519 f.22009.0.9 5.192743 f.22009.0.10 2.446388 dtype: float64	rs763660	8.42796244005407e-15	True
7	FAST_L_Precuneous_Cortex	25.257943968160724	1.3783780590846576e-11	2.0	0.4536015180165134	0.4426222799558713	0.4475159342871826	0.4368624148043819	const 21833.464042 Prob_Class_0 -18003.711507 Prob_Class_2 -15121.972702 Age_c -36.515036 Age2 0.751749 age_sex 10.223952 Sex_num -137.602560 date_c -0.089348 date_c2 -0.000044 head_volume -7342.650724 Table_position -5.443861 X_brain_position -2.989079 Y_brain_position 5.829896 Z_brain_position -6.035939 rfMRI_head_motion -861.805472 tfMRI_head_motion -342.562825 Assessment_centre_11026.0 -145.714991 Assessment_centre_11027.0 -245.100685 Assessment_centre_11028.0 -326.923545 f.22009.0.1 -10.463710 f.22009.0.2 9.545762 f.22009.0.3 12.495149 f.22009.0.4 -5.269930 f.22009.0.5 7.846189 f.22009.0.6 8.032411 f.22009.0.7 -0.358960 f.22009.0.8 6.052833 f.22009.0.9 4.175261 f.22009.0.10 -5.568532 dtype: float64	const 19384.925481 Age_c -45.649938 Age2 0.420239 age_sex 8.912588 Sex_num -140.385022 date_c -0.045727 date_c2 -0.000054 head_volume -7437.763094 Table_position -0.553681 X_brain_position -5.654977 Y_brain_position -3.187982 Z_brain_position -1.710749 rfMRI_head_motion -849.518548 tfMRI_head_motion -453.974763 Assessment_centre_11026.0 -83.599446 Assessment_centre_11027.0 -123.090453 Assessment_centre_11028.0 -68.401603 f.22009.0.1 -8.266872 f.22009.0.2 9.058344 f.22009.0.3 12.608045 f.22009.0.4 -3.865020 f.22009.0.5 7.200064 f.22009.0.6 9.132690 f.22009.0.7 -1.360538 f.22009.0.8 4.045067 f.22009.0.9 3.776851 f.22009.0.10 -5.719712 dtype: float64	rs763660	5.495640235572541e-11	True
7	FAST_R_Precuneous_Cortex	41.20823850292083	2.4580032270235817e-18	2.0	0.4791608234867469	0.4620861496542704	0.473359909826297	0.4565274214710474	const 26955.158750 Prob_Class_0 -29723.316089 Prob_Class_2 -17290.367500 Age_c -40.755348 Age2 0.585506 age_sex 8.794721 Sex_num -173.604292 date_c -0.088699 date_c2 -0.000012 head_volume -8105.573759 Table_position -4.718568 X_brain_position 0.084581 Y_brain_position 3.198910 Z_brain_position -6.121984 rfMRI_head_motion -988.009545 tfMRI_head_motion 114.828496 Assessment_centre_11026.0 -141.682019 Assessment_centre_11027.0 -177.803721 Assessment_centre_11028.0 -112.175913 f.22009.0.1 6.498794 f.22009.0.2 6.259579 f.22009.0.3 15.466454 f.22009.0.4 -1.013555 f.22009.0.5 3.600061 f.22009.0.6 27.611851 f.22009.0.7 -9.125306 f.22009.0.8 13.675132 f.22009.0.9 -1.436175 f.22009.0.10 1.914490 dtype: float64	const 22626.768970 Age_c -53.456657 Age2 0.126792 age_sex 6.134667 Sex_num -174.146725 date_c -0.036420 date_c2 -0.000033 head_volume -8065.048346 Table_position 0.875091 X_brain_position -3.638772 Y_brain_position -7.348505 Z_brain_position -1.382859 rfMRI_head_motion -916.288601 tfMRI_head_motion -29.922353 Assessment_centre_11026.0 -82.322578 Assessment_centre_11027.0 -42.825979 Assessment_centre_11028.0 189.680836 f.22009.0.1 9.674785 f.22009.0.2 4.974838 f.22009.0.3 14.796433 f.22009.0.4 1.218301 f.22009.0.5 2.595604 f.22009.0.6 29.656989 f.22009.0.7 -10.516088 f.22009.0.8 10.547727 f.22009.0.9 -2.022386 f.22009.0.10 1.583992 dtype: float64	rs763660	1.7665518096055737e-17	True
7	FAST_L_Cuneal_Cortex	7.290662107519767	0.0006963902105992	2.0	0.1954150330391096	0.1907484004767375	0.186453863956013	0.1823857050921569	const 2553.952648 Prob_Class_0 -578.713464 Prob_Class_2 -3066.348199 Age_c -12.666052 Age2 0.033023 age_sex 4.805824 Sex_num -17.448520 date_c -0.020765 date_c2 0.000002 head_volume -1126.919673 Table_position -2.083614 X_brain_position -5.511957 Y_brain_position -1.508720 Z_brain_position -2.199215 rfMRI_head_motion 82.117876 tfMRI_head_motion -227.839711 Assessment_centre_11026.0 -27.417905 Assessment_centre_11027.0 -72.363933 Assessment_centre_11028.0 32.308468 f.22009.0.1 1.134578 f.22009.0.2 2.936223 f.22009.0.3 -1.634098 f.22009.0.4 -3.154925 f.22009.0.5 2.355223 f.22009.0.6 -0.167740 f.22009.0.7 -2.044316 f.22009.0.8 4.167181 f.22009.0.9 -0.495395 f.22009.0.10 -3.128601 dtype: float64	const 2571.380602 Age_c -13.759787 Age2 -0.007416 age_sex 4.930096 Sex_num -18.899908 date_c -0.012728 date_c2 0.000003 head_volume -1196.389220 Table_position -1.092771 X_brain_position -5.825552 Y_brain_position -3.257832 Z_brain_position -1.252835 rfMRI_head_motion 65.221320 tfMRI_head_motion -244.594111 Assessment_centre_11026.0 -10.901611 Assessment_centre_11027.0 -46.101186 Assessment_centre_11028.0 82.624141 f.22009.0.1 1.356772 f.22009.0.2 3.081933 f.22009.0.3 -1.342565 f.22009.0.4 -3.080320 f.22009.0.5 2.313522 f.22009.0.6 -0.209231 f.22009.0.7 -2.164851 f.22009.0.8 4.039669 f.22009.0.9 -0.532253 f.22009.0.10 -3.106261 dtype: float64	rs763660	0.0010995634904197896	True
7	FAST_R_Cuneal_Cortex	17.88292418467973	1.94210032268504e-08	2.0	0.2630411503325948	0.2525566799779162	0.2548331758732919	0.2448327029029661	const 5416.022786 Prob_Class_0 -4689.771484 Prob_Class_2 -5437.008260 Age_c -13.281921 Age2 0.111975 age_sex 4.973887 Sex_num -7.987914 date_c -0.024206 date_c2 0.000019 head_volume -1683.577676 Table_position -1.721193 X_brain_position 1.539074 Y_brain_position 0.092116 Z_brain_position -2.606800 rfMRI_head_motion 381.950728 tfMRI_head_motion -302.681165 Assessment_centre_11026.0 -65.693477 Assessment_centre_11027.0 -84.153754 Assessment_centre_11028.0 196.505935 f.22009.0.1 0.653376 f.22009.0.2 -4.590158 f.22009.0.3 -1.370517 f.22009.0.4 -3.299792 f.22009.0.5 0.516961 f.22009.0.6 -5.606479 f.22009.0.7 -2.230123 f.22009.0.8 7.022143 f.22009.0.9 -3.965944 f.22009.0.10 -5.887881 dtype: float64	const 4834.012910 Age_c -16.125939 Age2 0.008330 age_sex 4.728904 Sex_num -9.503354 date_c -0.008991 date_c2 0.000017 head_volume -1746.907119 Table_position 0.036598 X_brain_position 0.712334 Y_brain_position -3.104063 Z_brain_position -1.011451 rfMRI_head_motion 375.113255 tfMRI_head_motion -339.350063 Assessment_centre_11026.0 -41.084094 Assessment_centre_11027.0 -39.402088 Assessment_centre_11028.0 288.233295 f.22009.0.1 1.313623 f.22009.0.2 -4.623442 f.22009.0.3 -1.173975 f.22009.0.4 -2.916735 f.22009.0.5 0.336501 f.22009.0.6 -5.364487 f.22009.0.7 -2.542306 f.22009.0.8 6.462584 f.22009.0.9 -4.083688 f.22009.0.10 -5.911472 dtype: float64	rs763660	5.471018372522414e-08	True
7	FAST_L_Frontal_Orbital_Cortex	7.987863983083061	0.0003482497243037	2.0	0.439091940870348	0.4355275357125574	0.4328447548498109	0.4296943544440862	const 14652.189807 Prob_Class_0 -6949.477008 Prob_Class_2 -4947.118989 Age_c -30.458008 Age2 0.219350 age_sex 0.295003 Sex_num 80.236042 date_c -0.046760 date_c2 -0.000067 head_volume -3798.829978 Table_position -0.182149 X_brain_position -5.741978 Y_brain_position -4.233847 Z_brain_position 0.121245 rfMRI_head_motion -1463.847552 tfMRI_head_motion 159.005306 Assessment_centre_11026.0 -45.313762 Assessment_centre_11027.0 -28.644209 Assessment_centre_11028.0 -97.342445 f.22009.0.1 -0.020478 f.22009.0.2 -0.708429 f.22009.0.3 -0.721750 f.22009.0.4 7.374747 f.22009.0.5 1.089314 f.22009.0.6 5.240398 f.22009.0.7 14.438636 f.22009.0.8 7.215189 f.22009.0.9 0.079071 f.22009.0.10 0.959235 dtype: float64	const 13673.888785 Age_c -33.708127 Age2 0.101659 age_sex -0.268591 Sex_num 79.631776 date_c -0.032211 date_c2 -0.000071 head_volume -3812.636303 Table_position 1.417924 X_brain_position -6.692412 Y_brain_position -7.211441 Z_brain_position 1.512303 rfMRI_head_motion -1453.140485 tfMRI_head_motion 120.543784 Assessment_centre_11026.0 -26.345205 Assessment_centre_11027.0 10.746114 Assessment_centre_11028.0 -12.041185 f.22009.0.1 0.775224 f.22009.0.2 -0.952237 f.22009.0.3 -0.777478 f.22009.0.4 7.906889 f.22009.0.5 0.847128 f.22009.0.6 5.691619 f.22009.0.7 14.082495 f.22009.0.8 6.461908 f.22009.0.9 -0.066420 f.22009.0.10 0.891498 dtype: float64	rs763660	0.0005746251843964799	True
7	FAST_R_Frontal_Orbital_Cortex	14.32904285358331	6.489001170946682e-07	2.0	0.4188913704262273	0.4122670820763867	0.4124191979409188	0.4061935304603239	const 14705.568623 Prob_Class_0 -9713.316429 Prob_Class_2 -5226.691462 Age_c -27.447573 Age2 0.280452 age_sex 4.408304 Sex_num 88.168443 date_c -0.013863 date_c2 -0.000033 head_volume -3316.719095 Table_position 0.473672 X_brain_position -4.739849 Y_brain_position -4.816954 Z_brain_position -0.065634 rfMRI_head_motion -728.280361 tfMRI_head_motion 102.963065 Assessment_centre_11026.0 -65.693041 Assessment_centre_11027.0 -2.040972 Assessment_centre_11028.0 21.728623 f.22009.0.1 6.685572 f.22009.0.2 -5.714101 f.22009.0.3 0.527355 f.22009.0.4 -2.735464 f.22009.0.5 -0.310639 f.22009.0.6 3.105406 f.22009.0.7 6.616102 f.22009.0.8 9.587756 f.22009.0.9 -2.797543 f.22009.0.10 5.034034 dtype: float64	const 13275.305163 Age_c -31.466881 Age2 0.135438 age_sex 3.511697 Sex_num 88.214796 date_c 0.002132 date_c2 -0.000040 head_volume -3292.571686 Table_position 2.164754 X_brain_position -5.919189 Y_brain_position -8.024167 Z_brain_position 1.350514 rfMRI_head_motion -702.003541 tfMRI_head_motion 57.822638 Assessment_centre_11026.0 -48.678846 Assessment_centre_11027.0 38.400472 Assessment_centre_11028.0 113.475920 f.22009.0.1 7.698571 f.22009.0.2 -6.160439 f.22009.0.3 0.261128 f.22009.0.4 -2.010948 f.22009.0.5 -0.635450 f.22009.0.6 3.786358 f.22009.0.7 6.176111 f.22009.0.8 8.576088 f.22009.0.9 -2.985162 f.22009.0.10 4.921564 dtype: float64	rs763660	1.526297847663967e-06	True
7	FAST_L_Parahippocampal_Gyrus_anter_divis	5.51434318863481	0.0040774520249623	2.0	0.3600823024320774	0.3572750424504779	0.3529551363493798	0.3506332106157054	const 6844.371705 Prob_Class_0 -3957.928957 Prob_Class_2 -1668.458159 Age_c -10.141333 Age2 -0.485388 age_sex -0.721004 Sex_num 141.145959 date_c 0.003853 date_c2 -0.000004 head_volume -1631.274607 Table_position 0.465616 X_brain_position -2.941153 Y_brain_position -1.332294 Z_brain_position 1.333625 rfMRI_head_motion -482.657678 tfMRI_head_motion -208.194981 Assessment_centre_11026.0 44.919712 Assessment_centre_11027.0 29.658135 Assessment_centre_11028.0 211.567414 f.22009.0.1 -4.238776 f.22009.0.2 5.542131 f.22009.0.3 2.280134 f.22009.0.4 3.594085 f.22009.0.5 -2.010135 f.22009.0.6 1.807845 f.22009.0.7 -0.443107 f.22009.0.8 4.356933 f.22009.0.9 -3.507598 f.22009.0.10 -0.936588 dtype: float64	const 6244.389477 Age_c -11.636061 Age2 -0.539153 age_sex -1.116101 Sex_num 141.408328 date_c 0.009184 date_c2 -0.000008 head_volume -1609.562344 Table_position 1.005653 X_brain_position -3.380961 Y_brain_position -2.378276 Z_brain_position 1.766336 rfMRI_head_motion -468.859265 tfMRI_head_motion -224.233531 Assessment_centre_11026.0 49.256823 Assessment_centre_11027.0 42.143024 Assessment_centre_11028.0 241.442554 f.22009.0.1 -3.853103 f.22009.0.2 5.331410 f.22009.0.3 2.120184 f.22009.0.4 3.884043 f.22009.0.5 -2.138745 f.22009.0.6 2.099057 f.22009.0.7 -0.606599 f.22009.0.8 3.955962 f.22009.0.9 -3.579748 f.22009.0.10 -0.987279 dtype: float64	rs763660	0.005785037549654536	True
7	FAST_L_Parahippocampal_Gyrus_poster_divis	18.833277479910425	7.611662511835155e-09	2.0	0.2042899278314407	0.1923680276065321	0.195427604036405	0.1840220692272672	const 3321.856510 Prob_Class_0 -4107.151326 Prob_Class_2 213.967435 Age_c -5.281929 Age2 -0.116334 age_sex 0.722925 Sex_num 2.141526 date_c 0.003068 date_c2 0.000001 head_volume -742.535626 Table_position 0.092544 X_brain_position 2.422124 Y_brain_position -0.059067 Z_brain_position -0.015980 rfMRI_head_motion 156.319286 tfMRI_head_motion -259.416428 Assessment_centre_11026.0 -21.594857 Assessment_centre_11027.0 -14.997599 Assessment_centre_11028.0 -36.091675 f.22009.0.1 0.375603 f.22009.0.2 -0.301651 f.22009.0.3 1.510812 f.22009.0.4 -1.121134 f.22009.0.5 -0.531844 f.22009.0.6 -0.200533 f.22009.0.7 -1.208145 f.22009.0.8 4.936327 f.22009.0.9 -1.746419 f.22009.0.10 0.694430 dtype: float64	const 2626.775672 Age_c -6.229794 Age2 -0.149671 age_sex 0.187460 Sex_num 3.440595 date_c 0.003598 date_c2 -0.000003 head_volume -669.934831 Table_position 0.024429 X_brain_position 2.137555 Y_brain_position -0.044326 Z_brain_position -0.175638 rfMRI_head_motion 183.674450 tfMRI_head_motion -266.128074 Assessment_centre_11026.0 -28.040969 Assessment_centre_11027.0 -18.885346 Assessment_centre_11028.0 -36.759389 f.22009.0.1 0.661538 f.22009.0.2 -0.641983 f.22009.0.3 1.127772 f.22009.0.4 -0.842443 f.22009.0.5 -0.649522 f.22009.0.6 0.159604 f.22009.0.7 -1.311199 f.22009.0.8 4.567717 f.22009.0.9 -1.803156 f.22009.0.10 0.621322 dtype: float64	rs763660	2.2485367492181908e-08	True
7	FAST_R_Parahippocampal_Gyrus_poster_divis	22.13000674246603	2.9694938935230607e-10	2.0	0.2078845701532686	0.1939390492277957	0.1990622821517935	0.1856093255711671	const 2695.813676 Prob_Class_0 -3812.147799 Prob_Class_2 -103.503547 Age_c -3.935331 Age2 -0.127012 age_sex 0.044726 Sex_num -3.227641 date_c 0.003771 date_c2 0.000005 head_volume -629.666526 Table_position -0.128669 X_brain_position 2.994296 Y_brain_position -0.198439 Z_brain_position -0.145177 rfMRI_head_motion 69.934919 tfMRI_head_motion -170.696540 Assessment_centre_11026.0 2.294098 Assessment_centre_11027.0 -9.826749 Assessment_centre_11028.0 143.339017 f.22009.0.1 0.644830 f.22009.0.2 0.437814 f.22009.0.3 -0.064238 f.22009.0.4 -0.843963 f.22009.0.5 -0.526351 f.22009.0.6 -0.873423 f.22009.0.7 -1.428014 f.22009.0.8 2.726778 f.22009.0.9 -0.469294 f.22009.0.10 0.020368 dtype: float64	const 2061.913827 Age_c -4.908792 Age2 -0.161442 age_sex -0.432793 Sex_num -2.181339 date_c 0.005040 date_c2 0.000001 head_volume -570.056084 Table_position -0.094286 X_brain_position 2.703484 Y_brain_position -0.355607 Z_brain_position -0.198841 rfMRI_head_motion 93.300727 tfMRI_head_motion -178.468448 Assessment_centre_11026.0 -1.989023 Assessment_centre_11027.0 -10.819544 Assessment_centre_11028.0 147.637372 f.22009.0.1 0.927974 f.22009.0.2 0.140821 f.22009.0.3 -0.386057 f.22009.0.4 -0.581842 f.22009.0.5 -0.638027 f.22009.0.6 -0.548153 f.22009.0.7 -1.534009 f.22009.0.8 2.377271 f.22009.0.9 -0.524772 f.22009.0.10 -0.044305 dtype: float64	rs763660	1.0276004892655852e-09	True
7	FAST_L_Lingual_Gyrus	7.0871226372989495	0.0008526014294125	2.0	0.4359667889496011	0.4327866994203858	0.4296847961455394	0.426925194724412	const 12584.964060 Prob_Class_0 5494.527781 Prob_Class_2 -3414.561931 Age_c -21.763607 Age2 -0.672967 age_sex -4.370015 Sex_num 312.302352 date_c -0.023324 date_c2 -0.000037 head_volume -3551.059134 Table_position 0.391525 X_brain_position -9.951656 Y_brain_position -10.292938 Z_brain_position -4.105575 rfMRI_head_motion -1242.795963 tfMRI_head_motion 359.144221 Assessment_centre_11026.0 -77.691343 Assessment_centre_11027.0 -39.367174 Assessment_centre_11028.0 -245.348725 f.22009.0.1 0.648357 f.22009.0.2 13.513935 f.22009.0.3 4.233785 f.22009.0.4 -5.548613 f.22009.0.5 6.448043 f.22009.0.6 4.732354 f.22009.0.7 -1.049303 f.22009.0.8 12.756232 f.22009.0.9 1.323671 f.22009.0.10 7.835104 dtype: float64	const 13631.393013 Age_c -21.465600 Age2 -0.664478 age_sex -3.451900 Sex_num 308.913237 date_c -0.015989 date_c2 -0.000030 head_volume -3728.702424 Table_position 1.493371 X_brain_position -9.847271 Y_brain_position -12.081844 Z_brain_position -2.913152 rfMRI_head_motion -1300.355819 tfMRI_head_motion 352.151873 Assessment_centre_11026.0 -51.464130 Assessment_centre_11027.0 -7.080107 Assessment_centre_11028.0 -193.527683 f.22009.0.1 0.449609 f.22009.0.2 14.164885 f.22009.0.3 5.095269 f.22009.0.4 -5.885745 f.22009.0.5 6.580094 f.22009.0.6 4.157381 f.22009.0.7 -1.018541 f.22009.0.8 13.173007 f.22009.0.9 1.370414 f.22009.0.10 7.965885 dtype: float64	rs763660	0.0013306261800823155	True
7	FAST_R_Lingual_Gyrus	5.630962230722906	0.0036304912592547	2.0	0.465342409478184	0.4629473126614795	0.4593875914453237	0.4573974836190305	const 15197.051249 Prob_Class_0 -1266.129426 Prob_Class_2 -5101.156090 Age_c -20.925641 Age2 -0.257878 age_sex -10.436201 Sex_num 231.150823 date_c -0.015734 date_c2 0.000009 head_volume -4084.255683 Table_position 0.225476 X_brain_position 6.023055 Y_brain_position -9.794605 Z_brain_position -4.257569 rfMRI_head_motion -1079.845255 tfMRI_head_motion -48.387578 Assessment_centre_11026.0 -83.409609 Assessment_centre_11027.0 9.081022 Assessment_centre_11028.0 -76.088938 f.22009.0.1 1.559108 f.22009.0.2 10.145874 f.22009.0.3 8.535390 f.22009.0.4 1.775010 f.22009.0.5 2.694016 f.22009.0.6 -8.915819 f.22009.0.7 1.309963 f.22009.0.8 12.613177 f.22009.0.9 -3.323726 f.22009.0.10 10.140602 dtype: float64	const 15175.289149 Age_c -22.820088 Age2 -0.327798 age_sex -10.267998 Sex_num 228.823921 date_c -0.002284 date_c2 0.000010 head_volume -4194.868705 Table_position 1.873912 X_brain_position 5.478943 Y_brain_position -12.712266 Z_brain_position -2.690026 rfMRI_head_motion -1106.039507 tfMRI_head_motion -76.836549 Assessment_centre_11026.0 -56.320435 Assessment_centre_11027.0 52.621219 Assessment_centre_11028.0 7.823857 f.22009.0.1 1.950798 f.22009.0.2 10.364125 f.22009.0.3 8.993852 f.22009.0.4 1.919888 f.22009.0.5 2.615821 f.22009.0.6 -8.958712 f.22009.0.7 1.101288 f.22009.0.8 12.373435 f.22009.0.9 -3.389381 f.22009.0.10 10.172532 dtype: float64	rs763660	0.005186039629972599	True
7	FAST_L_Temporal_Fusiform_Cortex_anter_divis	11.217888697163916	1.4117033600119076e-05	2.0	0.3006228556517141	0.294381379945557	0.2928334522938175	0.2870896136015921	const 3025.024546 Prob_Class_0 -3472.805603 Prob_Class_2 -1349.832840 Age_c -4.985569 Age2 -0.040855 age_sex -2.469846 Sex_num 51.814761 date_c -0.006676 date_c2 -0.000006 head_volume -853.650718 Table_position -0.550098 X_brain_position -0.837021 Y_brain_position 0.971912 Z_brain_position 0.057954 rfMRI_head_motion -589.871719 tfMRI_head_motion -67.924980 Assessment_centre_11026.0 6.257924 Assessment_centre_11027.0 10.472198 Assessment_centre_11028.0 82.035350 f.22009.0.1 -0.617346 f.22009.0.2 5.492712 f.22009.0.3 -1.007058 f.22009.0.4 -0.564081 f.22009.0.5 0.304146 f.22009.0.6 -0.523713 f.22009.0.7 -2.472518 f.22009.0.8 2.388185 f.22009.0.9 -1.399468 f.22009.0.10 0.758781 dtype: float64	const 2494.330233 Age_c -6.261701 Age2 -0.086712 age_sex -2.823876 Sex_num 52.105209 date_c -0.002292 date_c2 -0.000008 head_volume -831.662384 Table_position -0.113124 X_brain_position -1.212842 Y_brain_position 0.118676 Z_brain_position 0.401919 rfMRI_head_motion -576.999792 tfMRI_head_motion -81.415050 Assessment_centre_11026.0 9.421247 Assessment_centre_11027.0 20.438702 Assessment_centre_11028.0 106.390826 f.22009.0.1 -0.285649 f.22009.0.2 5.300681 f.22009.0.3 -1.160138 f.22009.0.4 -0.310966 f.22009.0.5 0.192225 f.22009.0.6 -0.264796 f.22009.0.7 -2.612064 f.22009.0.8 2.039146 f.22009.0.9 -1.461711 f.22009.0.10 0.713101 dtype: float64	rs763660	2.8116913394428035e-05	True
7	FAST_R_Temporal_Fusiform_Cortex_anter_divis	10.107531767109224	4.245308414386025e-05	2.0	0.3067791324006526	0.3012049462901645	0.2990582953709064	0.2939836937478529	const 2493.191006 Prob_Class_0 -2884.769515 Prob_Class_2 -1351.063960 Age_c -3.405260 Age2 -0.038698 age_sex -1.958048 Sex_num 60.854825 date_c -0.016859 date_c2 -0.000007 head_volume -803.159504 Table_position -0.735196 X_brain_position -0.297527 Y_brain_position 1.459024 Z_brain_position -0.058485 rfMRI_head_motion -319.020765 tfMRI_head_motion -100.867517 Assessment_centre_11026.0 -2.385791 Assessment_centre_11027.0 -8.307802 Assessment_centre_11028.0 56.199355 f.22009.0.1 -1.176214 f.22009.0.2 3.113185 f.22009.0.3 4.388672 f.22009.0.4 1.234738 f.22009.0.5 -1.365170 f.22009.0.6 -0.260141 f.22009.0.7 1.090146 f.22009.0.8 4.836778 f.22009.0.9 -0.670132 f.22009.0.10 -1.601685 dtype: float64	const 2060.918499 Age_c -4.536564 Age2 -0.079444 age_sex -2.237310 Sex_num 60.974801 date_c -0.012626 date_c2 -0.000009 head_volume -790.808895 Table_position -0.297970 X_brain_position -0.630008 Y_brain_position 0.620306 Z_brain_position 0.299138 rfMRI_head_motion -309.868333 tfMRI_head_motion -113.246541 Assessment_centre_11026.0 1.534987 Assessment_centre_11027.0 1.960741 Assessment_centre_11028.0 80.171754 f.22009.0.1 -0.887183 f.22009.0.2 2.968042 f.22009.0.3 4.287153 f.22009.0.4 1.447617 f.22009.0.5 -1.460004 f.22009.0.6 -0.051911 f.22009.0.7 0.966361 f.22009.0.8 4.541233 f.22009.0.9 -0.723978 f.22009.0.10 -1.637209 dtype: float64	rs763660	7.928980696129541e-05	True
7	FAST_L_Temporal_Fusiform_Cortex_poster_divis	12.5794512766161	3.664115652070338e-06	2.0	0.3659799716736635	0.3596350042474662	0.3589184916445714	0.3530175599352381	const 9669.046725 Prob_Class_0 -7932.377267 Prob_Class_2 -3158.226665 Age_c -18.665990 Age2 0.230051 age_sex 5.848728 Sex_num 62.573801 date_c -0.021988 date_c2 0.000003 head_volume -2454.466246 Table_position 0.215033 X_brain_position -0.557151 Y_brain_position 2.441610 Z_brain_position 1.002068 rfMRI_head_motion -247.467910 tfMRI_head_motion -142.505843 Assessment_centre_11026.0 -91.249871 Assessment_centre_11027.0 4.907345 Assessment_centre_11028.0 108.942031 f.22009.0.1 4.986120 f.22009.0.2 -4.281726 f.22009.0.3 -0.114993 f.22009.0.4 7.103769 f.22009.0.5 -1.772829 f.22009.0.6 4.867599 f.22009.0.7 -2.959153 f.22009.0.8 -0.180109 f.22009.0.9 -3.427869 f.22009.0.10 -6.229089 dtype: float64	const 8459.661133 Age_c -21.604117 Age2 0.124439 age_sex 5.044910 Sex_num 63.197628 date_c -0.011781 date_c2 -0.000004 head_volume -2406.172655 Table_position 1.237379 X_brain_position -1.422205 Y_brain_position 0.450273 Z_brain_position 1.811205 rfMRI_head_motion -218.569346 tfMRI_head_motion -173.702057 Assessment_centre_11026.0 -83.602255 Assessment_centre_11027.0 28.321780 Assessment_centre_11028.0 165.794638 f.22009.0.1 5.748169 f.22009.0.2 -4.715660 f.22009.0.3 -0.456277 f.22009.0.4 7.682776 f.22009.0.5 -2.029079 f.22009.0.6 5.456767 f.22009.0.7 -3.280463 f.22009.0.8 -0.979194 f.22009.0.9 -3.570740 f.22009.0.10 -6.332639 dtype: float64	rs763660	7.847404073647214e-06	True
7	FAST_R_Temporal_Fusiform_Cortex_poster_divis	6.08241162421398	0.0023163953249153	2.0	0.3622303276769409	0.359144267479241	0.3551270855030962	0.3525217519603459	const 6939.248912 Prob_Class_0 -4175.053100 Prob_Class_2 -2222.262682 Age_c -13.435907 Age2 0.096055 age_sex 4.717163 Sex_num 40.396007 date_c -0.002730 date_c2 -0.000003 head_volume -2103.186700 Table_position -0.513889 X_brain_position -3.238042 Y_brain_position 1.090995 Z_brain_position 0.331609 rfMRI_head_motion -638.457961 tfMRI_head_motion -22.917374 Assessment_centre_11026.0 -46.719259 Assessment_centre_11027.0 17.796627 Assessment_centre_11028.0 -118.849819 f.22009.0.1 6.407595 f.22009.0.2 -0.562443 f.22009.0.3 -0.591120 f.22009.0.4 7.566247 f.22009.0.5 -1.375946 f.22009.0.6 -1.932798 f.22009.0.7 0.731363 f.22009.0.8 -0.133362 f.22009.0.9 -1.684432 f.22009.0.10 -1.554174 dtype: float64	const 6323.576072 Age_c -15.155978 Age2 0.034005 age_sex 4.330208 Sex_num 40.428764 date_c 0.004083 date_c2 -0.000006 head_volume -2092.181655 Table_position 0.205130 X_brain_position -3.742808 Y_brain_position -0.273804 Z_brain_position 0.932701 rfMRI_head_motion -627.000513 tfMRI_head_motion -42.195849 Assessment_centre_11026.0 -39.542907 Assessment_centre_11027.0 34.968960 Assessment_centre_11028.0 -79.810113 f.22009.0.1 6.841581 f.22009.0.2 -0.755812 f.22009.0.3 -0.708264 f.22009.0.4 7.877387 f.22009.0.5 -1.515362 f.22009.0.6 -1.639382 f.22009.0.7 0.543075 f.22009.0.8 -0.567612 f.22009.0.9 -1.764850 f.22009.0.10 -1.602773 dtype: float64	rs763660	0.0034000630558380933	True
7	FAST_L_Temporal_Occipital_Fusiform_Cortex	6.546000732183758	0.0014604435671491	2.0	0.2525237924115443	0.2486312070478499	0.2441986795187533	0.2408666646723507	const 6096.482497 Prob_Class_0 3263.266690 Prob_Class_2 -1943.812863 Age_c -11.129671 Age2 -0.020471 age_sex 1.670323 Sex_num 36.950337 date_c -0.023091 date_c2 -0.000027 head_volume -1620.390338 Table_position 0.926057 X_brain_position 0.275598 Y_brain_position 0.286078 Z_brain_position 0.487011 rfMRI_head_motion -361.031379 tfMRI_head_motion -202.833430 Assessment_centre_11026.0 29.481954 Assessment_centre_11027.0 7.882851 Assessment_centre_11028.0 95.086692 f.22009.0.1 9.307061 f.22009.0.2 3.779186 f.22009.0.3 2.206981 f.22009.0.4 6.092162 f.22009.0.5 2.069795 f.22009.0.6 9.528261 f.22009.0.7 5.987025 f.22009.0.8 6.175905 f.22009.0.9 1.213564 f.22009.0.10 4.955288 dtype: float64	const 6714.834620 Age_c -10.926592 Age2 -0.014458 age_sex 2.210176 Sex_num 34.981911 date_c -0.018951 date_c2 -0.000023 head_volume -1723.729283 Table_position 1.553273 X_brain_position 0.345025 Y_brain_position -0.728792 Z_brain_position 1.168880 rfMRI_head_motion -394.653037 tfMRI_head_motion -206.556722 Assessment_centre_11026.0 44.585159 Assessment_centre_11027.0 26.330045 Assessment_centre_11028.0 124.494122 f.22009.0.1 9.184080 f.22009.0.2 4.160531 f.22009.0.3 2.709239 f.22009.0.4 5.890975 f.22009.0.5 2.148904 f.22009.0.6 9.189284 f.22009.0.7 6.008175 f.22009.0.8 6.425486 f.22009.0.9 1.242110 f.22009.0.10 5.032073 dtype: float64	rs763660	0.002208678198839183	True
7	FAST_L_Occipital_Fusiform_Gyrus	25.55032422725752	1.0349149138546623e-11	2.0	0.2796742453127415	0.2650325932988168	0.2716515240990409	0.2574375406063561	const 8420.925695 Prob_Class_0 -13242.512079 Prob_Class_2 -5227.877591 Age_c -19.436208 Age2 -0.292485 age_sex 5.591991 Sex_num 84.636979 date_c -0.043909 date_c2 -0.000011 head_volume -2046.243278 Table_position -1.629871 X_brain_position 6.106258 Y_brain_position 5.120571 Z_brain_position -2.456221 rfMRI_head_motion -626.460189 tfMRI_head_motion -394.487365 Assessment_centre_11026.0 -87.601827 Assessment_centre_11027.0 -78.662101 Assessment_centre_11028.0 594.222510 f.22009.0.1 -6.692807 f.22009.0.2 -2.397097 f.22009.0.3 -4.830667 f.22009.0.4 -3.321168 f.22009.0.5 3.875335 f.22009.0.6 -0.606653 f.22009.0.7 13.371215 f.22009.0.8 19.310518 f.22009.0.9 0.529615 f.22009.0.10 11.648668 dtype: float64	const 6400.286994 Age_c -24.327379 Age2 -0.468281 age_sex 4.247205 Sex_num 85.701924 date_c -0.026983 date_c2 -0.000022 head_volume -1964.474176 Table_position 0.062467 X_brain_position 4.666050 Y_brain_position 1.821376 Z_brain_position -1.119366 rfMRI_head_motion -577.917670 tfMRI_head_motion -446.339694 Assessment_centre_11026.0 -75.085373 Assessment_centre_11027.0 -39.959147 Assessment_centre_11028.0 688.408501 f.22009.0.1 -5.423240 f.22009.0.2 -3.124304 f.22009.0.3 -5.405386 f.22009.0.4 -2.355066 f.22009.0.5 3.447905 f.22009.0.6 0.378246 f.22009.0.7 12.836336 f.22009.0.8 17.977593 f.22009.0.9 0.291516 f.22009.0.10 11.475329 dtype: float64	rs763660	4.189904444488738e-11	True
7	FAST_R_Occipital_Fusiform_Gyrus	22.83084494593793	1.4916263187970015e-10	2.0	0.2771173720715996	0.263987681385565	0.2690661733516333	0.2563818307162584	const 9114.170964 Prob_Class_0 -12787.780215 Prob_Class_2 -3661.225275 Age_c -23.225622 Age2 -0.234618 age_sex 5.366174 Sex_num 68.848996 date_c -0.020136 date_c2 0.000010 head_volume -1835.600365 Table_position -0.422827 X_brain_position -4.677978 Y_brain_position -2.895851 Z_brain_position -2.489487 rfMRI_head_motion -691.619343 tfMRI_head_motion -234.042213 Assessment_centre_11026.0 -6.994645 Assessment_centre_11027.0 -37.058183 Assessment_centre_11028.0 375.574489 f.22009.0.1 -5.635048 f.22009.0.2 -3.316337 f.22009.0.3 6.331046 f.22009.0.4 4.399019 f.22009.0.5 2.819393 f.22009.0.6 6.800132 f.22009.0.7 7.893075 f.22009.0.8 12.039741 f.22009.0.9 -4.008340 f.22009.0.10 -1.014135 dtype: float64	const 7111.237531 Age_c -27.518706 Age2 -0.388366 age_sex 3.978098 Sex_num 70.609546 date_c -0.007358 date_c2 -0.000001 head_volume -1720.936344 Table_position 0.763232 X_brain_position -5.946213 Y_brain_position -5.297278 Z_brain_position -1.632564 rfMRI_head_motion -635.447918 tfMRI_head_motion -277.032194 Assessment_centre_11026.0 -2.713652 Assessment_centre_11027.0 -11.694523 Assessment_centre_11028.0 443.944261 f.22009.0.1 -4.490564 f.22009.0.2 -4.105327 f.22009.0.3 5.621288 f.22009.0.4 5.316117 f.22009.0.5 2.417894 f.22009.0.6 7.792530 f.22009.0.7 7.424055 f.22009.0.8 10.786442 f.22009.0.9 -4.225332 f.22009.0.10 -1.196145 dtype: float64	rs763660	5.313159448674206e-10	True
7	FAST_L_Frontal_Operculum_Cortex	30.254506515371947	1.0381663901528993e-13	2.0	0.2477888335053593	0.2296839984714311	0.2394109843956338	0.2217236582330596	const 3577.626233 Prob_Class_0 -6423.984717 Prob_Class_2 -2035.626752 Age_c -7.301200 Age2 0.065167 age_sex 0.269862 Sex_num -21.025955 date_c 0.001390 date_c2 0.000014 head_volume -926.232856 Table_position -0.827449 X_brain_position -1.467650 Y_brain_position -0.032296 Z_brain_position -0.948688 rfMRI_head_motion -194.573538 tfMRI_head_motion -42.893486 Assessment_centre_11026.0 -14.253500 Assessment_centre_11027.0 20.660503 Assessment_centre_11028.0 38.502744 f.22009.0.1 -0.041818 f.22009.0.2 -4.432673 f.22009.0.3 -0.195938 f.22009.0.4 2.622160 f.22009.0.5 -1.012143 f.22009.0.6 -3.297184 f.22009.0.7 -4.963804 f.22009.0.8 3.308987 f.22009.0.9 -0.320649 f.22009.0.10 1.971946 dtype: float64	const 2578.763115 Age_c -9.518745 Age2 -0.014336 age_sex -0.414776 Sex_num -20.245203 date_c 0.008314 date_c2 0.000009 head_volume -873.685987 Table_position -0.168174 X_brain_position -2.122098 Y_brain_position -1.349732 Z_brain_position -0.456758 rfMRI_head_motion -167.671781 tfMRI_head_motion -65.492328 Assessment_centre_11026.0 -10.997761 Assessment_centre_11027.0 35.102505 Assessment_centre_11028.0 76.045811 f.22009.0.1 0.544654 f.22009.0.2 -4.816742 f.22009.0.3 -0.530574 f.22009.0.4 3.085108 f.22009.0.5 -1.215431 f.22009.0.6 -2.804500 f.22009.0.7 -5.206142 f.22009.0.8 2.674594 f.22009.0.9 -0.431487 f.22009.0.10 1.882583 dtype: float64	rs763660	5.049707008949347e-13	True
7	FAST_R_Frontal_Operculum_Cortex	22.447295060842965	2.1741357482263247e-10	2.0	0.2124591442358669	0.1983953717921071	0.2036878061446196	0.1901116991635676	const 2646.751488 Prob_Class_0 -5284.562026 Prob_Class_2 -1396.231960 Age_c -5.705489 Age2 0.004814 age_sex 0.606180 Sex_num -6.955636 date_c 0.003704 date_c2 0.000016 head_volume -775.754906 Table_position -1.022119 X_brain_position -1.670604 Y_brain_position -1.624616 Z_brain_position -1.140483 rfMRI_head_motion -123.046538 tfMRI_head_motion -120.897624 Assessment_centre_11026.0 15.971055 Assessment_centre_11027.0 -6.338060 Assessment_centre_11028.0 219.032708 f.22009.0.1 -4.732577 f.22009.0.2 -7.112758 f.22009.0.3 -1.037938 f.22009.0.4 0.415722 f.22009.0.5 1.627146 f.22009.0.6 -1.765260 f.22009.0.7 -1.497782 f.22009.0.8 -0.775278 f.22009.0.9 0.982012 f.22009.0.10 -4.559601 dtype: float64	const 1814.686737 Age_c -7.443401 Age2 -0.057375 age_sex 0.025025 Sex_num -6.166451 date_c 0.008685 date_c2 0.000011 head_volume -725.364333 Table_position -0.569707 X_brain_position -2.184390 Y_brain_position -2.550968 Z_brain_position -0.822896 rfMRI_head_motion -99.051098 tfMRI_head_motion -138.067108 Assessment_centre_11026.0 17.083077 Assessment_centre_11027.0 3.132437 Assessment_centre_11028.0 245.385565 f.22009.0.1 -4.266478 f.22009.0.2 -7.446112 f.22009.0.3 -1.344276 f.22009.0.4 0.793380 f.22009.0.5 1.462174 f.22009.0.6 -1.351673 f.22009.0.7 -1.687607 f.22009.0.8 -1.290355 f.22009.0.9 0.893429 f.22009.0.10 -4.636048 dtype: float64	rs763660	7.620123156739816e-10	True
7	FAST_L_Cent_Opercular_Cortex	34.40779557117079	1.810279402365608e-15	2.0	0.3970176682615476	0.3805122642810508	0.390301874590634	0.3741105627195671	const 9333.104590 Prob_Class_0 -11506.007212 Prob_Class_2 -6714.437098 Age_c -18.573199 Age2 0.251796 age_sex 3.305574 Sex_num -31.126986 date_c -0.011541 date_c2 0.000014 head_volume -2668.993567 Table_position -2.094271 X_brain_position -1.896858 Y_brain_position -0.664157 Z_brain_position -2.821387 rfMRI_head_motion -459.698655 tfMRI_head_motion -279.224011 Assessment_centre_11026.0 -14.951861 Assessment_centre_11027.0 52.732028 Assessment_centre_11028.0 -134.348142 f.22009.0.1 1.275038 f.22009.0.2 -0.512102 f.22009.0.3 -0.750861 f.22009.0.4 0.756092 f.22009.0.5 -0.179819 f.22009.0.6 5.710748 f.22009.0.7 -8.772227 f.22009.0.8 -3.367548 f.22009.0.9 -2.274758 f.22009.0.10 -0.920628 dtype: float64	const 7658.361162 Age_c -23.496519 Age2 0.073981 age_sex 2.277229 Sex_num -31.348192 date_c 0.008751 date_c2 0.000006 head_volume -2653.853511 Table_position 0.077928 X_brain_position -3.340061 Y_brain_position -4.759130 Z_brain_position -0.980198 rfMRI_head_motion -432.077755 tfMRI_head_motion -335.366204 Assessment_centre_11026.0 8.146097 Assessment_centre_11027.0 105.166590 Assessment_centre_11028.0 -17.151979 f.22009.0.1 2.505725 f.22009.0.2 -1.008100 f.22009.0.3 -1.007855 f.22009.0.4 1.620295 f.22009.0.5 -0.568821 f.22009.0.6 6.501796 f.22009.0.7 -9.311332 f.22009.0.8 -4.578697 f.22009.0.9 -2.501881 f.22009.0.10 -1.048341 dtype: float64	rs763660	1.0387259342211251e-14	True
7	FAST_R_Cent_Opercular_Cortex	27.28584626497523	1.8910009211714483e-12	2.0	0.3946127470122396	0.3814715349869414	0.3878701682200131	0.3750797463977762	const 8706.477241 Prob_Class_0 -12390.453007 Prob_Class_2 -4772.668465 Age_c -20.813125 Age2 0.141058 age_sex 2.205245 Sex_num -78.209473 date_c -0.006313 date_c2 0.000015 head_volume -2911.234850 Table_position -2.573798 X_brain_position -6.594017 Y_brain_position -3.731652 Z_brain_position -3.143497 rfMRI_head_motion -933.221275 tfMRI_head_motion -43.757917 Assessment_centre_11026.0 37.895127 Assessment_centre_11027.0 46.251099 Assessment_centre_11028.0 -101.194172 f.22009.0.1 -2.682216 f.22009.0.2 -2.556658 f.22009.0.3 5.921671 f.22009.0.4 1.699482 f.22009.0.5 1.092458 f.22009.0.6 3.247719 f.22009.0.7 -7.173598 f.22009.0.8 -5.995878 f.22009.0.9 -0.737385 f.22009.0.10 -3.036308 dtype: float64	const 6811.424479 Age_c -25.352736 Age2 -0.022055 age_sex 0.939322 Sex_num -77.150325 date_c 0.009219 date_c2 0.000005 head_volume -2831.668399 Table_position -1.028743 X_brain_position -7.931063 Y_brain_position -6.751363 Z_brain_position -1.929841 rfMRI_head_motion -887.005757 tfMRI_head_motion -91.667241 Assessment_centre_11026.0 48.937541 Assessment_centre_11027.0 81.434900 Assessment_centre_11028.0 -15.002923 f.22009.0.1 -1.501317 f.22009.0.2 -3.244507 f.22009.0.3 5.370673 f.22009.0.4 2.602066 f.22009.0.5 0.693494 f.22009.0.6 4.172786 f.22009.0.7 -7.669993 f.22009.0.8 -7.240138 f.22009.0.9 -0.959055 f.22009.0.10 -3.199748 dtype: float64	rs763660	8.227923530544793e-12	True
7	FAST_L_Parietal_Operculum_Cortex	6.009762655503119	0.0024900765246992	2.0	0.2627518554475901	0.2592270452908917	0.2545406589291067	0.2515719988590805	const 5244.688896 Prob_Class_0 -5112.454374 Prob_Class_2 -767.087206 Age_c -8.118105 Age2 0.199782 age_sex -1.129038 Sex_num 72.062516 date_c 0.008556 date_c2 -0.000002 head_volume -1669.983383 Table_position -0.380143 X_brain_position 5.508255 Y_brain_position -4.097800 Z_brain_position -0.275700 rfMRI_head_motion -611.130650 tfMRI_head_motion -110.125452 Assessment_centre_11026.0 10.316264 Assessment_centre_11027.0 24.769286 Assessment_centre_11028.0 23.954797 f.22009.0.1 3.878124 f.22009.0.2 -5.076942 f.22009.0.3 -1.681934 f.22009.0.4 -1.776250 f.22009.0.5 2.230936 f.22009.0.6 -5.409289 f.22009.0.7 -0.667920 f.22009.0.8 0.088232 f.22009.0.9 -1.193303 f.22009.0.10 -0.558610 dtype: float64	const 4417.976706 Age_c -9.618428 Age2 0.146356 age_sex -1.728912 Sex_num 73.134080 date_c 0.011873 date_c2 -0.000007 head_volume -1606.211065 Table_position -0.131042 X_brain_position 5.062756 Y_brain_position -4.663893 Z_brain_position -0.151084 rfMRI_head_motion -584.005246 tfMRI_head_motion -123.755908 Assessment_centre_11026.0 8.107635 Assessment_centre_11027.0 28.877711 Assessment_centre_11028.0 39.947438 f.22009.0.1 4.294755 f.22009.0.2 -5.435944 f.22009.0.3 -2.043420 f.22009.0.4 -1.417551 f.22009.0.5 2.076071 f.22009.0.6 -4.991785 f.22009.0.7 -0.831580 f.22009.0.8 -0.395825 f.22009.0.9 -1.273561 f.22009.0.10 -0.638720 dtype: float64	rs763660	0.0036402247813163164	True
7	FAST_R_Parietal_Operculum_Cortex	12.76289614267522	3.0555906210147813e-06	2.0	0.2953784419921108	0.2882240969127594	0.2875306282991032	0.2808687020477879	const 5.548839e+03 Prob_Class_0 -6.086731e+03 Prob_Class_2 2.095536e+02 Age_c -6.195251e+00 Age2 2.161860e-01 age_sex -1.568382e+00 Sex_num 6.537217e+01 date_c -1.480495e-02 date_c2 -6.767052e-07 head_volume -1.660261e+03 Table_position 2.747347e-01 X_brain_position 1.736598e+00 Y_brain_position -3.140615e+00 Z_brain_position -2.312849e-01 rfMRI_head_motion -2.112303e+02 tfMRI_head_motion -1.409632e+02 Assessment_centre_11026.0 1.991745e+01 Assessment_centre_11027.0 3.917477e+01 Assessment_centre_11028.0 1.290486e+02 f.22009.0.1 3.596148e+00 f.22009.0.2 -4.275416e+00 f.22009.0.3 4.264165e+00 f.22009.0.4 -1.294727e+00 f.22009.0.5 1.390698e+00 f.22009.0.6 -3.269768e-01 f.22009.0.7 1.075815e+00 f.22009.0.8 -4.358083e+00 f.22009.0.9 -1.709143e+00 f.22009.0.10 -3.395164e+00 dtype: float64	const 4522.747331 Age_c -7.633320 Age2 0.165539 age_sex -2.354995 Sex_num 67.240604 date_c -0.013743 date_c2 -0.000007 head_volume -1555.436207 Table_position 0.208535 X_brain_position 1.305374 Y_brain_position -3.179588 Z_brain_position -0.434246 rfMRI_head_motion -171.411048 tfMRI_head_motion -151.458839 Assessment_centre_11026.0 10.969583 Assessment_centre_11027.0 34.344336 Assessment_centre_11028.0 129.809819 f.22009.0.1 4.026216 f.22009.0.2 -4.773058 f.22009.0.3 3.708506 f.22009.0.4 -0.880485 f.22009.0.5 1.215429 f.22009.0.6 0.203536 f.22009.0.7 0.919408 f.22009.0.8 -4.906983 f.22009.0.9 -1.794230 f.22009.0.10 -3.502376 dtype: float64	rs763660	6.598707716621408e-06	True
7	FAST_L_Planum_Polare	17.695873861763587	2.3354628778731827e-08	2.0	0.3517414020553316	0.3426153062884004	0.3445213381164094	0.3358219827444808	const 3794.402275 Prob_Class_0 -2318.360174 Prob_Class_2 -2220.489528 Age_c -8.431786 Age2 0.039696 age_sex 1.681444 Sex_num -56.801108 date_c -0.001374 date_c2 0.000006 head_volume -941.584704 Table_position 0.014145 X_brain_position -0.390050 Y_brain_position 1.010543 Z_brain_position -0.572722 rfMRI_head_motion -271.094178 tfMRI_head_motion -103.663456 Assessment_centre_11026.0 3.111236 Assessment_centre_11027.0 10.034301 Assessment_centre_11028.0 142.688398 f.22009.0.1 1.500313 f.22009.0.2 3.068717 f.22009.0.3 1.110084 f.22009.0.4 1.024905 f.22009.0.5 0.573915 f.22009.0.6 4.016215 f.22009.0.7 0.501075 f.22009.0.8 -1.406762 f.22009.0.9 0.088523 f.22009.0.10 -0.109810 dtype: float64	const 3489.280207 Age_c -9.692818 Age2 -0.006147 age_sex 1.530200 Sex_num -57.303620 date_c 0.004946 date_c2 0.000005 head_volume -960.864579 Table_position 0.732132 X_brain_position -0.757473 Y_brain_position -0.305214 Z_brain_position 0.069725 rfMRI_head_motion -271.342907 tfMRI_head_motion -119.404965 Assessment_centre_11026.0 12.647360 Assessment_centre_11027.0 28.111295 Assessment_centre_11028.0 180.426412 f.22009.0.1 1.799252 f.22009.0.2 3.023039 f.22009.0.3 1.155107 f.22009.0.4 1.208934 f.22009.0.5 0.488497 f.22009.0.6 4.149761 f.22009.0.7 0.362747 f.22009.0.8 -1.671972 f.22009.0.9 0.034673 f.22009.0.10 -0.126397 dtype: float64	rs763660	6.52312083970256e-08	True
7	FAST_R_Planum_Polare	23.55619010375439	7.317349342586256e-11	2.0	0.38158514668233	0.3699960473603439	0.3746974713072724	0.3634856726510311	const 4105.694112 Prob_Class_0 -4106.166112 Prob_Class_2 -2000.092239 Age_c -8.754316 Age2 0.062803 age_sex 0.910286 Sex_num -48.545460 date_c -0.007501 date_c2 0.000008 head_volume -1015.107915 Table_position -0.073854 X_brain_position -1.848209 Y_brain_position 0.991660 Z_brain_position -0.871294 rfMRI_head_motion -417.564340 tfMRI_head_motion -98.701667 Assessment_centre_11026.0 -0.015632 Assessment_centre_11027.0 -7.305755 Assessment_centre_11028.0 69.420615 f.22009.0.1 3.243308 f.22009.0.2 -1.755870 f.22009.0.3 1.202714 f.22009.0.4 1.795390 f.22009.0.5 0.093789 f.22009.0.6 7.438574 f.22009.0.7 -0.361730 f.22009.0.8 -2.574690 f.22009.0.9 0.170503 f.22009.0.10 -0.299664 dtype: float64	const 3493.268272 Age_c -10.388484 Age2 0.003918 age_sex 0.517752 Sex_num -48.415328 date_c -0.001278 date_c2 0.000005 head_volume -999.509854 Table_position 0.573366 X_brain_position -2.328262 Y_brain_position -0.245710 Z_brain_position -0.338163 rfMRI_head_motion -405.052792 tfMRI_head_motion -116.714992 Assessment_centre_11026.0 5.998447 Assessment_centre_11027.0 7.977083 Assessment_centre_11028.0 104.796249 f.22009.0.1 3.659237 f.22009.0.2 -1.957650 f.22009.0.3 1.066803 f.22009.0.4 2.099279 f.22009.0.5 -0.041822 f.22009.0.6 7.732674 f.22009.0.7 -0.540560 f.22009.0.8 -2.997248 f.22009.0.9 0.093141 f.22009.0.10 -0.349416 dtype: float64	rs763660	2.6997644368597207e-10	True
7	FAST_L_Heschls_Gyrus_H1_H2	22.24052808154448	2.6638887608874107e-10	2.0	0.298953501650493	0.2865496477658386	0.2911455056466003	0.2791769493723217	const 3.802558e+03 Prob_Class_0 -5.421135e+03 Prob_Class_2 -1.874077e+03 Age_c -8.557660e+00 Age2 5.370289e-02 age_sex -5.643276e-01 Sex_num 1.809009e+01 date_c -3.114531e-04 date_c2 7.472042e-07 head_volume -9.239950e+02 Table_position -2.623254e-01 X_brain_position 6.295874e-01 Y_brain_position -1.751458e+00 Z_brain_position -5.500707e-01 rfMRI_head_motion -4.102657e+02 tfMRI_head_motion -6.671810e+01 Assessment_centre_11026.0 -1.313583e+00 Assessment_centre_11027.0 1.485252e+01 Assessment_centre_11028.0 6.192645e-01 f.22009.0.1 1.813344e+00 f.22009.0.2 -4.120459e+00 f.22009.0.3 -9.717859e-01 f.22009.0.4 3.568913e+00 f.22009.0.5 6.800626e-01 f.22009.0.6 -5.338756e-01 f.22009.0.7 -2.074268e+00 f.22009.0.8 2.447737e+00 f.22009.0.9 -1.226308e+00 f.22009.0.10 -5.637968e-01 dtype: float64	const 2965.448076 Age_c -10.477470 Age2 -0.015192 age_sex -1.132009 Sex_num 18.666492 date_c 0.005934 date_c2 -0.000004 head_volume -883.672388 Table_position 0.344506 X_brain_position 0.063505 Y_brain_position -2.951584 Z_brain_position -0.086052 rfMRI_head_motion -388.610586 tfMRI_head_motion -86.586652 Assessment_centre_11026.0 2.313051 Assessment_centre_11027.0 28.392693 Assessment_centre_11028.0 34.844875 f.22009.0.1 2.317440 f.22009.0.2 -4.434800 f.22009.0.3 -1.236749 f.22009.0.4 3.961373 f.22009.0.5 0.507243 f.22009.0.6 -0.122758 f.22009.0.7 -2.284124 f.22009.0.8 1.908566 f.22009.0.9 -1.321299 f.22009.0.10 -0.637562 dtype: float64	rs763660	9.268976452309802e-10	True
7	FAST_R_Heschls_Gyrus_H1_H2	13.20427497540854	1.9740879036803827e-06	2.0	0.3488788294184578	0.3420390657122776	0.3416268832067302	0.3352397873770308	const 3.047690e+03 Prob_Class_0 -2.753082e+03 Prob_Class_2 -1.435636e+03 Age_c -7.941145e+00 Age2 5.449012e-02 age_sex 7.782503e-01 Sex_num -4.132452e+00 date_c -8.508692e-03 date_c2 -7.703666e-07 head_volume -8.095875e+02 Table_position -3.080502e-02 X_brain_position 3.843996e-01 Y_brain_position -1.088278e+00 Z_brain_position -4.277111e-01 rfMRI_head_motion -3.029464e+02 tfMRI_head_motion -5.768521e+01 Assessment_centre_11026.0 1.940310e+01 Assessment_centre_11027.0 9.828166e+00 Assessment_centre_11028.0 1.343633e+02 f.22009.0.1 -4.343218e+00 f.22009.0.2 -3.477545e+00 f.22009.0.3 -9.677186e-02 f.22009.0.4 1.148357e+00 f.22009.0.5 4.379780e-01 f.22009.0.6 3.655036e+00 f.22009.0.7 2.420859e+00 f.22009.0.8 9.774175e-01 f.22009.0.9 2.395419e-01 f.22009.0.10 -1.021531e+00 dtype: float64	const 2640.599448 Age_c -9.066156 Age2 0.013917 age_sex 0.521169 Sex_num -4.095147 date_c -0.004093 date_c2 -0.000003 head_volume -801.564881 Table_position 0.433712 X_brain_position 0.054179 Y_brain_position -1.971417 Z_brain_position -0.040653 rfMRI_head_motion -295.191819 tfMRI_head_motion -70.245786 Assessment_centre_11026.0 23.967853 Assessment_centre_11027.0 20.894215 Assessment_centre_11028.0 159.622206 f.22009.0.1 -4.058790 f.22009.0.2 -3.606916 f.22009.0.3 -0.177338 f.22009.0.4 1.353187 f.22009.0.5 0.346287 f.22009.0.6 3.849405 f.22009.0.7 2.297719 f.22009.0.8 0.691794 f.22009.0.9 0.186791 f.22009.0.10 -1.053892 dtype: float64	rs763660	4.3695928404487605e-06	True
7	FAST_L_Planum_Temporale	4.352909194289801	0.0129664551628364	2.0	0.3103717182265127	0.3079835803678222	0.3026908940858375	0.3008323773032607	const 5001.919380 Prob_Class_0 -2973.442463 Prob_Class_2 -2462.318975 Age_c -6.667770 Age2 0.224533 age_sex -3.020826 Sex_num 160.516541 date_c 0.006886 date_c2 0.000002 head_volume -1603.766930 Table_position -0.885634 X_brain_position 2.668325 Y_brain_position -5.175627 Z_brain_position -0.982946 rfMRI_head_motion -761.384743 tfMRI_head_motion -149.671175 Assessment_centre_11026.0 -17.395942 Assessment_centre_11027.0 20.745086 Assessment_centre_11028.0 173.328373 f.22009.0.1 5.646876 f.22009.0.2 -4.855711 f.22009.0.3 -0.887514 f.22009.0.4 4.294486 f.22009.0.5 3.078298 f.22009.0.6 -0.095021 f.22009.0.7 -0.838521 f.22009.0.8 1.822207 f.22009.0.9 -2.989084 f.22009.0.10 -2.124050 dtype: float64	const 4.596215e+03 Age_c -8.165554e+00 Age2 1.701879e-01 age_sex -3.239677e+00 Sex_num 1.600756e+02 date_c 1.399955e-02 date_c2 4.342943e-07 head_volume -1.618570e+03 Table_position -8.935334e-02 X_brain_position 2.231140e+00 Y_brain_position -6.645097e+00 Z_brain_position -2.796184e-01 rfMRI_head_motion -7.591197e+02 tfMRI_head_motion -1.678920e+02 Assessment_centre_11026.0 -7.335098e+00 Assessment_centre_11027.0 4.059132e+01 Assessment_centre_11028.0 2.154524e+02 f.22009.0.1 6.007633e+00 f.22009.0.2 -4.938412e+00 f.22009.0.3 -8.727942e-01 f.22009.0.4 4.526115e+00 f.22009.0.5 2.971871e+00 f.22009.0.6 8.774642e-02 f.22009.0.7 -1.002735e+00 f.22009.0.8 1.491469e+00 f.22009.0.9 -3.054556e+00 f.22009.0.10 -2.149389e+00 dtype: float64	rs763660	0.017102060023096333	True
7	FAST_L_Supracalcarine_Cortex	21.686523986194924	4.591823567451239e-10	2.0	0.204756300018693	0.1910362748997471	0.1958991705041837	0.1826765543700942	const 767.341956 Prob_Class_0 572.276574 Prob_Class_2 -1345.835266 Age_c -1.442025 Age2 0.038205 age_sex 0.229943 Sex_num 1.921661 date_c -0.001918 date_c2 0.000001 head_volume -343.756755 Table_position -0.634874 X_brain_position 0.107900 Y_brain_position -0.886891 Z_brain_position -0.796277 rfMRI_head_motion 22.062432 tfMRI_head_motion -51.072535 Assessment_centre_11026.0 -6.063878 Assessment_centre_11027.0 -19.975050 Assessment_centre_11028.0 75.599894 f.22009.0.1 1.069142 f.22009.0.2 0.238483 f.22009.0.3 0.242273 f.22009.0.4 -1.507493 f.22009.0.5 1.603426 f.22009.0.6 -0.947271 f.22009.0.7 0.000629 f.22009.0.8 0.123439 f.22009.0.9 0.779956 f.22009.0.10 0.185658 dtype: float64	const 913.223760 Age_c -1.718031 Age2 0.027659 age_sex 0.389434 Sex_num 1.046014 date_c 0.001392 date_c2 0.000003 head_volume -387.745169 Table_position -0.200192 X_brain_position 0.031313 Y_brain_position -1.633207 Z_brain_position -0.362255 rfMRI_head_motion 9.431608 tfMRI_head_motion -56.856109 Assessment_centre_11026.0 2.239806 Assessment_centre_11027.0 -8.038771 Assessment_centre_11028.0 97.117248 f.22009.0.1 1.106611 f.22009.0.2 0.368211 f.22009.0.3 0.442485 f.22009.0.4 -1.531307 f.22009.0.5 1.609147 f.22009.0.6 -1.036652 f.22009.0.7 -0.030068 f.22009.0.8 0.142681 f.22009.0.9 0.775594 f.22009.0.10 0.209718 dtype: float64	rs763660	1.558321914251429e-09	True
7	FAST_R_Supracalcarine_Cortex	21.791526727602857	4.141506371990391e-10	2.0	0.2217139322694725	0.2082214568146828	0.213045670576372	0.2000393256052955	const 1047.109071 Prob_Class_0 -181.140323 Prob_Class_2 -2077.472020 Age_c -3.083597 Age2 -0.013907 age_sex 0.620109 Sex_num -4.281160 date_c -0.001203 date_c2 0.000004 head_volume -525.608118 Table_position -1.166054 X_brain_position -0.449615 Y_brain_position -1.162462 Z_brain_position -1.091931 rfMRI_head_motion 32.432943 tfMRI_head_motion -66.920669 Assessment_centre_11026.0 -1.280687 Assessment_centre_11027.0 -8.258639 Assessment_centre_11028.0 88.432692 f.22009.0.1 0.075035 f.22009.0.2 -0.051647 f.22009.0.3 -0.933254 f.22009.0.4 -1.173457 f.22009.0.5 0.964232 f.22009.0.6 -0.798702 f.22009.0.7 1.194422 f.22009.0.8 1.503989 f.22009.0.9 -0.519112 f.22009.0.10 0.064131 dtype: float64	const 1094.206336 Age_c -3.772520 Age2 -0.039466 age_sex 0.731097 Sex_num -5.325404 date_c 0.004187 date_c2 0.000005 head_volume -576.120121 Table_position -0.494803 X_brain_position -0.646492 Y_brain_position -2.342040 Z_brain_position -0.445990 rfMRI_head_motion 19.654101 tfMRI_head_motion -77.871078 Assessment_centre_11026.0 10.178447 Assessment_centre_11027.0 9.639078 Assessment_centre_11028.0 122.377299 f.22009.0.1 0.210242 f.22009.0.2 0.063864 f.22009.0.3 -0.717291 f.22009.0.4 -1.137351 f.22009.0.5 0.942112 f.22009.0.6 -0.844982 f.22009.0.7 1.118428 f.22009.0.8 1.436798 f.22009.0.9 -0.541068 f.22009.0.10 0.082905 dtype: float64	rs763660	1.412812868470909e-09	True
7	FAST_L_Occipital_Pole	68.13765849522719	1.521850040247778e-29	2.0	0.3222065442755661	0.285465685869479	0.3146575320399718	0.2780817859619299	const 26206.074488 Prob_Class_0 -49005.553536 Prob_Class_2 -14093.228701 Age_c -36.352350 Age2 -0.687522 age_sex 3.876484 Sex_num -18.804084 date_c -0.035973 date_c2 0.000067 head_volume -5460.029674 Table_position -2.293363 X_brain_position 7.385926 Y_brain_position -12.740311 Z_brain_position -5.959114 rfMRI_head_motion 193.975391 tfMRI_head_motion -463.223886 Assessment_centre_11026.0 -79.228203 Assessment_centre_11027.0 -101.274486 Assessment_centre_11028.0 641.227706 f.22009.0.1 -26.218063 f.22009.0.2 25.475065 f.22009.0.3 -0.355031 f.22009.0.4 -3.205464 f.22009.0.5 9.547518 f.22009.0.6 -13.931782 f.22009.0.7 -4.004148 f.22009.0.8 7.734161 f.22009.0.9 -3.577602 f.22009.0.10 -5.371700 dtype: float64	const 18532.731153 Age_c -52.823799 Age2 -1.277441 age_sex -1.438887 Sex_num -12.090327 date_c 0.013157 date_c2 0.000025 head_volume -5022.223904 Table_position 2.272104 X_brain_position 2.520244 Y_brain_position -21.978514 Z_brain_position -2.655605 rfMRI_head_motion 408.816874 tfMRI_head_motion -628.290524 Assessment_centre_11026.0 -62.470148 Assessment_centre_11027.0 -3.533261 Assessment_centre_11028.0 904.254923 f.22009.0.1 -21.828473 f.22009.0.2 22.455399 f.22009.0.3 -3.067993 f.22009.0.4 0.309767 f.22009.0.5 8.008376 f.22009.0.6 -10.130564 f.22009.0.7 -5.803679 f.22009.0.8 2.929717 f.22009.0.9 -4.409746 f.22009.0.10 -6.068540 dtype: float64	rs763660	2.1500365249157407e-28	True
7	FAST_R_Occipital_Pole	36.650192056111344	2.0448167569423121e-16	2.0	0.3092310560758268	0.2890903922244201	0.3015375276629879	0.2817439495367551	const 12904.047669 Prob_Class_0 -30511.883064 Prob_Class_2 -16548.540419 Age_c -27.722019 Age2 -0.621836 age_sex -3.359520 Sex_num 363.019667 date_c -0.050431 date_c2 0.000042 head_volume -4118.719930 Table_position -10.340100 X_brain_position -8.640970 Y_brain_position -2.207919 Z_brain_position -15.192046 rfMRI_head_motion 736.167215 tfMRI_head_motion -1176.067797 Assessment_centre_11026.0 -120.816822 Assessment_centre_11027.0 -131.585203 Assessment_centre_11028.0 1215.299435 f.22009.0.1 -17.944452 f.22009.0.2 14.094118 f.22009.0.3 -1.515075 f.22009.0.4 -7.069535 f.22009.0.5 11.379783 f.22009.0.6 8.513244 f.22009.0.7 -1.735655 f.22009.0.8 -0.266902 f.22009.0.9 2.391259 f.22009.0.10 -5.927546 dtype: float64	const 8416.095414 Age_c -40.388025 Age2 -1.078863 age_sex -6.167579 Sex_num 363.096529 date_c 0.000148 date_c2 0.000020 head_volume -4046.219109 Table_position -4.985922 X_brain_position -12.357067 Y_brain_position -12.356204 Z_brain_position -10.702834 rfMRI_head_motion 817.836318 tfMRI_head_motion -1318.529720 Assessment_centre_11026.0 -66.638254 Assessment_centre_11027.0 -3.421202 Assessment_centre_11028.0 1505.620120 f.22009.0.1 -14.754727 f.22009.0.2 12.700206 f.22009.0.3 -2.336828 f.22009.0.4 -4.792167 f.22009.0.5 10.358416 f.22009.0.6 10.648401 f.22009.0.7 -3.122231 f.22009.0.8 -3.447978 f.22009.0.9 1.800686 f.22009.0.10 -6.279468 dtype: float64	rs763660	1.2738839435462076e-15	True
7	FAST_L_Thalamus	6.421057832927079	0.0016537442527691	2.0	0.2224632024792182	0.2184913578140552	0.2138032858799414	0.2104153543574437	const 3896.390477 Prob_Class_0 -3231.986291 Prob_Class_2 -389.503285 Age_c -3.968342 Age2 -0.175892 age_sex 1.934711 Sex_num -11.173508 date_c 0.000843 date_c2 0.000013 head_volume -1070.922956 Table_position -0.701343 X_brain_position 1.550660 Y_brain_position 2.213927 Z_brain_position -1.657175 rfMRI_head_motion -260.496001 tfMRI_head_motion 128.888429 Assessment_centre_11026.0 -18.226306 Assessment_centre_11027.0 -22.916961 Assessment_centre_11028.0 18.793775 f.22009.0.1 5.383984 f.22009.0.2 -2.710466 f.22009.0.3 3.406425 f.22009.0.4 -2.389781 f.22009.0.5 -1.772275 f.22009.0.6 -0.021520 f.22009.0.7 0.746473 f.22009.0.8 6.473184 f.22009.0.9 -1.365506 f.22009.0.10 0.614074 dtype: float64	const 3370.204798 Age_c -4.887223 Age2 -0.208566 age_sex 1.549327 Sex_num -10.445715 date_c 0.002694 date_c2 0.000010 head_volume -1028.151128 Table_position -0.574700 X_brain_position 1.277454 Y_brain_position 1.910026 Z_brain_position -1.608256 rfMRI_head_motion -242.708351 tfMRI_head_motion 120.758760 Assessment_centre_11026.0 -20.159575 Assessment_centre_11027.0 -21.145995 Assessment_centre_11028.0 27.350373 f.22009.0.1 5.641763 f.22009.0.2 -2.943389 f.22009.0.3 3.167252 f.22009.0.4 -2.164108 f.22009.0.5 -1.869403 f.22009.0.6 0.245260 f.22009.0.7 0.646278 f.22009.0.8 6.169503 f.22009.0.9 -1.415354 f.22009.0.10 0.562425 dtype: float64	rs763660	0.002478396709198136	True
7	FAST_L_Caudate	12.0051084553201	6.471239720147735e-06	2.0	0.1741171184325191	0.1662294385879608	0.1649187410721811	0.1576133676035755	const 8595.856006 Prob_Class_0 2675.068184 Prob_Class_2 -6398.014708 Age_c 22.897879 Age2 1.267050 age_sex -1.577555 Sex_num -94.401492 date_c -0.033232 date_c2 -0.000032 head_volume -2030.130206 Table_position 1.188356 X_brain_position 3.456319 Y_brain_position 7.126387 Z_brain_position 0.714541 rfMRI_head_motion -181.931606 tfMRI_head_motion 161.423024 Assessment_centre_11026.0 -32.809836 Assessment_centre_11027.0 -49.710616 Assessment_centre_11028.0 -113.310971 f.22009.0.1 1.687075 f.22009.0.2 0.984189 f.22009.0.3 16.001214 f.22009.0.4 1.327216 f.22009.0.5 2.006192 f.22009.0.6 -9.126233 f.22009.0.7 -7.755895 f.22009.0.8 0.132346 f.22009.0.9 2.381830 f.22009.0.10 -0.978547 dtype: float64	const 9281.757138 Age_c 21.574529 Age2 1.216521 age_sex -0.825120 Sex_num -98.551121 date_c -0.017483 date_c2 -0.000026 head_volume -2238.505064 Table_position 3.254817 X_brain_position 3.088868 Y_brain_position 3.577274 Z_brain_position 2.776827 rfMRI_head_motion -241.690582 tfMRI_head_motion 133.841830 Assessment_centre_11026.0 6.607272 Assessment_centre_11027.0 7.011144 Assessment_centre_11028.0 -10.987653 f.22009.0.1 1.868506 f.22009.0.2 1.597289 f.22009.0.3 16.949031 f.22009.0.4 1.217120 f.22009.0.5 2.032066 f.22009.0.6 -9.547225 f.22009.0.7 -7.903051 f.22009.0.8 0.219681 f.22009.0.9 2.360445 f.22009.0.10 -0.864957 dtype: float64	rs763660	1.3392995866285354e-05	True
7	FAST_R_Caudate	15.857510770674525	1.4330078932933482e-07	2.0	0.2076998896454913	0.1977047364763957	0.1988755447409861	0.1894139269169308	const 7744.301768 Prob_Class_0 6207.978829 Prob_Class_2 -6580.379475 Age_c 24.422199 Age2 1.270124 age_sex -0.882749 Sex_num -108.393239 date_c -0.023762 date_c2 -0.000029 head_volume -2353.866036 Table_position 0.194467 X_brain_position 13.998616 Y_brain_position 6.822093 Z_brain_position -0.536815 rfMRI_head_motion -56.449216 tfMRI_head_motion -51.166611 Assessment_centre_11026.0 -8.676346 Assessment_centre_11027.0 -40.730210 Assessment_centre_11028.0 -262.996800 f.22009.0.1 3.786377 f.22009.0.2 0.584361 f.22009.0.3 7.142825 f.22009.0.4 -7.237458 f.22009.0.5 6.200197 f.22009.0.6 -5.442755 f.22009.0.7 -4.990107 f.22009.0.8 -4.248874 f.22009.0.9 3.624964 f.22009.0.10 1.729094 dtype: float64	const 9028.038279 Age_c 23.914712 Age2 1.248291 age_sex 0.330176 Sex_num -113.659417 date_c -0.008474 date_c2 -0.000019 head_volume -2624.647604 Table_position 2.318975 X_brain_position 13.876095 Y_brain_position 3.261254 Z_brain_position 1.662280 rfMRI_head_motion -139.727394 tfMRI_head_motion -72.965934 Assessment_centre_11026.0 36.276120 Assessment_centre_11027.0 19.321127 Assessment_centre_11028.0 -160.126586 f.22009.0.1 3.721753 f.22009.0.2 1.490104 f.22009.0.3 8.419938 f.22009.0.4 -7.587299 f.22009.0.5 6.327309 f.22009.0.6 -6.173481 f.22009.0.7 -5.048559 f.22009.0.8 -3.844425 f.22009.0.9 3.652399 f.22009.0.10 1.905553 dtype: float64	rs763660	3.6455009488124476e-07	True
7	FAST_L_Putamen	4.468909566371372	0.0115509872455627	2.0	0.0811862906199395	0.0779197071867162	0.0709528841511083	0.068391055512175	const 836.001403 Prob_Class_0 -1921.302277 Prob_Class_2 -2822.049608 Age_c 2.997037 Age2 -0.046576 age_sex -3.175583 Sex_num 42.994413 date_c -0.001140 date_c2 0.000020 head_volume -664.292579 Table_position -2.573984 X_brain_position -0.025882 Y_brain_position 5.542495 Z_brain_position -2.250698 rfMRI_head_motion -874.771921 tfMRI_head_motion 134.223976 Assessment_centre_11026.0 104.263236 Assessment_centre_11027.0 37.023471 Assessment_centre_11028.0 17.247703 f.22009.0.1 -2.087394 f.22009.0.2 10.440458 f.22009.0.3 8.732199 f.22009.0.4 0.494957 f.22009.0.5 0.018447 f.22009.0.6 -2.563471 f.22009.0.7 -2.391664 f.22009.0.8 4.000684 f.22009.0.9 -1.935588 f.22009.0.10 -4.452934 dtype: float64	const 619.718017 Age_c 1.647519 Age2 -0.095900 age_sex -3.237595 Sex_num 42.059709 date_c 0.006623 date_c2 0.000020 head_volume -705.541983 Table_position -1.661738 X_brain_position -0.417100 Y_brain_position 3.896806 Z_brain_position -1.411063 rfMRI_head_motion -881.557905 tfMRI_head_motion 116.165745 Assessment_centre_11026.0 117.691230 Assessment_centre_11027.0 60.505727 Assessment_centre_11028.0 64.506682 f.22009.0.1 -1.781973 f.22009.0.2 10.464012 f.22009.0.3 8.879066 f.22009.0.4 0.658673 f.22009.0.5 -0.060308 f.22009.0.6 -2.482044 f.22009.0.7 -2.539917 f.22009.0.8 3.756932 f.22009.0.9 -1.989368 f.22009.0.10 -4.456331 dtype: float64	rs763660	0.015347247434017955	True
7	FAST_R_Putamen	7.163758418859623	0.0007900437856781	2.0	0.1169412779440977	0.1119086452038626	0.107106097268853	0.1027312305676545	const 6128.639913 Prob_Class_0 -3970.414411 Prob_Class_2 -3556.572823 Age_c 1.420905 Age2 -0.160275 age_sex -5.425112 Sex_num 60.085696 date_c 0.005907 date_c2 0.000034 head_volume -791.055612 Table_position 1.340906 X_brain_position 9.534352 Y_brain_position 7.099517 Z_brain_position 0.853964 rfMRI_head_motion -1022.733769 tfMRI_head_motion -47.693046 Assessment_centre_11026.0 97.010938 Assessment_centre_11027.0 7.038991 Assessment_centre_11028.0 -20.265909 f.22009.0.1 -3.998439 f.22009.0.2 10.333756 f.22009.0.3 11.305927 f.22009.0.4 3.413881 f.22009.0.5 -1.418016 f.22009.0.6 -7.229711 f.22009.0.7 -1.720930 f.22009.0.8 3.570319 f.22009.0.9 -3.413258 f.22009.0.10 -2.211537 dtype: float64	const 5596.915224 Age_c -0.662382 Age2 -0.235943 age_sex -5.700014 Sex_num 59.355063 date_c 0.016097 date_c2 0.000032 head_volume -817.736684 Table_position 2.490974 X_brain_position 8.926853 Y_brain_position 4.985410 Z_brain_position 1.877173 rfMRI_head_motion -1021.509653 tfMRI_head_motion -73.394807 Assessment_centre_11026.0 111.956892 Assessment_centre_11027.0 35.865645 Assessment_centre_11028.0 40.355556 f.22009.0.1 -3.500941 f.22009.0.2 10.240128 f.22009.0.3 11.355559 f.22009.0.4 3.726240 f.22009.0.5 -1.562306 f.22009.0.6 -6.993666 f.22009.0.7 -1.949401 f.22009.0.8 3.122130 f.22009.0.9 -3.503187 f.22009.0.10 -2.242540 dtype: float64	rs763660	0.0012373119291855012	True
7	FAST_L_Pallidum	5.563167051569426	0.0038839886061889	2.0	0.0821272127334324	0.0780649377551878	0.0719042859062789	0.0685377868734846	const 86.251638 Prob_Class_0 455.831088 Prob_Class_2 39.689879 Age_c 1.046438 Age2 0.033133 age_sex -0.163971 Sex_num -4.748257 date_c 0.001017 date_c2 0.000001 head_volume -45.590026 Table_position 0.080411 X_brain_position 0.311051 Y_brain_position 0.357287 Z_brain_position 0.065126 rfMRI_head_motion -42.945894 tfMRI_head_motion 4.390882 Assessment_centre_11026.0 2.019905 Assessment_centre_11027.0 -1.238499 Assessment_centre_11028.0 18.648443 f.22009.0.1 -0.267166 f.22009.0.2 -0.884243 f.22009.0.3 0.336500 f.22009.0.4 -0.107372 f.22009.0.5 0.254589 f.22009.0.6 -0.334991 f.22009.0.7 -0.437261 f.22009.0.8 -0.971861 f.22009.0.9 -0.221565 f.22009.0.10 -0.524725 dtype: float64	const 161.031499 Age_c 1.171308 Age2 0.037566 age_sex -0.108634 Sex_num -4.858949 date_c 0.000795 date_c2 0.000002 head_volume -52.014830 Table_position 0.067475 X_brain_position 0.348237 Y_brain_position 0.391527 Z_brain_position 0.062997 rfMRI_head_motion -45.556780 tfMRI_head_motion 5.459641 Assessment_centre_11026.0 2.378353 Assessment_centre_11027.0 -1.356278 Assessment_centre_11028.0 17.689820 f.22009.0.1 -0.302627 f.22009.0.2 -0.850439 f.22009.0.3 0.371933 f.22009.0.4 -0.139026 f.22009.0.5 0.268164 f.22009.0.6 -0.373071 f.22009.0.7 -0.423652 f.22009.0.8 -0.929403 f.22009.0.9 -0.214677 f.22009.0.10 -0.517280 dtype: float64	rs763660	0.005524493767692798	True
7	FAST_R_Pallidum	23.44265053303261	8.180097504156344e-11	2.0	0.1141133869697264	0.0975918831660982	0.104246710293176	0.0882665210684505	const 95.492247 Prob_Class_0 1046.643295 Prob_Class_2 38.032546 Age_c 1.197854 Age2 0.037478 age_sex -0.194965 Sex_num -6.117689 date_c 0.001030 date_c2 0.000002 head_volume -54.108298 Table_position 0.148767 X_brain_position 0.974364 Y_brain_position 0.575267 Z_brain_position 0.141811 rfMRI_head_motion -25.394111 tfMRI_head_motion -19.277053 Assessment_centre_11026.0 1.457387 Assessment_centre_11027.0 -1.703567 Assessment_centre_11028.0 13.996442 f.22009.0.1 0.248510 f.22009.0.2 -0.643134 f.22009.0.3 0.178378 f.22009.0.4 0.007882 f.22009.0.5 0.120003 f.22009.0.6 -0.114051 f.22009.0.7 -0.442108 f.22009.0.8 -0.499377 f.22009.0.9 -0.108115 f.22009.0.10 -0.390085 dtype: float64	const 269.174227 Age_c 1.468103 Age2 0.047042 age_sex -0.064480 Sex_num -6.399881 date_c 0.000657 date_c2 0.000003 head_volume -70.227148 Table_position 0.136221 X_brain_position 1.055057 Y_brain_position 0.623856 Z_brain_position 0.153536 rfMRI_head_motion -31.744869 tfMRI_head_motion -17.094149 Assessment_centre_11026.0 2.579232 Assessment_centre_11027.0 -1.514242 Assessment_centre_11028.0 12.659777 f.22009.0.1 0.170207 f.22009.0.2 -0.562194 f.22009.0.3 0.265662 f.22009.0.4 -0.064194 f.22009.0.5 0.150742 f.22009.0.6 -0.203069 f.22009.0.7 -0.412677 f.22009.0.8 -0.403183 f.22009.0.9 -0.092794 f.22009.0.10 -0.372430 dtype: float64	rs763660	2.997287635110722e-10	True
7	FAST_L_Hippocampus	16.147834086718316	1.0758402008563649e-07	2.0	0.4025769834712853	0.3949022915456748	0.3959231073922066	0.3886492945584678	const 7626.949421 Prob_Class_0 -6451.554354 Prob_Class_2 86.840475 Age_c -12.745393 Age2 -0.537713 age_sex -0.450375 Sex_num 15.425185 date_c 0.005091 date_c2 0.000024 head_volume -2052.276610 Table_position -0.325515 X_brain_position 1.697611 Y_brain_position -1.516680 Z_brain_position -0.748052 rfMRI_head_motion -523.496573 tfMRI_head_motion -133.733967 Assessment_centre_11026.0 11.087932 Assessment_centre_11027.0 45.059748 Assessment_centre_11028.0 188.540426 f.22009.0.1 2.863684 f.22009.0.2 -2.625785 f.22009.0.3 1.300216 f.22009.0.4 2.254638 f.22009.0.5 -1.793286 f.22009.0.6 0.095450 f.22009.0.7 1.150564 f.22009.0.8 4.362091 f.22009.0.9 -0.942472 f.22009.0.10 -1.503694 dtype: float64	const 6544.396344 Age_c -14.311602 Age2 -0.592957 age_sex -1.275411 Sex_num 17.334206 date_c 0.006564 date_c2 0.000018 head_volume -1944.650185 Table_position -0.351978 X_brain_position 1.228592 Y_brain_position -1.634491 Z_brain_position -0.920853 rfMRI_head_motion -482.197221 tfMRI_head_motion -145.549255 Assessment_centre_11026.0 2.364958 Assessment_centre_11027.0 41.111031 Assessment_centre_11028.0 191.549458 f.22009.0.1 3.327475 f.22009.0.2 -3.144793 f.22009.0.3 0.726346 f.22009.0.4 2.695253 f.22009.0.5 -1.980157 f.22009.0.6 0.653732 f.22009.0.7 0.980152 f.22009.0.8 3.776990 f.22009.0.9 -1.033920 f.22009.0.10 -1.615906 dtype: float64	rs763660	2.774542674990599e-07	True
7	FAST_R_Hippocampus	16.373650044899396	8.60854191077569e-08	2.0	0.4116000065954284	0.4039355232394797	0.4050466256028555	0.3977758744335283	const 7960.700638 Prob_Class_0 -6678.277660 Prob_Class_2 138.840426 Age_c -12.579588 Age2 -0.674416 age_sex -2.220316 Sex_num 22.965953 date_c 0.016002 date_c2 0.000028 head_volume -2165.698930 Table_position -0.265298 X_brain_position 1.387918 Y_brain_position -1.341413 Z_brain_position -0.368174 rfMRI_head_motion -312.032312 tfMRI_head_motion -111.090246 Assessment_centre_11026.0 27.673244 Assessment_centre_11027.0 50.200646 Assessment_centre_11028.0 327.004519 f.22009.0.1 -0.068911 f.22009.0.2 -3.020076 f.22009.0.3 3.950917 f.22009.0.4 0.037976 f.22009.0.5 -1.891455 f.22009.0.6 0.983060 f.22009.0.7 -1.169514 f.22009.0.8 2.415033 f.22009.0.9 -0.196610 f.22009.0.10 -1.101581 dtype: float64	const 6838.280330 Age_c -14.185659 Age2 -0.731037 age_sex -3.077503 Sex_num 24.967898 date_c 0.017402 date_c2 0.000021 head_volume -2053.030397 Table_position -0.308505 X_brain_position 0.906740 Y_brain_position -1.435683 Z_brain_position -0.562362 rfMRI_head_motion -268.953577 tfMRI_head_motion -123.070855 Assessment_centre_11026.0 18.368283 Assessment_centre_11027.0 45.689351 Assessment_centre_11028.0 329.322439 f.22009.0.1 0.408304 f.22009.0.2 -3.560385 f.22009.0.3 3.351418 f.22009.0.4 0.493516 f.22009.0.5 -2.084496 f.22009.0.6 1.562418 f.22009.0.7 -1.344239 f.22009.0.8 1.810565 f.22009.0.9 -0.290815 f.22009.0.10 -1.218252 dtype: float64	rs763660	2.2442191655062336e-07	True
7	FAST_L_Amygdala	23.706499975376108	6.313637206857153e-11	2.0	0.4088583418815986	0.3977096547665407	0.4022744252438439	0.3914856686870216	const 4234.429468 Prob_Class_0 -4691.887416 Prob_Class_2 -1291.283883 Age_c -9.018102 Age2 -0.275143 age_sex 0.128244 Sex_num 43.471260 date_c -0.001829 date_c2 -0.000005 head_volume -969.436121 Table_position -0.123859 X_brain_position -1.182208 Y_brain_position -0.266435 Z_brain_position -0.069979 rfMRI_head_motion -785.820669 tfMRI_head_motion 54.361757 Assessment_centre_11026.0 44.922081 Assessment_centre_11027.0 36.487738 Assessment_centre_11028.0 167.099898 f.22009.0.1 1.840548 f.22009.0.2 1.348415 f.22009.0.3 2.914424 f.22009.0.4 2.657229 f.22009.0.5 -0.979283 f.22009.0.6 -1.154699 f.22009.0.7 -1.992633 f.22009.0.8 0.190941 f.22009.0.9 -0.531352 f.22009.0.10 -2.245851 dtype: float64	const 3497.606564 Age_c -10.577117 Age2 -0.330953 age_sex -0.384403 Sex_num 44.144678 date_c 0.002726 date_c2 -0.000009 head_volume -926.026151 Table_position 0.294499 X_brain_position -1.642933 Y_brain_position -1.118101 Z_brain_position 0.228148 rfMRI_head_motion -764.862445 tfMRI_head_motion 38.854215 Assessment_centre_11026.0 46.199988 Assessment_centre_11027.0 45.343235 Assessment_centre_11028.0 191.337943 f.22009.0.1 2.257407 f.22009.0.2 1.055677 f.22009.0.3 2.648205 f.22009.0.4 2.993122 f.22009.0.5 -1.126173 f.22009.0.6 -0.789035 f.22009.0.7 -2.162937 f.22009.0.8 -0.267630 f.22009.0.9 -0.610482 f.22009.0.10 -2.313180 dtype: float64	rs763660	2.3421749336653863e-10	True
7	FAST_R_Amygdala	39.88940815367893	8.81950640494987e-18	2.0	0.4394296815369074	0.4216406455528088	0.4331862571467059	0.4156639590601112	const 6256.951498 Prob_Class_0 -6601.632715 Prob_Class_2 -1492.160687 Age_c -10.031128 Age2 -0.328846 age_sex -0.828994 Sex_num 13.373921 date_c 0.000944 date_c2 0.000003 head_volume -1194.023598 Table_position 0.903316 X_brain_position 2.261475 Y_brain_position 0.040412 Z_brain_position 0.573885 rfMRI_head_motion -775.964168 tfMRI_head_motion 83.722429 Assessment_centre_11026.0 26.963301 Assessment_centre_11027.0 10.979490 Assessment_centre_11028.0 135.661306 f.22009.0.1 2.318585 f.22009.0.2 1.485756 f.22009.0.3 1.698007 f.22009.0.4 2.309901 f.22009.0.5 -0.866437 f.22009.0.6 -2.651222 f.22009.0.7 -0.531082 f.22009.0.8 0.930090 f.22009.0.9 -0.723141 f.22009.0.10 -2.828433 dtype: float64	const 5208.120476 Age_c -12.124021 Age2 -0.403624 age_sex -1.571248 Sex_num 14.492837 date_c 0.006517 date_c2 -0.000003 head_volume -1124.586691 Table_position 1.387047 X_brain_position 1.641902 Y_brain_position -0.974268 Z_brain_position 0.891757 rfMRI_head_motion -744.299222 tfMRI_head_motion 63.560622 Assessment_centre_11026.0 26.934116 Assessment_centre_11027.0 20.627947 Assessment_centre_11028.0 164.478742 f.22009.0.1 2.886043 f.22009.0.2 1.053556 f.22009.0.3 1.287196 f.22009.0.4 2.778807 f.22009.0.5 -1.070482 f.22009.0.6 -2.127048 f.22009.0.7 -0.759588 f.22009.0.8 0.292792 f.22009.0.9 -0.831453 f.22009.0.10 -2.926589 dtype: float64	rs763660	6.060331216809128e-17	True
7	FAST_L_Ventral_Striatum	31.645018091031925	2.6723114382883387e-14	2.0	0.338962055753821	0.322320402846479	0.3315996601934021	0.3153173545452105	const 1267.545968 Prob_Class_0 -2743.629718 Prob_Class_2 -814.639448 Age_c -4.934846 Age2 -0.067165 age_sex 0.277075 Sex_num -2.834346 date_c -0.003037 date_c2 0.000002 head_volume -434.865495 Table_position -0.473585 X_brain_position 0.576813 Y_brain_position 1.039343 Z_brain_position -0.355876 rfMRI_head_motion -325.141198 tfMRI_head_motion 71.972571 Assessment_centre_11026.0 13.477602 Assessment_centre_11027.0 13.487086 Assessment_centre_11028.0 13.897396 f.22009.0.1 -0.953652 f.22009.0.2 0.960901 f.22009.0.3 1.333935 f.22009.0.4 1.396800 f.22009.0.5 0.241296 f.22009.0.6 -0.425825 f.22009.0.7 0.428981 f.22009.0.8 -0.794893 f.22009.0.9 0.241780 f.22009.0.10 0.812157 dtype: float64	const 8.388997e+02 Age_c -5.864961e+00 Age2 -1.004879e-01 age_sex -1.885974e-02 Sex_num -2.471989e+00 date_c -2.206691e-04 date_c2 -6.700740e-07 head_volume -4.110137e+02 Table_position -2.097067e-01 X_brain_position 3.021402e-01 Y_brain_position 5.076462e-01 Z_brain_position -1.629107e-01 rfMRI_head_motion -3.132847e+02 tfMRI_head_motion 6.260036e+01 Assessment_centre_11026.0 1.455996e+01 Assessment_centre_11027.0 1.918102e+01 Assessment_centre_11028.0 2.904026e+01 f.22009.0.1 -7.063914e-01 f.22009.0.2 7.934439e-01 f.22009.0.3 1.184905e+00 f.22009.0.4 1.593896e+00 f.22009.0.5 1.549173e-01 f.22009.0.6 -2.137723e-01 f.22009.0.7 3.273553e-01 f.22009.0.8 -1.064500e+00 f.22009.0.9 1.949530e-01 f.22009.0.10 7.734137e-01 dtype: float64	rs763660	1.3767300812961913e-13	True
7	FAST_R_Ventral_Striatum	20.970997891889454	9.280030958079799e-10	2.0	0.3404684603710114	0.3294652507232833	0.3331228425867585	0.3225360363030947	const 1385.690420 Prob_Class_0 -2169.362586 Prob_Class_2 -818.756490 Age_c -4.203090 Age2 -0.063152 age_sex -0.379302 Sex_num 4.825406 date_c -0.003784 date_c2 0.000003 head_volume -434.723909 Table_position -0.306770 X_brain_position 2.965886 Y_brain_position 0.992260 Z_brain_position -0.273852 rfMRI_head_motion -328.970130 tfMRI_head_motion 62.255697 Assessment_centre_11026.0 22.077940 Assessment_centre_11027.0 14.413216 Assessment_centre_11028.0 -19.268607 f.22009.0.1 -0.925283 f.22009.0.2 0.670271 f.22009.0.3 1.138330 f.22009.0.4 2.342643 f.22009.0.5 -0.506260 f.22009.0.6 0.465654 f.22009.0.7 0.206353 f.22009.0.8 0.190839 f.22009.0.9 -0.560574 f.22009.0.10 0.313530 dtype: float64	const 1053.270042 Age_c -4.992673 Age2 -0.091516 age_sex -0.602031 Sex_num 5.019743 date_c -0.001108 date_c2 0.000002 head_volume -420.359231 Table_position -0.041704 X_brain_position 2.733281 Y_brain_position 0.473093 Z_brain_position -0.066635 rfMRI_head_motion -320.765584 tfMRI_head_motion 53.953638 Assessment_centre_11026.0 23.916418 Assessment_centre_11027.0 20.427348 Assessment_centre_11028.0 -4.452400 f.22009.0.1 -0.719518 f.22009.0.2 0.548786 f.22009.0.3 1.039978 f.22009.0.4 2.500478 f.22009.0.5 -0.575976 f.22009.0.6 0.628120 f.22009.0.7 0.120020 f.22009.0.8 -0.026599 f.22009.0.9 -0.599228 f.22009.0.10 0.284737 dtype: float64	rs763660	3.0428358756249657e-09	True
7	Brain_Stem	113.35957679646852	7.301771706304497e-48	2.0	0.352693290627466	0.2943174635534922	0.3454838284705722	0.2870250367062706	const 15105.818808 Prob_Class_0 -35759.464998 Prob_Class_2 -7577.127273 Age_c -36.458640 Age2 -0.271680 age_sex 15.026803 Sex_num 24.499032 date_c -0.049160 date_c2 0.000059 head_volume -2790.859560 Table_position -1.124819 X_brain_position -0.509521 Y_brain_position 2.426448 Z_brain_position -4.260995 rfMRI_head_motion 63.218078 tfMRI_head_motion 406.244218 Assessment_centre_11026.0 -73.470768 Assessment_centre_11027.0 93.591777 Assessment_centre_11028.0 -153.789751 f.22009.0.1 -1.103047 f.22009.0.2 -7.957769 f.22009.0.3 5.552037 f.22009.0.4 6.137048 f.22009.0.5 -2.718191 f.22009.0.6 -3.447934 f.22009.0.7 -3.712635 f.22009.0.8 -1.033764 f.22009.0.9 1.668586 f.22009.0.10 4.897618 dtype: float64	const 9405.716589 Age_c -47.638577 Age2 -0.670902 age_sex 10.973583 Sex_num 30.826777 date_c -0.020271 date_c2 0.000027 head_volume -2401.724329 Table_position 1.332099 X_brain_position -3.820947 Y_brain_position -2.783927 Z_brain_position -2.697339 rfMRI_head_motion 238.127431 tfMRI_head_motion 299.613540 Assessment_centre_11026.0 -76.473682 Assessment_centre_11027.0 141.477930 Assessment_centre_11028.0 -5.922755 f.22009.0.1 1.941039 f.22009.0.2 -10.330513 f.22009.0.3 3.270367 f.22009.0.4 8.671232 f.22009.0.5 -3.819349 f.22009.0.6 -0.593551 f.22009.0.7 -4.933087 f.22009.0.8 -4.473517 f.22009.0.9 1.086599 f.22009.0.10 4.360600 dtype: float64	rs763660	2.1101155239364536e-46	True
7	FAST_L_I_IV_Cerebellum	32.403433841253154	1.2755404137412492e-14	2.0	0.2417178429243439	0.2221705511902121	0.2332723773721886	0.2141325680149122	const 3367.303887 Prob_Class_0 -7209.132123 Prob_Class_2 -167.816375 Age_c -4.180798 Age2 -0.122941 age_sex -4.794674 Sex_num 17.736219 date_c 0.015923 date_c2 0.000011 head_volume -826.696457 Table_position -0.987790 X_brain_position 1.418010 Y_brain_position -4.667351 Z_brain_position -2.960254 rfMRI_head_motion -404.841563 tfMRI_head_motion -69.377412 Assessment_centre_11026.0 0.584084 Assessment_centre_11027.0 61.199133 Assessment_centre_11028.0 9.718903 f.22009.0.1 6.174379 f.22009.0.2 1.766023 f.22009.0.3 4.469957 f.22009.0.4 2.879064 f.22009.0.5 -1.660540 f.22009.0.6 -1.556300 f.22009.0.7 -1.706690 f.22009.0.8 2.726885 f.22009.0.9 -4.013921 f.22009.0.10 0.274399 dtype: float64	const 2167.499128 Age_c -6.013047 Age2 -0.187730 age_sex -5.699508 Sex_num 19.729611 date_c 0.018251 date_c2 0.000004 head_volume -713.248888 Table_position -0.931789 X_brain_position 0.870523 Y_brain_position -4.948782 Z_brain_position -3.070474 rfMRI_head_motion -360.467514 tfMRI_head_motion -83.932292 Assessment_centre_11026.0 -7.672807 Assessment_centre_11027.0 59.079934 Assessment_centre_11028.0 17.392995 f.22009.0.1 6.708191 f.22009.0.2 1.202635 f.22009.0.3 3.858252 f.22009.0.4 3.374440 f.22009.0.5 -1.871503 f.22009.0.6 -0.940352 f.22009.0.7 -1.906181 f.22009.0.8 2.066615 f.22009.0.9 -4.118575 f.22009.0.10 0.151803 dtype: float64	rs763660	6.797355901009418e-14	True
7	FAST_R_I_IV_Cerebellum	28.13465591470478	8.241561982876269e-13	2.0	0.2447674564561293	0.2278635521218459	0.2363559563689262	0.2198843996397982	const 3307.493717 Prob_Class_0 -7270.112738 Prob_Class_2 -278.117966 Age_c -5.712657 Age2 -0.147609 age_sex -4.628575 Sex_num 13.419971 date_c 0.018387 date_c2 0.000014 head_volume -907.898938 Table_position -1.331757 X_brain_position 0.902802 Y_brain_position -3.980281 Z_brain_position -3.435671 rfMRI_head_motion -399.644064 tfMRI_head_motion -59.503376 Assessment_centre_11026.0 13.447988 Assessment_centre_11027.0 64.196511 Assessment_centre_11028.0 144.620455 f.22009.0.1 3.084282 f.22009.0.2 3.888932 f.22009.0.3 5.505091 f.22009.0.4 5.152009 f.22009.0.5 -2.000011 f.22009.0.6 -5.832206 f.22009.0.7 -1.244636 f.22009.0.8 3.947627 f.22009.0.9 -3.769828 f.22009.0.10 -1.240623 dtype: float64	const 2101.596714 Age_c -7.594167 Age2 -0.214202 age_sex -5.534039 Sex_num 15.372753 date_c 0.021014 date_c2 0.000007 head_volume -796.294203 Table_position -1.240104 X_brain_position 0.341067 Y_brain_position -4.325670 Z_brain_position -3.512755 rfMRI_head_motion -355.624331 tfMRI_head_motion -74.737253 Assessment_centre_11026.0 5.733954 Assessment_centre_11027.0 63.002125 Assessment_centre_11028.0 154.132017 f.22009.0.1 3.629005 f.22009.0.2 3.327588 f.22009.0.3 4.900361 f.22009.0.4 5.652818 f.22009.0.5 -2.213642 f.22009.0.6 -5.214290 f.22009.0.7 -1.449542 f.22009.0.8 3.279114 f.22009.0.9 -3.876383 f.22009.0.10 -1.363109 dtype: float64	rs763660	3.69209970004564e-12	True
7	FAST_L_V_Cerebellum	15.59203698860282	1.862592729008428e-07	2.0	0.2853204348709328	0.2764554307225708	0.2773605988233537	0.2689784200702603	const 5426.079269 Prob_Class_0 -5769.673959 Prob_Class_2 924.012473 Age_c -11.143993 Age2 -0.403867 age_sex -2.964759 Sex_num 59.819561 date_c 0.031163 date_c2 0.000013 head_volume -1103.745515 Table_position 0.254878 X_brain_position -2.896601 Y_brain_position -8.092440 Z_brain_position -3.053415 rfMRI_head_motion -875.205931 tfMRI_head_motion 80.329271 Assessment_centre_11026.0 17.920763 Assessment_centre_11027.0 74.215785 Assessment_centre_11028.0 -9.574660 f.22009.0.1 9.219453 f.22009.0.2 8.484422 f.22009.0.3 6.522001 f.22009.0.4 4.797689 f.22009.0.5 -3.669636 f.22009.0.6 0.879861 f.22009.0.7 -4.049471 f.22009.0.8 9.459304 f.22009.0.9 -3.515525 f.22009.0.10 2.252942 dtype: float64	const 4426.411005 Age_c -12.282225 Age2 -0.443503 age_sex -3.757183 Sex_num 61.973545 date_c 0.030305 date_c2 0.000007 head_volume -985.710573 Table_position -0.042233 X_brain_position -3.241294 Y_brain_position -7.719155 Z_brain_position -3.472770 rfMRI_head_motion -832.599837 tfMRI_head_motion 74.083684 Assessment_centre_11026.0 5.357167 Assessment_centre_11027.0 63.356421 Assessment_centre_11028.0 -20.661912 f.22009.0.1 9.584506 f.22009.0.2 7.967335 f.22009.0.3 5.914350 f.22009.0.4 5.182076 f.22009.0.5 -3.829891 f.22009.0.6 1.404346 f.22009.0.7 -4.172895 f.22009.0.8 8.956700 f.22009.0.9 -3.589417 f.22009.0.10 2.143669 dtype: float64	rs763660	4.675487870776258e-07	True
7	FAST_R_V_Cerebellum	6.288370716876794	0.0018871384930551	2.0	0.2831807606922807	0.2795947423042484	0.2751970937469282	0.2721501728686006	const 4620.663369 Prob_Class_0 -3435.647830 Prob_Class_2 806.462608 Age_c -10.379221 Age2 -0.288597 age_sex -4.250973 Sex_num 58.284035 date_c 0.020667 date_c2 0.000009 head_volume -1109.325557 Table_position -0.094518 X_brain_position 1.386972 Y_brain_position -7.217995 Z_brain_position -3.305531 rfMRI_head_motion -849.061613 tfMRI_head_motion 2.230965 Assessment_centre_11026.0 37.231837 Assessment_centre_11027.0 73.120921 Assessment_centre_11028.0 -127.878603 f.22009.0.1 2.772411 f.22009.0.2 6.433745 f.22009.0.3 6.657797 f.22009.0.4 5.526349 f.22009.0.5 -3.909957 f.22009.0.6 -3.834303 f.22009.0.7 -0.231225 f.22009.0.8 9.526977 f.22009.0.9 -3.088247 f.22009.0.10 0.916369 dtype: float64	const 4015.847363 Age_c -10.977542 Age2 -0.309241 age_sex -4.739363 Sex_num 59.701915 date_c 0.019496 date_c2 0.000005 head_volume -1032.444352 Table_position -0.354228 X_brain_position 1.204351 Y_brain_position -6.850801 Z_brain_position -3.635420 rfMRI_head_motion -821.973904 tfMRI_head_motion -0.179857 Assessment_centre_11026.0 28.308702 Assessment_centre_11027.0 64.435883 Assessment_centre_11028.0 -138.652244 f.22009.0.1 2.974735 f.22009.0.2 6.109811 f.22009.0.3 6.267369 f.22009.0.4 5.752314 f.22009.0.5 -4.003304 f.22009.0.6 -3.514357 f.22009.0.7 -0.295947 f.22009.0.8 9.233947 f.22009.0.9 -3.129859 f.22009.0.10 0.848599 dtype: float64	rs763660	0.0028075964275267895	True
7	FAST_L_VI_Cerebellum	10.20820651104374	3.841822109736984e-05	2.0	0.3620466189424616	0.3568657439557838	0.3549413306888375	0.3502196824863285	const 16711.494782 Prob_Class_0 -13861.570354 Prob_Class_2 193.872664 Age_c -45.445648 Age2 -1.132201 age_sex -6.812323 Sex_num 55.292574 date_c 0.034793 date_c2 0.000021 head_volume -3531.332533 Table_position 1.588223 X_brain_position -13.350398 Y_brain_position -21.319074 Z_brain_position -9.176843 rfMRI_head_motion -2813.381413 tfMRI_head_motion 165.843212 Assessment_centre_11026.0 131.440935 Assessment_centre_11027.0 169.842526 Assessment_centre_11028.0 230.228870 f.22009.0.1 27.401173 f.22009.0.2 8.952630 f.22009.0.3 3.868461 f.22009.0.4 11.619925 f.22009.0.5 -4.577082 f.22009.0.6 5.607057 f.22009.0.7 -7.853902 f.22009.0.8 19.419828 f.22009.0.9 -5.515042 f.22009.0.10 4.725536 dtype: float64	const 14385.289775 Age_c -48.808485 Age2 -1.250812 age_sex -8.585435 Sex_num 59.398075 date_c 0.037941 date_c2 0.000007 head_volume -3299.902743 Table_position 1.529011 X_brain_position -14.357470 Y_brain_position -21.568076 Z_brain_position -9.550396 rfMRI_head_motion -2724.598300 tfMRI_head_motion 140.494542 Assessment_centre_11026.0 112.658051 Assessment_centre_11027.0 161.295335 Assessment_centre_11028.0 236.575280 f.22009.0.1 28.397230 f.22009.0.2 7.837051 f.22009.0.3 2.634652 f.22009.0.4 12.566530 f.22009.0.5 -4.978527 f.22009.0.6 6.806777 f.22009.0.7 -8.219794 f.22009.0.8 18.162880 f.22009.0.9 -5.711454 f.22009.0.10 4.484365 dtype: float64	rs763660	7.211137106360072e-05	True
7	FAST_vermis_VI_Cerebellum	37.93368638604148	5.878958808317541e-17	2.0	0.1940377283725388	0.1697154371625964	0.1850612193806657	0.1611353900108584	const 2743.215762 Prob_Class_0 -6680.018068 Prob_Class_2 44.580518 Age_c -5.011898 Age2 -0.228791 age_sex -2.569037 Sex_num -27.829791 date_c -0.005572 date_c2 0.000003 head_volume -609.821035 Table_position -0.664924 X_brain_position -1.528946 Y_brain_position -1.183998 Z_brain_position -2.074627 rfMRI_head_motion -333.852010 tfMRI_head_motion -104.308208 Assessment_centre_11026.0 2.753676 Assessment_centre_11027.0 24.867372 Assessment_centre_11028.0 18.550698 f.22009.0.1 4.423410 f.22009.0.2 -4.592698 f.22009.0.3 3.083008 f.22009.0.4 1.800254 f.22009.0.5 -2.169765 f.22009.0.6 1.757696 f.22009.0.7 -4.199287 f.22009.0.8 2.312504 f.22009.0.9 -3.074794 f.22009.0.10 -1.234880 dtype: float64	const 1624.016173 Age_c -6.647627 Age2 -0.286514 age_sex -3.420365 Sex_num -25.877096 date_c -0.003930 date_c2 -0.000004 head_volume -499.550182 Table_position -0.677676 X_brain_position -2.018578 Y_brain_position -1.331620 Z_brain_position -2.239362 rfMRI_head_motion -291.393968 tfMRI_head_motion -116.773354 Assessment_centre_11026.0 -6.023088 Assessment_centre_11027.0 21.171349 Assessment_centre_11028.0 22.404325 f.22009.0.1 4.906289 f.22009.0.2 -5.127251 f.22009.0.3 2.493874 f.22009.0.4 2.256989 f.22009.0.5 -2.363621 f.22009.0.6 2.334396 f.22009.0.7 -4.377286 f.22009.0.8 1.705577 f.22009.0.9 -3.169902 f.22009.0.10 -1.350588 dtype: float64	rs763660	3.805852281173987e-16	True
7	FAST_R_VI_Cerebellum	14.609870065790624	4.915911779886314e-07	2.0	0.3708035730875579	0.3634905436181462	0.3637958165427892	0.3569129419226262	const 15223.791244 Prob_Class_0 -16124.936130 Prob_Class_2 -62.757492 Age_c -40.488107 Age2 -1.131364 age_sex -11.728150 Sex_num 59.829676 date_c 0.039924 date_c2 0.000019 head_volume -3502.586518 Table_position 0.245410 X_brain_position 4.558239 Y_brain_position -18.663078 Z_brain_position -10.033257 rfMRI_head_motion -2387.309291 tfMRI_head_motion -155.989309 Assessment_centre_11026.0 113.580152 Assessment_centre_11027.0 173.845876 Assessment_centre_11028.0 -518.563267 f.22009.0.1 15.905670 f.22009.0.2 6.683771 f.22009.0.3 6.141503 f.22009.0.4 4.946993 f.22009.0.5 -1.086466 f.22009.0.6 7.583796 f.22009.0.7 -6.657872 f.22009.0.8 6.948354 f.22009.0.9 -2.921505 f.22009.0.10 7.038453 dtype: float64	const 12528.496142 Age_c -44.489434 Age2 -1.272670 age_sex -13.772187 Sex_num 64.453371 date_c 0.044327 date_c2 0.000003 head_volume -3240.788128 Table_position 0.269671 X_brain_position 3.361266 Y_brain_position -19.115776 Z_brain_position -10.377603 rfMRI_head_motion -2285.961295 tfMRI_head_motion -186.948802 Assessment_centre_11026.0 93.352576 Assessment_centre_11027.0 166.399153 Assessment_centre_11028.0 -506.487404 f.22009.0.1 17.081302 f.22009.0.2 5.404067 f.22009.0.3 4.738400 f.22009.0.4 6.051452 f.22009.0.5 -1.555799 f.22009.0.6 8.970822 f.22009.0.7 -7.093378 f.22009.0.8 5.479131 f.22009.0.9 -3.152675 f.22009.0.10 6.760942 dtype: float64	rs763660	1.1725262856400759e-06	True
7	FAST_L_Crus_I_Cerebellum	22.18418403871992	2.815536065602781e-10	2.0	0.2605698660284502	0.2475200218154031	0.2523343673207321	0.2397439966036385	const 29304.352814 Prob_Class_0 -33644.368684 Prob_Class_2 -3212.036623 Age_c -67.109709 Age2 -0.621621 age_sex 15.240952 Sex_num 28.350856 date_c -0.118694 date_c2 -0.000014 head_volume -4777.784530 Table_position 5.568151 X_brain_position 6.148803 Y_brain_position -1.637464 Z_brain_position 1.245338 rfMRI_head_motion -3303.251404 tfMRI_head_motion -290.638851 Assessment_centre_11026.0 205.885417 Assessment_centre_11027.0 219.185857 Assessment_centre_11028.0 466.881918 f.22009.0.1 1.280053 f.22009.0.2 9.155440 f.22009.0.3 3.240638 f.22009.0.4 31.649815 f.22009.0.5 -15.500337 f.22009.0.6 30.227548 f.22009.0.7 10.367298 f.22009.0.8 18.521414 f.22009.0.9 -9.455654 f.22009.0.10 -7.930400 dtype: float64	const 23795.465153 Age_c -76.413799 Age2 -0.952017 age_sex 11.174834 Sex_num 36.371806 date_c -0.101585 date_c2 -0.000046 head_volume -4310.850068 Table_position 6.614238 X_brain_position 3.379203 Y_brain_position -4.324487 Z_brain_position 1.490925 rfMRI_head_motion -3112.438547 tfMRI_head_motion -370.965304 Assessment_centre_11026.0 181.018870 Assessment_centre_11027.0 230.325596 Assessment_centre_11028.0 542.236980 f.22009.0.1 3.913987 f.22009.0.2 6.678063 f.22009.0.3 0.656877 f.22009.0.4 33.989409 f.22009.0.5 -16.504588 f.22009.0.6 33.029775 f.22009.0.7 9.353136 f.22009.0.8 15.380711 f.22009.0.9 -9.966707 f.22009.0.10 -8.476943 dtype: float64	rs763660	9.781067920752469e-10	True
7	FAST_vermis_Crus_I_Cerebellum	5.773846761569643	0.0031491378355272	2.0	0.033070768994516	0.0286293201408103	0.0223014696833968	0.0185913083457629	const 1.012272e+01 Prob_Class_0 -1.951130e+01 Prob_Class_2 -3.963637e+00 Age_c -1.754351e-02 Age2 -6.314060e-04 age_sex 1.420536e-03 Sex_num 5.714159e-02 date_c -6.167379e-05 date_c2 1.134463e-08 head_volume -4.350495e-01 Table_position 2.830005e-03 X_brain_position -1.615055e-02 Y_brain_position 3.647048e-03 Z_brain_position 7.620390e-03 rfMRI_head_motion 1.158746e-01 tfMRI_head_motion 9.602449e-02 Assessment_centre_11026.0 -2.323288e-03 Assessment_centre_11027.0 8.703515e-02 Assessment_centre_11028.0 6.185999e-01 f.22009.0.1 1.639707e-02 f.22009.0.2 9.344420e-04 f.22009.0.3 5.232125e-03 f.22009.0.4 9.305676e-03 f.22009.0.5 7.754545e-03 f.22009.0.6 2.231714e-03 f.22009.0.7 5.008919e-03 f.22009.0.8 2.708539e-03 f.22009.0.9 -3.103745e-03 f.22009.0.10 -4.053026e-03 dtype: float64	const 7.006234e+00 Age_c -2.359067e-02 Age2 -8.472623e-04 age_sex -8.020136e-04 Sex_num 6.068424e-02 date_c -4.634968e-05 date_c2 -6.376810e-09 head_volume -2.183350e-01 Table_position 4.115432e-03 X_brain_position -1.794228e-02 Y_brain_position 9.006349e-04 Z_brain_position 8.420169e-03 rfMRI_head_motion 2.124532e-01 tfMRI_head_motion 3.871518e-02 Assessment_centre_11026.0 -4.921994e-03 Assessment_centre_11027.0 1.116856e-01 Assessment_centre_11028.0 6.965020e-01 f.22009.0.1 1.804798e-02 f.22009.0.2 -3.708622e-04 f.22009.0.3 3.968145e-03 f.22009.0.4 1.068645e-02 f.22009.0.5 7.155109e-03 f.22009.0.6 3.794224e-03 f.22009.0.7 4.348851e-03 f.22009.0.8 8.358837e-04 f.22009.0.9 -3.419702e-03 f.22009.0.10 -4.347836e-03 dtype: float64	rs763660	0.0045406280755495125	True
7	FAST_R_Crus_I_Cerebellum	18.648350229751305	9.13298198336311e-09	2.0	0.3110372937301313	0.3008161180405865	0.3033638825226705	0.2935908474003064	const 32458.906497 Prob_Class_0 -32384.006700 Prob_Class_2 -3498.421659 Age_c -72.708464 Age2 -0.453259 age_sex 11.160210 Sex_num 204.037622 date_c -0.077553 date_c2 0.000035 head_volume -5577.313062 Table_position 6.477843 X_brain_position 9.063432 Y_brain_position -10.974681 Z_brain_position -1.083550 rfMRI_head_motion -3349.416700 tfMRI_head_motion -505.140298 Assessment_centre_11026.0 239.955512 Assessment_centre_11027.0 156.235361 Assessment_centre_11028.0 328.276990 f.22009.0.1 -7.715186 f.22009.0.2 8.249432 f.22009.0.3 -1.830078 f.22009.0.4 22.492983 f.22009.0.5 -9.028062 f.22009.0.6 37.137611 f.22009.0.7 8.980580 f.22009.0.8 13.112003 f.22009.0.9 -20.279585 f.22009.0.10 -2.799560 dtype: float64	const 27171.542011 Age_c -81.790126 Age2 -0.775974 age_sex 7.272647 Sex_num 211.543420 date_c -0.060040 date_c2 0.000004 head_volume -5138.338747 Table_position 7.616146 X_brain_position 6.361661 Y_brain_position -13.791055 Z_brain_position -0.719905 rfMRI_head_motion -3168.477501 tfMRI_head_motion -584.534025 Assessment_centre_11026.0 218.309144 Assessment_centre_11027.0 170.479245 Assessment_centre_11028.0 407.430267 f.22009.0.1 -5.156030 f.22009.0.2 5.890298 f.22009.0.3 -4.271667 f.22009.0.4 24.749574 f.22009.0.5 -9.997992 f.22009.0.6 39.822748 f.22009.0.7 7.990485 f.22009.0.8 10.079029 f.22009.0.9 -20.775284 f.22009.0.10 -3.321342 dtype: float64	rs763660	2.6758535869076376e-08	True
7	FAST_L_Crus_II_Cerebellum	21.84391644681753	3.9336339730911676e-10	2.0	0.2285980598013628	0.2151927777579165	0.2200064709686016	0.2070826872260031	const 25986.348838 Prob_Class_0 -19927.843906 Prob_Class_2 5426.454702 Age_c -25.482125 Age2 -0.524165 age_sex -6.895909 Sex_num 8.077680 date_c -0.001225 date_c2 -0.000041 head_volume -3511.562894 Table_position 10.204001 X_brain_position 2.106797 Y_brain_position -13.819558 Z_brain_position 1.764487 rfMRI_head_motion -1822.122246 tfMRI_head_motion -1195.861662 Assessment_centre_11026.0 117.670654 Assessment_centre_11027.0 169.216894 Assessment_centre_11028.0 578.800699 f.22009.0.1 33.070647 f.22009.0.2 -4.231882 f.22009.0.3 6.731196 f.22009.0.4 -3.134772 f.22009.0.5 1.911982 f.22009.0.6 -2.382035 f.22009.0.7 -8.607112 f.22009.0.8 8.201127 f.22009.0.9 -9.517963 f.22009.0.10 14.863368 dtype: float64	const 22450.329482 Age_c -28.720415 Age2 -0.635266 age_sex -9.777016 Sex_num 16.697024 date_c -0.009938 date_c2 -0.000064 head_volume -3046.356728 Table_position 8.455704 X_brain_position 1.113671 Y_brain_position -11.266287 Z_brain_position -0.383244 rfMRI_head_motion -1659.987483 tfMRI_head_motion -1206.022732 Assessment_centre_11026.0 61.700479 Assessment_centre_11027.0 112.358280 Assessment_centre_11028.0 504.121364 f.22009.0.1 34.200206 f.22009.0.2 -6.157628 f.22009.0.3 4.383052 f.22009.0.4 -1.832645 f.22009.0.5 1.376611 f.22009.0.6 -0.503942 f.22009.0.7 -8.956887 f.22009.0.8 6.519733 f.22009.0.9 -9.752348 f.22009.0.10 14.462389 dtype: float64	rs763660	1.3458608586654064e-09	True
7	FAST_vermis_Crus_II_Cerebellum	18.732731827606464	8.404329235834099e-09	2.0	0.0994637642299879	0.0860433156971941	0.0894339254863282	0.0765986122823002	const 8.204787e+02 Prob_Class_0 -1.627248e+03 Prob_Class_2 -1.655435e+02 Age_c -6.894699e-01 Age2 -6.519736e-02 age_sex -1.047192e-01 Sex_num -6.627403e+00 date_c 4.269340e-04 date_c2 -6.792383e-07 head_volume -1.171932e+02 Table_position -1.212154e-01 X_brain_position -4.501142e-01 Y_brain_position -8.506258e-01 Z_brain_position -5.344765e-01 rfMRI_head_motion -5.498810e+01 tfMRI_head_motion -7.091138e+01 Assessment_centre_11026.0 -1.383288e+00 Assessment_centre_11027.0 9.178735e+00 Assessment_centre_11028.0 -3.544282e+00 f.22009.0.1 1.974243e+00 f.22009.0.2 -8.565810e-02 f.22009.0.3 7.290552e-01 f.22009.0.4 2.045240e+00 f.22009.0.5 -8.627994e-01 f.22009.0.6 2.656388e-01 f.22009.0.7 -9.530368e-01 f.22009.0.8 1.033828e+00 f.22009.0.9 -7.492750e-01 f.22009.0.10 -3.684004e-01 dtype: float64	const 554.414829 Age_c -1.142632 Age2 -0.081295 age_sex -0.300724 Sex_num -6.244840 date_c 0.001281 date_c2 -0.000002 head_volume -94.871687 Table_position -0.067328 X_brain_position -0.584969 Y_brain_position -0.986349 Z_brain_position -0.519410 rfMRI_head_motion -45.827511 tfMRI_head_motion -74.848476 Assessment_centre_11026.0 -2.528646 Assessment_centre_11027.0 9.805747 Assessment_centre_11028.0 0.266234 f.22009.0.1 2.102235 f.22009.0.2 -0.204842 f.22009.0.3 0.605226 f.22009.0.4 2.158514 f.22009.0.5 -0.911454 f.22009.0.6 0.400868 f.22009.0.7 -1.002437 f.22009.0.8 0.881676 f.22009.0.9 -0.774088 f.22009.0.10 -0.394727 dtype: float64	rs763660	2.4730442488219956e-08	True
7	FAST_R_Crus_II_Cerebellum	24.97377326494604	1.821228847248317e-11	2.0	0.2321222884629808	0.2168662790253268	0.2235699511825367	0.2087734822267013	const 22841.881277 Prob_Class_0 -20369.573111 Prob_Class_2 5909.072135 Age_c -30.437842 Age2 -0.181662 age_sex -1.556681 Sex_num -33.891545 date_c -0.026436 date_c2 -0.000045 head_volume -3623.220702 Table_position 7.782285 X_brain_position 0.813063 Y_brain_position -10.043064 Z_brain_position 1.365981 rfMRI_head_motion -1886.242246 tfMRI_head_motion -955.876371 Assessment_centre_11026.0 198.984687 Assessment_centre_11027.0 162.915315 Assessment_centre_11028.0 439.009857 f.22009.0.1 24.006143 f.22009.0.2 -4.537002 f.22009.0.3 9.341896 f.22009.0.4 -4.349534 f.22009.0.5 3.882409 f.22009.0.6 2.926454 f.22009.0.7 -6.723456 f.22009.0.8 8.093228 f.22009.0.9 -10.663905 f.22009.0.10 28.095611 dtype: float64	const 19213.981416 Age_c -33.635559 Age2 -0.291042 age_sex -4.525022 Sex_num -24.889890 date_c -0.036274 date_c2 -0.000068 head_volume -3138.376674 Table_position 5.878168 X_brain_position -0.170074 Y_brain_position -7.228282 Z_brain_position -0.942730 rfMRI_head_motion -1718.085385 tfMRI_head_motion -964.412842 Assessment_centre_11026.0 139.734940 Assessment_centre_11027.0 101.659149 Assessment_centre_11028.0 356.776521 f.22009.0.1 25.139455 f.22009.0.2 -6.528097 f.22009.0.3 6.901273 f.22009.0.4 -3.022678 f.22009.0.5 3.338110 f.22009.0.6 4.856970 f.22009.0.7 -7.068579 f.22009.0.8 6.383407 f.22009.0.9 -10.900108 f.22009.0.10 27.681925 dtype: float64	rs763660	7.169790700909557e-11	True
7	FAST_L_VIIb_Cerebellum	34.213921647125794	2.186285060592618e-15	2.0	0.282139946439331	0.2626007200064542	0.274144687290684	0.2549805366678881	const 17459.458121 Prob_Class_0 -14306.919622 Prob_Class_2 2638.952818 Age_c -12.168939 Age2 -0.570128 age_sex -7.546019 Sex_num 10.564000 date_c 0.001015 date_c2 -0.000015 head_volume -1856.704352 Table_position 8.426868 X_brain_position -3.121681 Y_brain_position -10.674732 Z_brain_position 1.317330 rfMRI_head_motion -1397.733847 tfMRI_head_motion -654.480094 Assessment_centre_11026.0 4.918668 Assessment_centre_11027.0 87.705067 Assessment_centre_11028.0 121.431070 f.22009.0.1 8.406847 f.22009.0.2 -10.546851 f.22009.0.3 7.542587 f.22009.0.4 -0.933710 f.22009.0.5 -0.216122 f.22009.0.6 0.920041 f.22009.0.7 -0.372948 f.22009.0.8 4.919866 f.22009.0.9 -2.043273 f.22009.0.10 9.434877 dtype: float64	const 14967.650669 Age_c -14.883568 Age2 -0.664399 age_sex -9.533402 Sex_num 16.088709 date_c -0.002008 date_c2 -0.000030 head_volume -1555.066660 Table_position 7.577790 X_brain_position -3.945697 Y_brain_position -9.552469 Z_brain_position 0.168671 rfMRI_head_motion -1289.754453 tfMRI_head_motion -668.191984 Assessment_centre_11026.0 -28.191557 Assessment_centre_11027.0 57.766848 Assessment_centre_11028.0 88.277836 f.22009.0.1 9.291635 f.22009.0.2 -11.850804 f.22009.0.3 5.997012 f.22009.0.4 0.015477 f.22009.0.5 -0.610681 f.22009.0.6 2.230952 f.22009.0.7 -0.667096 f.22009.0.8 3.682057 f.22009.0.9 -2.223263 f.22009.0.10 9.160250 dtype: float64	rs763660	1.2455181114674414e-14	True
7	FAST_vermis_VIIb_Cerebellum	21.687699648926166	4.5865197569864535e-10	2.0	0.1778162566211991	0.1636306766031966	0.1686590788906476	0.1549877503677764	const 3.936708e+02 Prob_Class_0 -5.909953e+02 Prob_Class_2 3.488660e+00 Age_c -7.034491e-01 Age2 -2.680637e-02 age_sex -7.181217e-02 Sex_num -5.110074e+00 date_c 9.333275e-04 date_c2 3.243274e-07 head_volume -5.689279e+01 Table_position 5.103061e-02 X_brain_position -1.939374e-01 Y_brain_position -4.839406e-01 Z_brain_position -1.797597e-01 rfMRI_head_motion -5.947901e+01 tfMRI_head_motion 4.979821e+00 Assessment_centre_11026.0 1.073454e+00 Assessment_centre_11027.0 5.010035e+00 Assessment_centre_11028.0 -4.520942e+00 f.22009.0.1 2.871758e-01 f.22009.0.2 -3.297974e-01 f.22009.0.3 1.718119e-01 f.22009.0.4 6.515473e-01 f.22009.0.5 -3.049674e-01 f.22009.0.6 4.947231e-01 f.22009.0.7 -2.588544e-01 f.22009.0.8 3.862425e-01 f.22009.0.9 -9.776970e-02 f.22009.0.10 -2.207006e-01 dtype: float64	const 2.946698e+02 Age_c -8.483068e-01 Age2 -3.191857e-02 age_sex -1.471016e-01 Sex_num -4.937555e+00 date_c 1.079796e-03 date_c2 -2.749505e-07 head_volume -4.714862e+01 Table_position 5.004954e-02 X_brain_position -2.372964e-01 Y_brain_position -4.972586e-01 Z_brain_position -1.941916e-01 rfMRI_head_motion -5.572571e+01 tfMRI_head_motion 3.874678e+00 Assessment_centre_11026.0 2.995177e-01 Assessment_centre_11027.0 4.686984e+00 Assessment_centre_11028.0 -4.172588e+00 f.22009.0.1 3.299239e-01 f.22009.0.2 -3.770619e-01 f.22009.0.3 1.197408e-01 f.22009.0.4 6.919608e-01 f.22009.0.5 -3.221220e-01 f.22009.0.6 5.457315e-01 f.22009.0.7 -2.746179e-01 f.22009.0.8 3.325353e-01 f.22009.0.9 -1.061884e-01 f.22009.0.10 -2.309327e-01 dtype: float64	rs763660	1.5567904245859505e-09	True
7	FAST_R_VIIb_Cerebellum	32.19995270035427	1.5554317221503092e-14	2.0	0.2775780837045596	0.2590721556740007	0.2695320162199643	0.2514155086340659	const 17690.686133 Prob_Class_0 -14380.312625 Prob_Class_2 2994.474466 Age_c -12.563750 Age2 -0.548935 age_sex -6.985991 Sex_num 15.066202 date_c -0.004170 date_c2 -0.000021 head_volume -2059.352730 Table_position 8.375447 X_brain_position 3.600326 Y_brain_position -8.155424 Z_brain_position 1.072500 rfMRI_head_motion -1412.205667 tfMRI_head_motion -618.756811 Assessment_centre_11026.0 -25.544060 Assessment_centre_11027.0 32.253242 Assessment_centre_11028.0 190.376870 f.22009.0.1 14.314358 f.22009.0.2 -10.532602 f.22009.0.3 4.671100 f.22009.0.4 -7.146325 f.22009.0.5 0.143202 f.22009.0.6 2.897284 f.22009.0.7 -3.260879 f.22009.0.8 6.246520 f.22009.0.9 -1.365404 f.22009.0.10 15.619090 dtype: float64	const 15173.354519 Age_c -15.186260 Age2 -0.639742 age_sex -9.005627 Sex_num 20.799762 date_c -0.008088 date_c2 -0.000038 head_volume -1747.365501 Table_position 7.411522 X_brain_position 2.802288 Y_brain_position -6.833999 Z_brain_position -0.189056 rfMRI_head_motion -1301.380562 tfMRI_head_motion -630.793093 Assessment_centre_11026.0 -60.748546 Assessment_centre_11027.0 -0.799574 Assessment_centre_11028.0 151.486197 f.22009.0.1 15.183595 f.22009.0.2 -11.864632 f.22009.0.3 3.079439 f.22009.0.4 -6.196172 f.22009.0.5 -0.250606 f.22009.0.6 4.225106 f.22009.0.7 -3.544829 f.22009.0.8 5.010708 f.22009.0.9 -1.543129 f.22009.0.10 15.339449 dtype: float64	rs763660	8.217690279709554e-14	True
7	FAST_L_VIIIa_Cerebellum	29.48896615807863	2.192902941117856e-13	2.0	0.357444772557681	0.342370556681195	0.3502882306450379	0.3355747039282979	const 18597.916410 Prob_Class_0 -14878.091560 Prob_Class_2 -201.654248 Age_c -14.777349 Age2 -0.760285 age_sex -13.575729 Sex_num -35.698579 date_c 0.019977 date_c2 0.000010 head_volume -1931.949322 Table_position 8.350732 X_brain_position -2.411483 Y_brain_position -10.509826 Z_brain_position -0.570178 rfMRI_head_motion -1965.872707 tfMRI_head_motion -474.576616 Assessment_centre_11026.0 -47.341453 Assessment_centre_11027.0 78.352350 Assessment_centre_11028.0 38.218022 f.22009.0.1 9.337369 f.22009.0.2 -8.642343 f.22009.0.3 9.930716 f.22009.0.4 5.192122 f.22009.0.5 -0.320746 f.22009.0.6 5.961389 f.22009.0.7 2.228349 f.22009.0.8 -0.681441 f.22009.0.9 -0.129321 f.22009.0.10 8.673784 dtype: float64	const 16116.388042 Age_c -18.513851 Age2 -0.892324 age_sex -15.452442 Sex_num -31.508282 date_c 0.024409 date_c2 -0.000005 head_volume -1694.094130 Table_position 8.419562 X_brain_position -3.528599 Y_brain_position -11.008815 Z_brain_position -0.842919 rfMRI_head_motion -1873.324673 tfMRI_head_motion -503.876089 Assessment_centre_11026.0 -65.196047 Assessment_centre_11027.0 72.726070 Assessment_centre_11028.0 51.700315 f.22009.0.1 10.430541 f.22009.0.2 -9.814104 f.22009.0.3 8.652146 f.22009.0.4 6.212821 f.22009.0.5 -0.754956 f.22009.0.6 7.236883 f.22009.0.7 1.821597 f.22009.0.8 -2.040566 f.22009.0.9 -0.343957 f.22009.0.10 8.419247 dtype: float64	rs763660	1.0341799636041075e-12	True
7	FAST_vermis_VIIIa_Cerebellum	24.414308769420604	3.1525035726998516e-11	2.0	0.289720286505665	0.2759247509146496	0.2818094543744632	0.2684422562897612	const 3600.719727 Prob_Class_0 -3609.501334 Prob_Class_2 -158.076405 Age_c -4.818750 Age2 -0.192179 age_sex -0.717269 Sex_num -20.191194 date_c 0.011788 date_c2 0.000008 head_volume -364.951907 Table_position 1.292708 X_brain_position 0.470381 Y_brain_position -2.832835 Z_brain_position -1.011800 rfMRI_head_motion -461.524652 tfMRI_head_motion -60.026001 Assessment_centre_11026.0 -29.021791 Assessment_centre_11027.0 10.881041 Assessment_centre_11028.0 43.706562 f.22009.0.1 1.172084 f.22009.0.2 -2.071809 f.22009.0.3 0.818901 f.22009.0.4 3.709153 f.22009.0.5 -1.843616 f.22009.0.6 2.638966 f.22009.0.7 -1.515806 f.22009.0.8 1.120441 f.22009.0.9 0.294588 f.22009.0.10 1.788547 dtype: float64	const 3002.755015 Age_c -5.759092 Age2 -0.225473 age_sex -1.165529 Sex_num -19.232222 date_c 0.013144 date_c2 0.000005 head_volume -310.056482 Table_position 1.344672 X_brain_position 0.189722 Y_brain_position -3.015623 Z_brain_position -1.043815 rfMRI_head_motion -439.803514 tfMRI_head_motion -67.691473 Assessment_centre_11026.0 -32.739177 Assessment_centre_11027.0 10.461170 Assessment_centre_11028.0 48.754420 f.22009.0.1 1.443706 f.22009.0.2 -2.349258 f.22009.0.3 0.520893 f.22009.0.4 3.958026 f.22009.0.5 -1.949843 f.22009.0.6 2.945156 f.22009.0.7 -1.618223 f.22009.0.8 0.788046 f.22009.0.9 0.241498 f.22009.0.10 1.727945 dtype: float64	rs763660	1.2084392347240568e-10	True
7	FAST_R_VIIIa_Cerebellum	38.865801692388	2.3795113992244625e-17	2.0	0.3553927416877616	0.3354618125938575	0.3482133450160262	0.3285945658241597	const 21696.571571 Prob_Class_0 -17849.535507 Prob_Class_2 87.903579 Age_c -12.853521 Age2 -0.738785 age_sex -14.627288 Sex_num -102.424896 date_c 0.054172 date_c2 0.000014 head_volume -2061.084078 Table_position 10.656312 X_brain_position 0.496760 Y_brain_position -10.359350 Z_brain_position 1.208166 rfMRI_head_motion -2100.612557 tfMRI_head_motion -440.558296 Assessment_centre_11026.0 -103.786248 Assessment_centre_11027.0 103.004260 Assessment_centre_11028.0 -225.382113 f.22009.0.1 12.194526 f.22009.0.2 -0.362133 f.22009.0.3 2.466766 f.22009.0.4 -1.523241 f.22009.0.5 -2.922436 f.22009.0.6 3.539398 f.22009.0.7 -3.246313 f.22009.0.8 5.057820 f.22009.0.9 -0.814063 f.22009.0.10 13.722819 dtype: float64	const 18707.145079 Age_c -17.233999 Age2 -0.893388 age_sex -16.900091 Sex_num -97.223619 date_c 0.058641 date_c2 -0.000004 head_volume -1767.235189 Table_position 10.632323 X_brain_position -0.814333 Y_brain_position -10.771464 Z_brain_position 0.777751 rfMRI_head_motion -1987.370531 tfMRI_head_motion -474.025534 Assessment_centre_11026.0 -127.062780 Assessment_centre_11027.0 93.398501 Assessment_centre_11028.0 -214.576681 f.22009.0.1 13.486650 f.22009.0.2 -1.788547 f.22009.0.3 0.896039 f.22009.0.4 -0.302452 f.22009.0.5 -3.440689 f.22009.0.6 5.079458 f.22009.0.7 -3.723009 f.22009.0.8 3.435301 f.22009.0.9 -1.068490 f.22009.0.10 13.413968 dtype: float64	rs763660	1.5761960396074528e-16	True
7	FAST_L_VIIIb_Cerebellum	12.340463772051294	4.642387653970263e-06	2.0	0.3147743346375091	0.3080472045666375	0.3071425452062641	0.3008966589858475	const 13272.717496 Prob_Class_0 -7301.040713 Prob_Class_2 -2844.001231 Age_c -9.759803 Age2 -0.567357 age_sex -9.312442 Sex_num 17.983041 date_c 0.030592 date_c2 0.000013 head_volume -1277.075621 Table_position 5.685789 X_brain_position -0.359984 Y_brain_position -7.474679 Z_brain_position -0.518639 rfMRI_head_motion -1336.698735 tfMRI_head_motion -158.382559 Assessment_centre_11026.0 -80.878870 Assessment_centre_11027.0 31.213305 Assessment_centre_11028.0 289.412057 f.22009.0.1 7.163100 f.22009.0.2 7.600121 f.22009.0.3 5.026680 f.22009.0.4 9.609369 f.22009.0.5 -1.193879 f.22009.0.6 2.344898 f.22009.0.7 -3.683818 f.22009.0.8 -4.802577 f.22009.0.9 -1.484046 f.22009.0.10 0.426401 dtype: float64	const 12157.244594 Age_c -12.444592 Age2 -0.663837 age_sex -10.056339 Sex_num 18.590398 date_c 0.039826 date_c2 0.000007 head_volume -1231.007715 Table_position 6.606456 X_brain_position -1.150636 Y_brain_position -9.271974 Z_brain_position 0.206429 rfMRI_head_motion -1309.678932 tfMRI_head_motion -186.774936 Assessment_centre_11026.0 -74.193667 Assessment_centre_11027.0 52.219902 Assessment_centre_11028.0 340.716395 f.22009.0.1 7.860805 f.22009.0.2 7.196792 f.22009.0.3 4.705545 f.22009.0.4 10.141576 f.22009.0.5 -1.429225 f.22009.0.6 2.889047 f.22009.0.7 -3.977403 f.22009.0.8 -5.536528 f.22009.0.9 -1.614960 f.22009.0.10 0.330430 dtype: float64	rs763660	9.808071822880813e-06	True
7	FAST_vermis_VIIIb_Cerebellum	19.7768927555328	3.0051851885153803e-09	2.0	0.2354205200374471	0.2233910798001357	0.226904917237546	0.215365709400614	const 1891.963740 Prob_Class_0 -1707.268159 Prob_Class_2 -126.943375 Age_c -1.839916 Age2 -0.060254 age_sex -0.233163 Sex_num -8.684380 date_c 0.005178 date_c2 0.000004 head_volume -218.037354 Table_position 0.718787 X_brain_position -0.084216 Y_brain_position -0.834549 Z_brain_position -0.229551 rfMRI_head_motion -174.128088 tfMRI_head_motion -40.792556 Assessment_centre_11026.0 -19.063236 Assessment_centre_11027.0 -3.477012 Assessment_centre_11028.0 -22.454746 f.22009.0.1 1.138418 f.22009.0.2 0.001225 f.22009.0.3 1.923779 f.22009.0.4 2.134534 f.22009.0.5 -0.653626 f.22009.0.6 0.761515 f.22009.0.7 -0.373719 f.22009.0.8 -0.007290 f.22009.0.9 -0.215306 f.22009.0.10 -0.187795 dtype: float64	const 1611.074617 Age_c -2.300869 Age2 -0.076604 age_sex -0.441821 Sex_num -8.258333 date_c 0.005953 date_c2 0.000002 head_volume -193.415105 Table_position 0.760223 X_brain_position -0.221574 Y_brain_position -0.950513 Z_brain_position -0.228369 rfMRI_head_motion -164.203790 tfMRI_head_motion -44.684637 Assessment_centre_11026.0 -20.527938 Assessment_centre_11027.0 -3.223864 Assessment_centre_11028.0 -19.217767 f.22009.0.1 1.269958 f.22009.0.2 -0.126743 f.22009.0.3 1.788645 f.22009.0.4 2.252845 f.22009.0.5 -0.704294 f.22009.0.6 0.904787 f.22009.0.7 -0.423948 f.22009.0.8 -0.165783 f.22009.0.9 -0.240903 f.22009.0.10 -0.215909 dtype: float64	rs763660	9.310775269203824e-09	True
7	FAST_R_VIIIb_Cerebellum	9.104100064817844	0.0001149182940294	2.0	0.2995785720521281	0.2945056151964559	0.2917775378506403	0.2872151326825877	const 15173.053470 Prob_Class_0 -6876.993397 Prob_Class_2 -2369.375136 Age_c -9.007696 Age2 -0.516384 age_sex -11.790482 Sex_num -40.596983 date_c 0.066621 date_c2 0.000032 head_volume -1248.632469 Table_position 7.543458 X_brain_position 1.208346 Y_brain_position -9.001424 Z_brain_position 1.298452 rfMRI_head_motion -1331.944655 tfMRI_head_motion -310.747633 Assessment_centre_11026.0 -100.442865 Assessment_centre_11027.0 112.711727 Assessment_centre_11028.0 -26.512073 f.22009.0.1 4.823973 f.22009.0.2 1.708391 f.22009.0.3 3.523574 f.22009.0.4 10.050959 f.22009.0.5 -3.372581 f.22009.0.6 -4.502830 f.22009.0.7 0.854987 f.22009.0.8 2.314490 f.22009.0.9 -2.560929 f.22009.0.10 -0.561771 dtype: float64	const 14110.838533 Age_c -11.440597 Age2 -0.603688 age_sex -12.511132 Sex_num -39.861566 date_c 0.074522 date_c2 0.000026 head_volume -1197.275536 Table_position 8.310675 X_brain_position 0.490947 Y_brain_position -10.519328 Z_brain_position 1.884585 rfMRI_head_motion -1304.420442 tfMRI_head_motion -335.911143 Assessment_centre_11026.0 -95.887249 Assessment_centre_11027.0 129.818966 Assessment_centre_11028.0 16.774839 f.22009.0.1 5.462977 f.22009.0.2 1.309134 f.22009.0.3 3.186562 f.22009.0.4 10.548724 f.22009.0.5 -3.591748 f.22009.0.6 -3.981068 f.22009.0.7 0.589048 f.22009.0.8 1.630720 f.22009.0.9 -2.681356 f.22009.0.10 -0.655430 dtype: float64	rs763660	0.00020312484520375353	True
7	FAST_L_IX_Cerebellum	15.488059250504715	2.064065200837078e-07	2.0	0.2535750881127976	0.2443780529008948	0.2452616841617866	0.2365695590119533	const 10056.571306 Prob_Class_0 -6759.681711 Prob_Class_2 -963.884753 Age_c -5.969608 Age2 -0.314230 age_sex -2.688504 Sex_num -93.797059 date_c 0.030804 date_c2 0.000011 head_volume -953.198030 Table_position 4.666429 X_brain_position 2.585789 Y_brain_position -5.657265 Z_brain_position -0.204506 rfMRI_head_motion -959.032931 tfMRI_head_motion -52.230076 Assessment_centre_11026.0 -108.128578 Assessment_centre_11027.0 -19.128397 Assessment_centre_11028.0 42.011137 f.22009.0.1 5.255264 f.22009.0.2 5.220609 f.22009.0.3 3.912573 f.22009.0.4 7.325721 f.22009.0.5 -1.539732 f.22009.0.6 2.317035 f.22009.0.7 -0.764681 f.22009.0.8 -1.151038 f.22009.0.9 -2.560484 f.22009.0.10 -0.920096 dtype: float64	const 8961.617154 Age_c -7.937719 Age2 -0.384289 age_sex -3.484906 Sex_num -92.353658 date_c 0.035060 date_c2 0.000005 head_volume -867.582221 Table_position 4.979519 X_brain_position 2.001198 Y_brain_position -6.377274 Z_brain_position -0.055496 rfMRI_head_motion -922.830286 tfMRI_head_motion -69.995160 Assessment_centre_11026.0 -111.332194 Assessment_centre_11027.0 -14.132252 Assessment_centre_11028.0 62.336796 f.22009.0.1 5.803175 f.22009.0.2 4.742787 f.22009.0.3 3.428997 f.22009.0.4 7.799418 f.22009.0.5 -1.744086 f.22009.0.6 2.870558 f.22009.0.7 -0.979348 f.22009.0.8 -1.789829 f.22009.0.9 -2.666131 f.22009.0.10 -1.026547 dtype: float64	rs763660	5.150349074739913e-07	True
7	FAST_vermis_IX_Cerebellum	4.047624682805167	0.0175777421695249	2.0	0.2254852907874125	0.2229913012454837	0.2168590330873518	0.2149617995890379	const 1840.307865 Prob_Class_0 -158.393541 Prob_Class_2 436.905811 Age_c -1.547543 Age2 -0.087990 age_sex -0.327031 Sex_num -15.033401 date_c 0.008295 date_c2 0.000003 head_volume -234.620393 Table_position 1.034665 X_brain_position 0.327823 Y_brain_position -1.679225 Z_brain_position -0.139243 rfMRI_head_motion -206.052441 tfMRI_head_motion 5.879332 Assessment_centre_11026.0 -16.232395 Assessment_centre_11027.0 2.014593 Assessment_centre_11028.0 -12.316662 f.22009.0.1 1.263896 f.22009.0.2 0.838879 f.22009.0.3 0.589943 f.22009.0.4 2.003601 f.22009.0.5 -0.760033 f.22009.0.6 0.218354 f.22009.0.7 -0.848757 f.22009.0.8 -0.102199 f.22009.0.9 -0.368943 f.22009.0.10 0.186497 dtype: float64	const 1797.531311 Age_c -1.451178 Age2 -0.084328 age_sex -0.375329 Sex_num -14.757045 date_c 0.007213 date_c2 0.000002 head_volume -220.787595 Table_position 0.893545 X_brain_position 0.354709 Y_brain_position -1.436236 Z_brain_position -0.279524 rfMRI_head_motion -202.124879 tfMRI_head_motion 7.808924 Assessment_centre_11026.0 -18.893109 Assessment_centre_11027.0 -1.846775 Assessment_centre_11028.0 -19.320733 f.22009.0.1 1.249742 f.22009.0.2 0.798945 f.22009.0.3 0.527342 f.22009.0.4 2.009457 f.22009.0.5 -0.761094 f.22009.0.6 0.245011 f.22009.0.7 -0.838055 f.22009.0.8 -0.105953 f.22009.0.9 -0.367136 f.22009.0.10 0.179159 dtype: float64	rs763660	0.022748573025198934	True
7	FAST_R_IX_Cerebellum	16.59621088188454	6.91072885308091e-08	2.0	0.2511543811596421	0.2412673486948451	0.2428140162720009	0.2334267092139491	const 11159.241960 Prob_Class_0 -7682.756539 Prob_Class_2 -554.362772 Age_c -7.234013 Age2 -0.312580 age_sex -2.631292 Sex_num -103.809471 date_c 0.047361 date_c2 0.000023 head_volume -1084.315069 Table_position 5.301845 X_brain_position 2.514603 Y_brain_position -6.114426 Z_brain_position 0.284454 rfMRI_head_motion -1182.336468 tfMRI_head_motion -36.345610 Assessment_centre_11026.0 -98.817125 Assessment_centre_11027.0 22.198286 Assessment_centre_11028.0 -280.719438 f.22009.0.1 4.249179 f.22009.0.2 5.240194 f.22009.0.3 1.435704 f.22009.0.4 9.655185 f.22009.0.5 -2.726680 f.22009.0.6 3.578278 f.22009.0.7 -2.670377 f.22009.0.8 -2.924640 f.22009.0.9 -3.051948 f.22009.0.10 -3.124240 dtype: float64	const 9894.603575 Age_c -9.303080 Age2 -0.385960 age_sex -3.571350 Sex_num -101.883331 date_c 0.050807 date_c2 0.000016 head_volume -973.079604 Table_position 5.482852 X_brain_position 1.897979 Y_brain_position -6.626718 Z_brain_position 0.284491 rfMRI_head_motion -1137.563675 tfMRI_head_motion -53.773881 Assessment_centre_11026.0 -105.503346 Assessment_centre_11027.0 23.191253 Assessment_centre_11028.0 -266.427837 f.22009.0.1 4.840121 f.22009.0.2 4.663278 f.22009.0.3 0.825712 f.22009.0.4 10.187392 f.22009.0.5 -2.954549 f.22009.0.6 4.223508 f.22009.0.7 -2.895830 f.22009.0.8 -3.637454 f.22009.0.9 -3.166978 f.22009.0.10 -3.250932 dtype: float64	rs763660	1.8216333221086565e-07	True
7	FAST_L_X_Cerebellum	9.81467450082916	5.676695217534693e-05	2.0	0.2584814540257335	0.2526916663049177	0.2502226953593535	0.2449690841602149	const 1250.108338 Prob_Class_0 -1070.050369 Prob_Class_2 37.775377 Age_c -3.095922 Age2 -0.020332 age_sex 1.439509 Sex_num 18.215886 date_c 0.004671 date_c2 0.000002 head_volume -262.763050 Table_position 0.176051 X_brain_position -0.772815 Y_brain_position -1.342248 Z_brain_position 0.279584 rfMRI_head_motion -10.793637 tfMRI_head_motion 0.036870 Assessment_centre_11026.0 9.060069 Assessment_centre_11027.0 16.994391 Assessment_centre_11028.0 -16.787232 f.22009.0.1 -0.179051 f.22009.0.2 -0.509657 f.22009.0.3 1.605124 f.22009.0.4 1.284968 f.22009.0.5 -0.659822 f.22009.0.6 2.305275 f.22009.0.7 -0.243230 f.22009.0.8 -0.193891 f.22009.0.9 0.241392 f.22009.0.10 0.139479 dtype: float64	const 1.069686e+03 Age_c -3.348445e+00 Age2 -2.922537e-02 age_sex 1.301161e+00 Sex_num 1.854485e+01 date_c 4.855313e-03 date_c2 7.422680e-07 head_volume -2.443106e+02 Table_position 1.641111e-01 X_brain_position -8.485422e-01 Y_brain_position -1.348570e+00 Z_brain_position 2.436102e-01 rfMRI_head_motion -3.787128e+00 tfMRI_head_motion -1.803483e+00 Assessment_centre_11026.0 7.481763e+00 Assessment_centre_11027.0 1.613710e+01 Assessment_centre_11028.0 -1.666864e+01 f.22009.0.1 -1.035001e-01 f.22009.0.2 -5.972012e-01 f.22009.0.3 1.507335e+00 f.22009.0.4 1.357781e+00 f.22009.0.5 -6.906270e-01 f.22009.0.6 2.398567e+00 f.22009.0.7 -2.706939e-01 f.22009.0.8 -2.903651e-01 f.22009.0.9 2.264420e-01 f.22009.0.10 1.206216e-01 dtype: float64	rs763660	0.00010435023527095345	True
7	FAST_vermis_X_Cerebellum	104.00375886488776	4.011187483792156e-44	2.0	0.2140120755531047	0.148979698015405	0.20525803343516	0.1401853705704131	const 800.720274 Prob_Class_0 -2054.072593 Prob_Class_2 -533.158992 Age_c -0.134820 Age2 -0.008932 age_sex -0.723043 Sex_num -16.018705 date_c -0.000475 date_c2 0.000002 head_volume -94.825884 Table_position -0.056596 X_brain_position 0.379386 Y_brain_position 0.218638 Z_brain_position -0.376988 rfMRI_head_motion -66.487111 tfMRI_head_motion 7.180200 Assessment_centre_11026.0 -6.610028 Assessment_centre_11027.0 -3.938047 Assessment_centre_11028.0 9.802308 f.22009.0.1 0.491889 f.22009.0.2 0.086856 f.22009.0.3 0.387544 f.22009.0.4 0.507884 f.22009.0.5 -0.062249 f.22009.0.6 0.589766 f.22009.0.7 0.332053 f.22009.0.8 0.114574 f.22009.0.9 -0.064710 f.22009.0.10 0.738243 dtype: float64	const 4.769468e+02 Age_c -8.073735e-01 Age2 -3.299375e-02 age_sex -9.495502e-01 Sex_num -1.570692e+01 date_c 1.436217e-03 date_c2 3.479848e-08 head_volume -7.499370e+01 Table_position 1.161686e-01 X_brain_position 1.805250e-01 Y_brain_position -1.360299e-01 Z_brain_position -2.565318e-01 rfMRI_head_motion -5.709627e+01 tfMRI_head_motion 5.552796e-01 Assessment_centre_11026.0 -6.231514e+00 Assessment_centre_11027.0 -3.395892e-01 Assessment_centre_11028.0 1.989006e+01 f.22009.0.1 6.724979e-01 f.22009.0.2 -4.331387e-02 f.22009.0.3 2.674071e-01 f.22009.0.4 6.545685e-01 f.22009.0.5 -1.262957e-01 f.22009.0.6 7.508094e-01 f.22009.0.7 2.585964e-01 f.22009.0.8 -8.539960e-02 f.22009.0.9 -9.905287e-02 f.22009.0.10 7.084286e-01 dtype: float64	rs763660	1.044182138637958e-42	True
7	FAST_R_X_Cerebellum	8.883126075451118	0.0001431117195482	2.0	0.2431822649324349	0.2378338899469595	0.2347531095697094	0.2299577695728024	const 1.227145e+03 Prob_Class_0 -7.346618e+02 Prob_Class_2 3.270591e+02 Age_c -3.944519e+00 Age2 -5.895484e-02 age_sex 2.116472e+00 Sex_num 1.616708e+01 date_c 4.497615e-03 date_c2 -2.024294e-07 head_volume -2.373067e+02 Table_position 3.931491e-01 X_brain_position -3.707511e-01 Y_brain_position -8.587291e-01 Z_brain_position 5.871381e-01 rfMRI_head_motion -1.004957e+01 tfMRI_head_motion -2.065913e+01 Assessment_centre_11026.0 5.997057e-01 Assessment_centre_11027.0 1.345813e+01 Assessment_centre_11028.0 5.239277e-01 f.22009.0.1 -5.248690e-01 f.22009.0.2 -1.014579e+00 f.22009.0.3 8.552946e-01 f.22009.0.4 1.218544e+00 f.22009.0.5 -5.594799e-01 f.22009.0.6 8.628765e-01 f.22009.0.7 -7.086127e-01 f.22009.0.8 7.475573e-01 f.22009.0.9 -4.771388e-01 f.22009.0.10 1.006393e+00 dtype: float64	const 1092.053883 Age_c -4.024520 Age2 -0.061585 age_sex 2.002065 Sex_num 16.551877 date_c 0.003850 date_c2 -0.000001 head_volume -216.887380 Table_position 0.287662 X_brain_position -0.396146 Y_brain_position -0.692773 Z_brain_position 0.468220 rfMRI_head_motion -3.221167 tfMRI_head_motion -20.385315 Assessment_centre_11026.0 -2.178388 Assessment_centre_11027.0 10.262307 Assessment_centre_11028.0 -4.296830 f.22009.0.1 -0.490688 f.22009.0.2 -1.093517 f.22009.0.3 0.754556 f.22009.0.4 1.265099 f.22009.0.5 -0.578187 f.22009.0.6 0.935898 f.22009.0.7 -0.717159 f.22009.0.8 0.688671 f.22009.0.9 -0.484596 f.22009.0.10 0.990272 dtype: float64	rs763660	0.0002495515364795832	True
8	Norm_Volume_peripheral_cortical_grey_matter	34.212043663478006	2.174174122409242e-15	2.0	0.4945680802507848	0.4810376742199743	0.4890312673583834	0.4757628421362055	const -3.274915e+04 Prob_Class_0 1.219181e+06 Prob_Class_2 5.891341e+05 Age_c -2.950817e+03 Age2 -1.516802e+01 age_sex 4.339682e+02 Sex_num -3.389210e+03 date_c -2.019196e+00 date_c2 -8.830454e-05 head_volume 8.754053e+04 Table_position -1.105583e+02 X_brain_position -3.641207e+02 Y_brain_position -1.827356e+02 Z_brain_position -1.201413e+02 rfMRI_head_motion -5.081037e+04 tfMRI_head_motion -4.184343e+04 Assessment_centre_11026.0 -5.642136e+02 Assessment_centre_11027.0 -5.038941e+02 Assessment_centre_11028.0 1.853294e+04 f.22009.0.1 4.339592e+02 f.22009.0.2 -6.183499e+02 f.22009.0.3 -2.420842e+02 f.22009.0.4 -1.054943e+02 f.22009.0.5 2.017929e+02 f.22009.0.6 1.945860e+02 f.22009.0.7 -2.726188e+02 f.22009.0.8 6.155070e+01 f.22009.0.9 -1.812343e+02 f.22009.0.10 1.276757e+02 dtype: float64	const 578905.150405 Age_c -3105.208231 Age2 -22.607280 age_sex 332.532641 Sex_num -3378.898903 date_c -1.269979 date_c2 -0.000748 head_volume 88653.506400 Table_position 27.584311 X_brain_position -400.373441 Y_brain_position -435.549264 Z_brain_position -17.987462 rfMRI_head_motion -47148.090981 tfMRI_head_motion -44810.236851 Assessment_centre_11026.0 3.590283 Assessment_centre_11027.0 1494.581499 Assessment_centre_11028.0 23122.719689 f.22009.0.1 472.888620 f.22009.0.2 -661.746482 f.22009.0.3 -279.387355 f.22009.0.4 -66.585829 f.22009.0.5 226.392743 f.22009.0.6 213.274233 f.22009.0.7 -306.393755 f.22009.0.8 -2.783698 f.22009.0.9 -173.262091 f.22009.0.10 161.798500 dtype: float64	rs56000151	1.2391470237189077e-14	True
8	Volume_peripheral_cortical_grey_matter	34.02081764759495	2.6192887562996924e-15	2.0	0.7571284858425518	0.7506631591641905	0.7544679215247081	0.7481288519469382	const 442912.304369 Prob_Class_0 972416.601862 Prob_Class_2 464967.973636 Age_c -2169.534299 Age2 -10.840319 age_sex 39.674906 Sex_num -2266.317886 date_c -1.369446 date_c2 0.000121 head_volume -301505.186697 Table_position -89.549282 X_brain_position -300.583827 Y_brain_position -134.389767 Z_brain_position -98.620148 rfMRI_head_motion -45896.488707 tfMRI_head_motion -29333.904911 Assessment_centre_11026.0 -479.893908 Assessment_centre_11027.0 110.660127 Assessment_centre_11028.0 13966.000259 f.22009.0.1 327.812833 f.22009.0.2 -458.717772 f.22009.0.3 -196.633679 f.22009.0.4 -50.830126 f.22009.0.5 143.757476 f.22009.0.6 168.750778 f.22009.0.7 -232.715826 f.22009.0.8 84.686468 f.22009.0.9 -120.667214 f.22009.0.10 122.200860 dtype: float64	const 926231.830110 Age_c -2291.830320 Age2 -16.728406 age_sex -39.128396 Sex_num -2251.644500 date_c -0.771635 date_c2 -0.000407 head_volume -300620.354607 Table_position 19.710788 X_brain_position -329.582845 Y_brain_position -334.786811 Z_brain_position -17.485321 rfMRI_head_motion -42988.118855 tfMRI_head_motion -31645.073362 Assessment_centre_11026.0 -27.563418 Assessment_centre_11027.0 1693.948281 Assessment_centre_11028.0 17594.422402 f.22009.0.1 358.626419 f.22009.0.2 -493.670298 f.22009.0.3 -226.247792 f.22009.0.4 -19.971412 f.22009.0.5 162.823891 f.22009.0.6 183.249470 f.22009.0.7 -258.904820 f.22009.0.8 34.727158 f.22009.0.9 -114.459384 f.22009.0.10 149.329023 dtype: float64	rs56000151	1.4791277682633555e-14	True
8	Norm_volume_ventricul_cerebrospinal_fluid	155.87850269410515	1.3293617939373502e-64	2.0	0.3825536837280439	0.3072433493974779	0.3757897960693527	0.3002020386407673	const 9.493124e+05 Prob_Class_0 -1.669829e+06 Prob_Class_2 -7.240164e+05 Age_c 1.042904e+03 Age2 1.673003e+01 age_sex -5.656152e+01 Sex_num 3.126622e+03 date_c 3.927897e-01 date_c2 -1.822537e-03 head_volume -3.055950e+04 Table_position 2.676810e+02 X_brain_position 1.116665e+02 Y_brain_position -3.542452e+02 Z_brain_position 2.277060e+02 rfMRI_head_motion 1.246857e+04 tfMRI_head_motion 1.683900e+04 Assessment_centre_11026.0 2.333726e+03 Assessment_centre_11027.0 2.533209e+03 Assessment_centre_11028.0 -7.031652e+03 f.22009.0.1 1.987605e+02 f.22009.0.2 1.186459e+02 f.22009.0.3 4.350636e+01 f.22009.0.4 8.397888e+00 f.22009.0.5 8.980868e+01 f.22009.0.6 -1.090431e+02 f.22009.0.7 1.171194e+02 f.22009.0.8 9.049273e+01 f.22009.0.9 6.521600e+01 f.22009.0.10 1.120003e+02 dtype: float64	const 187896.282618 Age_c 1240.116860 Age2 26.154057 age_sex 46.998624 Sex_num 3003.958451 date_c -0.637356 date_c2 -0.000899 head_volume -32035.418962 Table_position 93.998314 X_brain_position 162.731570 Y_brain_position -28.966549 Z_brain_position 93.564644 rfMRI_head_motion 7665.581956 tfMRI_head_motion 19974.251610 Assessment_centre_11026.0 1565.283308 Assessment_centre_11027.0 -24.003606 Assessment_centre_11028.0 -12772.979909 f.22009.0.1 149.420966 f.22009.0.2 183.796489 f.22009.0.3 92.261759 f.22009.0.4 -41.952920 f.22009.0.5 65.446314 f.22009.0.6 -127.788554 f.22009.0.7 150.758372 f.22009.0.8 155.823829 f.22009.0.9 56.835135 f.22009.0.10 66.747849 dtype: float64	rs56000151	6.380936610899282e-63	True
8	Volume_ventricul_cerebrospinal_fluid	146.44577242574732	6.122723159814635e-61	2.0	0.4545913369946945	0.3920930639575224	0.448616594207469	0.3859141818867232	const 7.856974e+05 Prob_Class_0 -1.326995e+06 Prob_Class_2 -5.696684e+05 Age_c 7.670041e+02 Age2 1.373512e+01 age_sex 6.427165e+01 Sex_num 2.525340e+03 date_c 3.342035e-01 date_c2 -1.394605e-03 head_volume -5.391340e+04 Table_position 2.104504e+02 X_brain_position 7.615157e+01 Y_brain_position -2.730618e+02 Z_brain_position 1.799687e+02 rfMRI_head_motion 9.556954e+03 tfMRI_head_motion 1.267290e+04 Assessment_centre_11026.0 1.982544e+03 Assessment_centre_11027.0 1.967155e+03 Assessment_centre_11028.0 -4.785316e+03 f.22009.0.1 1.826985e+02 f.22009.0.2 1.036608e+02 f.22009.0.3 3.859316e+01 f.22009.0.4 3.687586e+01 f.22009.0.5 6.471190e+01 f.22009.0.6 -8.777568e+01 f.22009.0.7 7.810219e+01 f.22009.0.8 7.588882e+01 f.22009.0.9 4.256422e+01 f.22009.0.10 7.823101e+01 dtype: float64	const 185857.062718 Age_c 922.746958 Age2 21.171680 age_sex 144.137515 Sex_num 2420.396258 date_c -0.484717 date_c2 -0.000659 head_volume -55082.971314 Table_position 73.494108 X_brain_position 116.829564 Y_brain_position -16.009357 Z_brain_position 73.764905 rfMRI_head_motion 5754.719583 tfMRI_head_motion 15100.621092 Assessment_centre_11026.0 1372.506203 Assessment_centre_11027.0 -52.658049 Assessment_centre_11028.0 -9310.409039 f.22009.0.1 143.762629 f.22009.0.2 155.828134 f.22009.0.3 77.177891 f.22009.0.4 -2.935239 f.22009.0.5 45.993018 f.22009.0.6 -102.201429 f.22009.0.7 103.966868 f.22009.0.8 126.239982 f.22009.0.9 36.078583 f.22009.0.10 42.371383 dtype: float64	rs56000151	2.636656275386259e-59	True
8	Norm_total_Volume_grey_matter	51.31519650249003	1.4121670960689506e-22	2.0	0.5596862270343483	0.5420064243876463	0.5548627584729093	0.5373512903118367	const 172302.969159 Prob_Class_0 799054.608346 Prob_Class_2 700412.778254 Age_c -3497.946138 Age2 -23.321671 age_sex 499.141073 Sex_num -2530.170634 date_c -1.525008 date_c2 -0.000735 head_volume 131157.286138 Table_position 11.576442 X_brain_position -357.578139 Y_brain_position -424.609775 Z_brain_position -147.677876 rfMRI_head_motion -90008.993813 tfMRI_head_motion -46227.016054 Assessment_centre_11026.0 -93.625689 Assessment_centre_11027.0 1393.137116 Assessment_centre_11028.0 17325.259939 f.22009.0.1 833.833503 f.22009.0.2 -655.417800 f.22009.0.3 -159.112306 f.22009.0.4 54.896013 f.22009.0.5 186.605179 f.22009.0.6 237.984626 f.22009.0.7 -387.348794 f.22009.0.8 201.114271 f.22009.0.9 -290.188495 f.22009.0.10 305.399384 dtype: float64	const 862616.812354 Age_c -3653.162207 Age2 -31.098436 age_sex 298.535861 Sex_num -2935.014199 date_c -1.049115 date_c2 -0.001093 head_volume 132070.464218 Table_position 160.976241 X_brain_position -375.982930 Y_brain_position -669.874753 Z_brain_position -58.838506 rfMRI_head_motion -86801.076929 tfMRI_head_motion -51691.227698 Assessment_centre_11026.0 313.553583 Assessment_centre_11027.0 3385.385946 Assessment_centre_11028.0 22400.062263 f.22009.0.1 874.438447 f.22009.0.2 -662.194998 f.22009.0.3 -192.419877 f.22009.0.4 91.543830 f.22009.0.5 238.109784 f.22009.0.6 276.211004 f.22009.0.7 -457.342484 f.22009.0.8 72.552223 f.22009.0.9 -275.338492 f.22009.0.10 333.388129 dtype: float64	rs56000151	1.3792282109497245e-21	True
8	Total_Volume_grey_matter	50.92619561159586	2.0527176477011405e-22	2.0	0.7972633736429757	0.7891846529141082	0.7950424716328048	0.7870418855082313	const 738291.491857 Prob_Class_0 638371.724480 Prob_Class_2 553678.895056 Age_c -2570.007717 Age2 -16.741790 age_sex 44.431862 Sex_num -1502.346881 date_c -0.885818 date_c2 -0.000308 head_volume -372959.988294 Table_position 5.717924 X_brain_position -302.982209 Y_brain_position -331.984953 Z_brain_position -120.936586 rfMRI_head_motion -77487.830712 tfMRI_head_motion -32389.272659 Assessment_centre_11026.0 -87.361139 Assessment_centre_11027.0 1777.423325 Assessment_centre_11028.0 13444.413868 f.22009.0.1 644.051651 f.22009.0.2 -485.123648 f.22009.0.3 -119.243283 f.22009.0.4 86.538087 f.22009.0.5 126.727412 f.22009.0.6 195.145239 f.22009.0.7 -323.677239 f.22009.0.8 194.309411 f.22009.0.9 -206.876742 f.22009.0.10 242.763383 dtype: float64	const 1.284368e+06 Age_c -2.692999e+03 Age2 -2.290038e+01 age_sex -1.133211e+02 Sex_num -1.818070e+03 date_c -5.053396e-01 date_c2 -5.950348e-04 head_volume -3.722339e+05 Table_position 1.239722e+02 X_brain_position -3.177863e+02 Y_brain_position -5.264389e+02 Z_brain_position -5.037201e+01 rfMRI_head_motion -7.494013e+04 tfMRI_head_motion -3.668875e+04 Assessment_centre_11026.0 2.372816e+02 Assessment_centre_11027.0 3.356266e+03 Assessment_centre_11028.0 1.746001e+04 f.22009.0.1 6.762086e+02 f.22009.0.2 -4.909438e+02 f.22009.0.3 -1.456871e+02 f.22009.0.4 1.156076e+02 f.22009.0.5 1.672122e+02 f.22009.0.6 2.251980e+02 f.22009.0.7 -3.786994e+02 f.22009.0.8 9.321837e+01 f.22009.0.9 -1.951932e+02 f.22009.0.10 2.650185e+02 dtype: float64	rs56000151	1.985134314828425e-21	True
8	Norm_total_Volume_white_matter	62.35859073286248	3.614018489146567e-27	2.0	0.1811821628672167	0.1412288558323725	0.1722123274056684	0.1325001420918102	const -2.345332e+05 Prob_Class_0 2.478216e+06 Prob_Class_2 1.061083e+06 Age_c -1.492076e+03 Age2 7.575808e+00 age_sex 3.976716e+02 Sex_num 9.471955e+03 date_c -4.824245e+00 date_c2 3.931423e-04 head_volume -1.442370e+04 Table_position -1.319541e+02 X_brain_position -5.798568e+01 Y_brain_position -3.209375e+01 Z_brain_position 4.150369e+01 rfMRI_head_motion 4.946594e+04 tfMRI_head_motion 2.229493e+04 Assessment_centre_11026.0 1.247122e+03 Assessment_centre_11027.0 1.593461e+03 Assessment_centre_11028.0 1.144562e+04 f.22009.0.1 7.159838e+02 f.22009.0.2 -1.031463e+03 f.22009.0.3 2.964325e+02 f.22009.0.4 3.634496e+01 f.22009.0.5 -1.045328e+02 f.22009.0.6 -4.113028e+02 f.22009.0.7 -8.779477e+02 f.22009.0.8 -2.544219e+02 f.22009.0.9 -1.073584e+02 f.22009.0.10 2.361327e+02 dtype: float64	const 883118.638608 Age_c -1782.451317 Age2 -6.286468 age_sex 249.711732 Sex_num 9671.602116 date_c -3.294744 date_c2 -0.000981 head_volume -12241.123118 Table_position 123.293828 X_brain_position -134.001101 Y_brain_position -511.441777 Z_brain_position 239.648842 rfMRI_head_motion 56559.586508 tfMRI_head_motion 17792.364284 Assessment_centre_11026.0 2386.079182 Assessment_centre_11027.0 5359.474029 Assessment_centre_11028.0 19878.037018 f.22009.0.1 788.563974 f.22009.0.2 -1129.079993 f.22009.0.3 224.452727 f.22009.0.4 110.594637 f.22009.0.5 -69.889198 f.22009.0.6 -384.593205 f.22009.0.7 -925.825421 f.22009.0.8 -347.686298 f.22009.0.9 -95.331779 f.22009.0.10 303.052008 dtype: float64	rs56000151	4.5592233247695156e-26	True
8	Total_Volume_white_matter	58.529361671877176	1.3992748422033295e-25	2.0	0.7722423436876417	0.7618115845015344	0.7697473458876628	0.7593905920062411	const 3.621861e+05 Prob_Class_0 1.908330e+06 Prob_Class_2 8.266985e+05 Age_c -1.101808e+03 Age2 9.010617e+00 age_sex 1.349344e+02 Sex_num 7.855005e+03 date_c -3.333598e+00 date_c2 5.280605e-04 head_volume -4.344955e+05 Table_position -1.062628e+02 X_brain_position -5.720605e+01 Y_brain_position -3.339247e+01 Z_brain_position 2.818969e+01 rfMRI_head_motion 3.441288e+04 tfMRI_head_motion 2.061047e+04 Assessment_centre_11026.0 1.309248e+03 Assessment_centre_11027.0 2.177712e+03 Assessment_centre_11028.0 9.175034e+03 f.22009.0.1 5.566752e+02 f.22009.0.2 -7.986142e+02 f.22009.0.3 1.997459e+02 f.22009.0.4 6.832489e+01 f.22009.0.5 -1.047213e+02 f.22009.0.6 -3.512043e+02 f.22009.0.7 -7.339502e+02 f.22009.0.8 -2.172476e+02 f.22009.0.9 -8.031778e+01 f.22009.0.10 1.810108e+02 dtype: float64	const 1.231684e+06 Age_c -1.327063e+03 Age2 -1.752712e+00 age_sex 1.689395e+01 Sex_num 7.996144e+03 date_c -2.156282e+00 date_c2 -5.276188e-04 head_volume -4.328092e+05 Table_position 9.209042e+01 X_brain_position -1.155772e+02 Y_brain_position -4.049460e+02 Z_brain_position 1.814397e+02 rfMRI_head_motion 3.990000e+04 tfMRI_head_motion 1.703558e+04 Assessment_centre_11026.0 2.187366e+03 Assessment_centre_11027.0 5.098588e+03 Assessment_centre_11028.0 1.573160e+04 f.22009.0.1 6.130269e+02 f.22009.0.2 -8.731205e+02 f.22009.0.3 1.440473e+02 f.22009.0.4 1.258414e+02 f.22009.0.5 -7.696133e+01 f.22009.0.6 -3.298416e+02 f.22009.0.7 -7.722828e+02 f.22009.0.8 -2.917095e+02 f.22009.0.9 -7.076221e+01 f.22009.0.10 2.327136e+02 dtype: float64	rs56000151	1.6304161571676449e-24	True
8	Norm_brain_volume_gray_white_matter	83.85661605750772	5.327471554054932e-36	2.0	0.410764432304704	0.3721014426586538	0.4043095825803424	0.3657193619350906	const -6.221975e+04 Prob_Class_0 3.277246e+06 Prob_Class_2 1.761491e+06 Age_c -4.990039e+03 Age2 -1.574620e+01 age_sex 8.968449e+02 Sex_num 6.941679e+03 date_c -6.349231e+00 date_c2 -3.424179e-04 head_volume 1.167330e+05 Table_position -1.203743e+02 X_brain_position -4.156044e+02 Y_brain_position -4.567268e+02 Z_brain_position -1.061696e+02 rfMRI_head_motion -4.054394e+04 tfMRI_head_motion -2.393075e+04 Assessment_centre_11026.0 1.153586e+03 Assessment_centre_11027.0 2.986756e+03 Assessment_centre_11028.0 2.877111e+04 f.22009.0.1 1.549828e+03 f.22009.0.2 -1.686859e+03 f.22009.0.3 1.373205e+02 f.22009.0.4 9.117980e+01 f.22009.0.5 8.208103e+01 f.22009.0.6 -1.732888e+02 f.22009.0.7 -1.265327e+03 f.22009.0.8 -5.334407e+01 f.22009.0.9 -3.975161e+02 f.22009.0.10 5.415328e+02 dtype: float64	const 1.745740e+06 Age_c -5.435629e+03 Age2 -3.738516e+01 age_sex 5.482791e+02 Sex_num 6.736474e+03 date_c -4.343853e+00 date_c2 -2.074370e-03 head_volume 1.198287e+05 Table_position 2.842719e+02 X_brain_position -5.100238e+02 Y_brain_position -1.181336e+03 Z_brain_position 1.808134e+02 rfMRI_head_motion -3.024244e+04 tfMRI_head_motion -3.389754e+04 Assessment_centre_11026.0 2.699712e+03 Assessment_centre_11027.0 8.744992e+03 Assessment_centre_11028.0 4.227828e+04 f.22009.0.1 1.663012e+03 f.22009.0.2 -1.791252e+03 f.22009.0.3 3.203371e+01 f.22009.0.4 2.020768e+02 f.22009.0.5 1.682295e+02 f.22009.0.6 -1.083526e+02 f.22009.0.7 -1.383198e+03 f.22009.0.8 -2.751711e+02 f.22009.0.9 -3.706395e+02 f.22009.0.10 6.364403e+02 dtype: float64	rs56000151	1.002338816288729e-34	True
8	Brain_volume_gray_white_matter	79.4437304473254	3.372288883751925e-34	2.0	0.8398104518933915	0.8298526621592285	0.8380556368124115	0.8281232521577195	const 1.100493e+06 Prob_Class_0 2.546682e+06 Prob_Class_2 1.380367e+06 Age_c -3.671807e+03 Age2 -7.730134e+00 age_sex 1.793403e+02 Sex_num 6.352920e+03 date_c -4.219283e+00 date_c2 2.204718e-04 head_volume -8.074551e+05 Table_position -1.005368e+02 X_brain_position -3.602065e+02 Y_brain_position -3.653678e+02 Z_brain_position -9.273736e+01 rfMRI_head_motion -4.307602e+04 tfMRI_head_motion -1.177816e+04 Assessment_centre_11026.0 1.221673e+03 Assessment_centre_11027.0 3.955366e+03 Assessment_centre_11028.0 2.261833e+04 f.22009.0.1 1.200703e+03 f.22009.0.2 -1.283840e+03 f.22009.0.3 8.055203e+01 f.22009.0.4 1.549259e+02 f.22009.0.5 2.198816e+01 f.22009.0.6 -1.560265e+02 f.22009.0.7 -1.057623e+03 f.22009.0.8 -2.292741e+01 f.22009.0.9 -2.871855e+02 f.22009.0.10 4.237827e+02 dtype: float64	const 2.516057e+06 Age_c -4.020051e+03 Age2 -2.465192e+01 age_sex -9.645149e+01 Sex_num 6.178335e+03 date_c -2.661501e+00 date_c2 -1.122656e-03 head_volume -8.050427e+05 Table_position 2.160683e+02 X_brain_position -4.333811e+02 Y_brain_position -9.313710e+02 Z_brain_position 1.310755e+02 rfMRI_head_motion -3.504125e+04 tfMRI_head_motion -1.965248e+04 Assessment_centre_11026.0 2.424424e+03 Assessment_centre_11027.0 8.455050e+03 Assessment_centre_11028.0 3.319041e+04 f.22009.0.1 1.289211e+03 f.22009.0.2 -1.364165e+03 f.22009.0.3 -1.589698e+00 f.22009.0.4 2.415113e+02 f.22009.0.5 9.023245e+01 f.22009.0.6 -1.046113e+02 f.22009.0.7 -1.150977e+03 f.22009.0.8 -1.984793e+02 f.22009.0.9 -2.659466e+02 f.22009.0.10 4.977400e+02 dtype: float64	rs56000151	5.899257353976701e-33	True
8	FIRST_L_thalamus	117.4174425024692	1.638818836697994e-49	2.0	0.5559264773657187	0.5151268081084575	0.5510618221881913	0.5101984644848531	const 783.144804 Prob_Class_0 7868.839456 Prob_Class_2 15376.364210 Age_c -29.068287 Age2 -0.057830 age_sex -2.537799 Sex_num 86.908693 date_c -0.022953 date_c2 -0.000014 head_volume -3829.939902 Table_position -1.264261 X_brain_position -0.719244 Y_brain_position -5.946459 Z_brain_position -1.460488 rfMRI_head_motion -845.804246 tfMRI_head_motion 121.113983 Assessment_centre_11026.0 38.983810 Assessment_centre_11027.0 81.647708 Assessment_centre_11028.0 436.305038 f.22009.0.1 8.399679 f.22009.0.2 2.422638 f.22009.0.3 9.196003 f.22009.0.4 4.663595 f.22009.0.5 -3.876561 f.22009.0.6 7.224046 f.22009.0.7 -1.216094 f.22009.0.8 -2.661751 f.22009.0.9 -1.617576 f.22009.0.10 1.506304 dtype: float64	const 15389.424437 Age_c -32.054344 Age2 -0.212677 age_sex -8.131668 Sex_num 71.817818 date_c -0.018675 date_c2 -0.000016 head_volume -3815.990636 Table_position 1.794913 X_brain_position -0.756013 Y_brain_position -10.508379 Z_brain_position 0.004849 rfMRI_head_motion -792.425037 tfMRI_head_motion -27.651213 Assessment_centre_11026.0 43.938857 Assessment_centre_11027.0 119.677530 Assessment_centre_11028.0 542.033630 f.22009.0.1 9.206652 f.22009.0.2 2.940374 f.22009.0.3 8.629004 f.22009.0.4 5.325215 f.22009.0.5 -2.414837 f.22009.0.6 8.301317 f.22009.0.7 -3.196459 f.22009.0.8 -6.258592 f.22009.0.9 -1.211678 f.22009.0.10 1.933667 dtype: float64	rs56000151	4.9771535040457595e-48	True
8	FIRST_R_thalamus	106.99820409667062	2.3677752380654212e-45	2.0	0.5671875814400168	0.530951156168769	0.5624462873399857	0.5261836542377245	const 733.388420 Prob_Class_0 9190.725761 Prob_Class_2 14463.599705 Age_c -28.840554 Age2 0.030056 age_sex -1.488014 Sex_num 124.123964 date_c -0.010574 date_c2 -0.000011 head_volume -3718.618851 Table_position -1.535881 X_brain_position -1.722471 Y_brain_position -6.357305 Z_brain_position -1.638768 rfMRI_head_motion -597.235661 tfMRI_head_motion -50.222400 Assessment_centre_11026.0 30.946609 Assessment_centre_11027.0 75.956193 Assessment_centre_11028.0 515.622032 f.22009.0.1 5.299798 f.22009.0.2 -0.368818 f.22009.0.3 1.859435 f.22009.0.4 1.539717 f.22009.0.5 -2.803059 f.22009.0.6 6.829098 f.22009.0.7 -4.406155 f.22009.0.8 -3.294866 f.22009.0.9 -2.422848 f.22009.0.10 -2.763656 dtype: float64	const 14574.037761 Age_c -31.727299 Age2 -0.118536 age_sex -6.529750 Sex_num 111.076171 date_c -0.005409 date_c2 -0.000013 head_volume -3704.369833 Table_position 1.382503 X_brain_position -1.824984 Y_brain_position -10.800531 Z_brain_position -0.170721 rfMRI_head_motion -543.872691 tfMRI_head_motion -184.828775 Assessment_centre_11026.0 36.344321 Assessment_centre_11027.0 112.783920 Assessment_centre_11028.0 616.124910 f.22009.0.1 6.074485 f.22009.0.2 -0.005085 f.22009.0.3 1.295724 f.22009.0.4 2.188494 f.22009.0.5 -1.489328 f.22009.0.6 7.798390 f.22009.0.7 -6.186889 f.22009.0.8 -6.534956 f.22009.0.9 -2.055820 f.22009.0.10 -2.327062 dtype: float64	rs56000151	6.31406730150779e-44	True
8	FIRST_L_caudate	12.755043601080176	3.07620677784342e-06	2.0	0.3479702247547717	0.3414626596433042	0.3408274885627269	0.3347691604840884	const 4830.801584 Prob_Class_0 -3570.572500 Prob_Class_2 2225.026789 Age_c -6.000715 Age2 -0.043458 age_sex -0.522196 Sex_num 4.596927 date_c -0.030107 date_c2 -0.000021 head_volume -1930.099857 Table_position 0.288771 X_brain_position -0.757877 Y_brain_position -0.287088 Z_brain_position 0.005987 rfMRI_head_motion -565.373446 tfMRI_head_motion 30.224525 Assessment_centre_11026.0 -13.757693 Assessment_centre_11027.0 -4.203036 Assessment_centre_11028.0 365.618988 f.22009.0.1 1.626322 f.22009.0.2 -2.740427 f.22009.0.3 4.175358 f.22009.0.4 0.352888 f.22009.0.5 -0.054861 f.22009.0.6 -0.592441 f.22009.0.7 5.656394 f.22009.0.8 3.408256 f.22009.0.9 2.675174 f.22009.0.10 0.623011 dtype: float64	const 6677.420238 Age_c -6.227634 Age2 -0.058134 age_sex -1.910957 Sex_num -0.606770 date_c -0.032491 date_c2 -0.000018 head_volume -1931.050090 Table_position 0.624030 X_brain_position -0.584393 Y_brain_position -0.546814 Z_brain_position -0.018080 rfMRI_head_motion -565.947498 tfMRI_head_motion -5.327244 Assessment_centre_11026.0 -14.980190 Assessment_centre_11027.0 -1.478157 Assessment_centre_11028.0 378.153116 f.22009.0.1 1.701986 f.22009.0.2 -2.341020 f.22009.0.3 4.173256 f.22009.0.4 0.379048 f.22009.0.5 0.317815 f.22009.0.6 -0.320650 f.22009.0.7 5.153779 f.22009.0.8 2.510728 f.22009.0.9 2.772804 f.22009.0.10 0.593773 dtype: float64	rs56000151	6.6410431535715784e-06	True
8	FIRST_R_caudate	18.215525716159327	1.3961924695092884e-08	2.0	0.3397436080715427	0.3303328746705792	0.3325107524479133	0.3235262502536266	const 4180.607519 Prob_Class_0 -4546.913515 Prob_Class_2 2856.366268 Age_c -4.504490 Age2 -0.002358 age_sex 0.025860 Sex_num -4.855882 date_c -0.019375 date_c2 -0.000018 head_volume -2057.824322 Table_position -0.234068 X_brain_position 2.592023 Y_brain_position 0.122357 Z_brain_position -0.323980 rfMRI_head_motion -521.546978 tfMRI_head_motion -180.563722 Assessment_centre_11026.0 -14.719653 Assessment_centre_11027.0 -5.500987 Assessment_centre_11028.0 212.124882 f.22009.0.1 0.509689 f.22009.0.2 0.015946 f.22009.0.3 3.240868 f.22009.0.4 -0.199621 f.22009.0.5 -0.202042 f.22009.0.6 1.403331 f.22009.0.7 5.184954 f.22009.0.8 4.372757 f.22009.0.9 1.259682 f.22009.0.10 1.741242 dtype: float64	const 6553.280039 Age_c -4.797398 Age2 -0.021260 age_sex -1.752428 Sex_num -11.512508 date_c -0.022412 date_c2 -0.000015 head_volume -2059.020986 Table_position 0.197157 X_brain_position 2.813335 Y_brain_position -0.214193 Z_brain_position -0.353031 rfMRI_head_motion -522.219086 tfMRI_head_motion -226.093549 Assessment_centre_11026.0 -16.273874 Assessment_centre_11027.0 -1.981234 Assessment_centre_11028.0 228.237104 f.22009.0.1 0.607143 f.22009.0.2 0.526148 f.22009.0.3 3.237545 f.22009.0.4 -0.165496 f.22009.0.5 0.275120 f.22009.0.6 1.751336 f.22009.0.7 4.541413 f.22009.0.8 3.223506 f.22009.0.9 1.384711 f.22009.0.10 1.704420 dtype: float64	rs56000151	4.0092467750003516e-08	True
8	FIRST_L_putamen	28.76481540994335	4.4270285524635674e-13	2.0	0.3944152038878695	0.3807848949088135	0.387781254634685	0.3744910744504981	const -517.545989 Prob_Class_0 9171.373351 Prob_Class_2 7907.784407 Age_c -21.855975 Age2 -0.506931 age_sex -2.617555 Sex_num 161.119956 date_c -0.017110 date_c2 -0.000005 head_volume -2258.762376 Table_position -2.344661 X_brain_position 4.217451 Y_brain_position -0.753405 Z_brain_position -1.586605 rfMRI_head_motion -385.308943 tfMRI_head_motion -386.027027 Assessment_centre_11026.0 27.343397 Assessment_centre_11027.0 7.329583 Assessment_centre_11028.0 673.550207 f.22009.0.1 1.527411 f.22009.0.2 -5.293488 f.22009.0.3 4.030486 f.22009.0.4 0.063209 f.22009.0.5 -0.627220 f.22009.0.6 0.262172 f.22009.0.7 5.602912 f.22009.0.8 -0.549534 f.22009.0.9 -2.134799 f.22009.0.10 -2.923445 dtype: float64	const 7284.718013 Age_c -23.614924 Age2 -0.594978 age_sex -4.863983 Sex_num 156.645333 date_c -0.011641 date_c2 -0.000009 head_volume -2248.357931 Table_position -0.654491 X_brain_position 4.003965 Y_brain_position -3.535235 Z_brain_position -0.576077 rfMRI_head_motion -348.826841 tfMRI_head_motion -447.272504 Assessment_centre_11026.0 32.002262 Assessment_centre_11027.0 29.910862 Assessment_centre_11028.0 730.933649 f.22009.0.1 1.987157 f.22009.0.2 -5.380333 f.22009.0.3 3.651893 f.22009.0.4 0.479184 f.22009.0.5 -0.050854 f.22009.0.6 0.690065 f.22009.0.7 4.819548 f.22009.0.8 -1.989020 f.22009.0.9 -1.968378 f.22009.0.10 -2.604548 dtype: float64	rs56000151	2.0303873668721276e-12	True
8	FIRST_R_putamen	21.94949464872628	3.535007642297206e-10	2.0	0.4157931778417637	0.4057594966862773	0.4093934160966813	0.3997195228449338	const 1659.854144 Prob_Class_0 7738.701280 Prob_Class_2 6646.051255 Age_c -18.776996 Age2 -0.277294 age_sex -4.167909 Sex_num 173.942962 date_c -0.023448 date_c2 -0.000001 head_volume -2330.040394 Table_position -1.331921 X_brain_position 8.425583 Y_brain_position -1.942280 Z_brain_position -1.798727 rfMRI_head_motion -532.508660 tfMRI_head_motion -205.718454 Assessment_centre_11026.0 63.469672 Assessment_centre_11027.0 26.571256 Assessment_centre_11028.0 844.682007 f.22009.0.1 4.493829 f.22009.0.2 1.551228 f.22009.0.3 4.954606 f.22009.0.4 2.504121 f.22009.0.5 -1.287802 f.22009.0.6 1.276101 f.22009.0.7 0.066916 f.22009.0.8 1.512564 f.22009.0.9 -0.290743 f.22009.0.10 2.676778 dtype: float64	const 8218.960352 Age_c -20.256630 Age2 -0.351343 age_sex -6.052133 Sex_num 170.201962 date_c -0.018832 date_c2 -0.000005 head_volume -2321.276702 Table_position 0.089272 X_brain_position 8.244996 Y_brain_position -4.282862 Z_brain_position -0.947897 rfMRI_head_motion -501.793439 tfMRI_head_motion -257.100506 Assessment_centre_11026.0 67.397822 Assessment_centre_11027.0 45.567656 Assessment_centre_11028.0 892.927598 f.22009.0.1 4.880487 f.22009.0.2 1.476126 f.22009.0.3 4.635899 f.22009.0.4 2.854178 f.22009.0.5 -0.804448 f.22009.0.6 1.634966 f.22009.0.7 -0.590050 f.22009.0.8 0.305212 f.22009.0.9 -0.151128 f.22009.0.10 2.945387 dtype: float64	rs56000151	1.2147538047914966e-09	True
8	FIRST_L_pallidum	8.555235020106291	0.0001981023402685	2.0	0.233081918102635	0.2279479866223523	0.2246806245607233	0.2201007026708986	const 1553.805825 Prob_Class_0 854.395454 Prob_Class_2 1757.716934 Age_c -2.272494 Age2 -0.205747 age_sex -3.289891 Sex_num 17.894331 date_c 0.006657 date_c2 0.000006 head_volume -877.555491 Table_position -0.198083 X_brain_position 0.749541 Y_brain_position -0.891031 Z_brain_position -0.306792 rfMRI_head_motion -434.789102 tfMRI_head_motion 32.287995 Assessment_centre_11026.0 -10.145498 Assessment_centre_11027.0 -2.469371 Assessment_centre_11028.0 -76.641416 f.22009.0.1 2.572390 f.22009.0.2 -0.104930 f.22009.0.3 2.440092 f.22009.0.4 2.193335 f.22009.0.5 -0.214152 f.22009.0.6 -2.703424 f.22009.0.7 -0.089487 f.22009.0.8 -0.978760 f.22009.0.9 -0.149352 f.22009.0.10 0.417524 dtype: float64	const 3220.934539 Age_c -2.611874 Age2 -0.223374 age_sex -3.934892 Sex_num 16.140318 date_c 0.007118 date_c2 0.000006 head_volume -875.989351 Table_position 0.150592 X_brain_position 0.747050 Y_brain_position -1.408681 Z_brain_position -0.141547 rfMRI_head_motion -428.766667 tfMRI_head_motion 15.147855 Assessment_centre_11026.0 -9.597652 Assessment_centre_11027.0 1.851314 Assessment_centre_11028.0 -64.581764 f.22009.0.1 2.664244 f.22009.0.2 -0.042637 f.22009.0.3 2.376043 f.22009.0.4 2.268300 f.22009.0.5 -0.045514 f.22009.0.6 -2.579167 f.22009.0.7 -0.317938 f.22009.0.8 -1.393538 f.22009.0.9 -0.102580 f.22009.0.10 0.465504 dtype: float64	rs56000151	0.0003385717808496813	True
8	FIRST_R_pallidum	23.14135338544715	1.095836439813052e-10	2.0	0.2683805387845743	0.2551327574890684	0.2603659280983335	0.2475617847348525	const -152.943713 Prob_Class_0 3167.477374 Prob_Class_2 3136.627060 Age_c -3.667647 Age2 -0.205091 age_sex -3.160672 Sex_num 25.795458 date_c 0.003104 date_c2 0.000011 head_volume -886.438011 Table_position -0.841879 X_brain_position 1.199139 Y_brain_position -0.771349 Z_brain_position -0.750611 rfMRI_head_motion -603.418378 tfMRI_head_motion 86.845608 Assessment_centre_11026.0 14.450349 Assessment_centre_11027.0 15.647865 Assessment_centre_11028.0 50.824590 f.22009.0.1 1.127410 f.22009.0.2 2.110135 f.22009.0.3 1.426386 f.22009.0.4 2.291743 f.22009.0.5 -0.474766 f.22009.0.6 -0.146576 f.22009.0.7 0.381948 f.22009.0.8 -3.452070 f.22009.0.9 -0.909746 f.22009.0.10 -2.349551 dtype: float64	const 2915.163571 Age_c -4.344841 Age2 -0.239242 age_sex -4.109579 Sex_num 23.718963 date_c 0.004973 date_c2 0.000010 head_volume -882.607598 Table_position -0.182201 X_brain_position 1.132319 Y_brain_position -1.834772 Z_brain_position -0.373367 rfMRI_head_motion -589.776554 tfMRI_head_motion 61.151772 Assessment_centre_11026.0 16.104574 Assessment_centre_11027.0 24.327258 Assessment_centre_11028.0 73.309573 f.22009.0.1 1.305662 f.22009.0.2 2.108097 f.22009.0.3 1.284201 f.22009.0.4 2.449790 f.22009.0.5 -0.230053 f.22009.0.6 0.034725 f.22009.0.7 0.049648 f.22009.0.8 -4.060702 f.22009.0.9 -0.839850 f.22009.0.10 -2.232157 dtype: float64	rs56000151	3.966536901879872e-10	True
8	FIRST_L_hippocampus	12.303649875839096	4.810055205661628e-06	2.0	0.2281007868872996	0.2206695054650974	0.2196449269627474	0.212748241642616	const 1866.195359 Prob_Class_0 5071.087357 Prob_Class_2 4616.818406 Age_c -15.077175 Age2 -0.450975 age_sex -3.931332 Sex_num -7.955113 date_c -0.010900 date_c2 0.000013 head_volume -1424.767551 Table_position -0.581172 X_brain_position 1.698553 Y_brain_position -2.081291 Z_brain_position -1.134331 rfMRI_head_motion -250.330944 tfMRI_head_motion -281.954965 Assessment_centre_11026.0 -9.304970 Assessment_centre_11027.0 -6.459007 Assessment_centre_11028.0 119.628972 f.22009.0.1 1.083916 f.22009.0.2 -13.117336 f.22009.0.3 -0.103389 f.22009.0.4 4.023551 f.22009.0.5 -3.092246 f.22009.0.6 0.724005 f.22009.0.7 -6.752958 f.22009.0.8 6.222996 f.22009.0.9 -1.094755 f.22009.0.10 3.470190 dtype: float64	const 6405.338063 Age_c -16.091756 Age2 -0.501914 age_sex -5.277738 Sex_num -10.749318 date_c -0.007888 date_c2 0.000011 head_volume -1418.871796 Table_position 0.399138 X_brain_position 1.584676 Y_brain_position -3.681312 Z_brain_position -0.558564 rfMRI_head_motion -229.531005 tfMRI_head_motion -318.556213 Assessment_centre_11026.0 -6.701717 Assessment_centre_11027.0 6.557445 Assessment_centre_11028.0 152.964823 f.22009.0.1 1.349856 f.22009.0.2 -13.148508 f.22009.0.3 -0.319612 f.22009.0.4 4.262223 f.22009.0.5 -2.746045 f.22009.0.6 0.980799 f.22009.0.7 -7.223316 f.22009.0.8 5.359883 f.22009.0.9 -0.995252 f.22009.0.10 3.650890 dtype: float64	rs56000151	1.0136190860629709e-05	True
8	FIRST_R_hippocampus	18.207288274114884	1.4075781103082053e-08	2.0	0.2499757867656201	0.2392904134769468	0.2417595590776066	0.2315584161158836	const -657.632327 Prob_Class_0 11841.569606 Prob_Class_2 6300.257031 Age_c -14.394862 Age2 -0.826832 age_sex -4.641261 Sex_num 41.782647 date_c 0.003111 date_c2 0.000018 head_volume -1488.789240 Table_position -1.736295 X_brain_position 2.006813 Y_brain_position -0.518154 Z_brain_position -1.281820 rfMRI_head_motion -432.327659 tfMRI_head_motion -120.432180 Assessment_centre_11026.0 -2.030079 Assessment_centre_11027.0 -16.109250 Assessment_centre_11028.0 481.183452 f.22009.0.1 1.873806 f.22009.0.2 -5.200366 f.22009.0.3 -5.218985 f.22009.0.4 1.120413 f.22009.0.5 -2.451388 f.22009.0.6 0.261923 f.22009.0.7 -3.087914 f.22009.0.8 3.576106 f.22009.0.9 -4.358889 f.22009.0.10 -5.298688 dtype: float64	const 5815.628054 Age_c -15.993813 Age2 -0.904424 age_sex -5.873205 Sex_num 41.125635 date_c 0.010360 date_c2 0.000012 head_volume -1477.641194 Table_position -0.286276 X_brain_position 1.664551 Y_brain_position -3.120037 Z_brain_position -0.249365 rfMRI_head_motion -395.271266 tfMRI_head_motion -155.722718 Assessment_centre_11026.0 3.549301 Assessment_centre_11027.0 4.556787 Assessment_centre_11028.0 529.564462 f.22009.0.1 2.279676 f.22009.0.2 -5.582012 f.22009.0.3 -5.597597 f.22009.0.4 1.518826 f.22009.0.5 -2.147370 f.22009.0.6 0.491225 f.22009.0.7 -3.503997 f.22009.0.8 2.792312 f.22009.0.9 -4.263751 f.22009.0.10 -4.956916 dtype: float64	rs56000151	4.039244271050668e-08	True
8	FIRST_R_amygdala	12.52364200389896	3.86836808356125e-06	2.0	0.1288021724330079	0.1202649504400318	0.1192585342593477	0.1113231555656928	const 4073.256504 Prob_Class_0 1114.427878 Prob_Class_2 -2052.020826 Age_c -0.161520 Age2 -0.007784 age_sex -2.224561 Sex_num 47.429087 date_c 0.011386 date_c2 0.000007 head_volume -613.804861 Table_position 0.442705 X_brain_position 0.196715 Y_brain_position -2.244098 Z_brain_position 1.243249 rfMRI_head_motion 96.381045 tfMRI_head_motion 27.736816 Assessment_centre_11026.0 8.224853 Assessment_centre_11027.0 16.701717 Assessment_centre_11028.0 -61.395456 f.22009.0.1 2.785946 f.22009.0.2 0.672491 f.22009.0.3 2.422504 f.22009.0.4 2.943337 f.22009.0.5 -0.059324 f.22009.0.6 -0.035584 f.22009.0.7 -2.504972 f.22009.0.8 0.564628 f.22009.0.9 -0.560519 f.22009.0.10 -1.238899 dtype: float64	const 2246.717332 Age_c 0.142670 Age2 0.009327 age_sex -1.211772 Sex_num 50.831112 date_c 0.012195 date_c2 0.000006 head_volume -614.301875 Table_position 0.083823 X_brain_position 0.119436 Y_brain_position -1.819337 Z_brain_position 1.156220 rfMRI_head_motion 93.071640 tfMRI_head_motion 54.036319 Assessment_centre_11026.0 8.455065 Assessment_centre_11027.0 12.903497 Assessment_centre_11028.0 -74.234223 f.22009.0.1 2.697148 f.22009.0.2 0.454250 f.22009.0.3 2.461425 f.22009.0.4 2.887024 f.22009.0.5 -0.328470 f.22009.0.6 -0.232624 f.22009.0.7 -2.141383 f.22009.0.8 1.217943 f.22009.0.9 -0.632565 f.22009.0.10 -1.254068 dtype: float64	rs56000151	8.256993913718589e-06	True
8	FIRST_L_accumbens	44.4811728793833	1.0248320184015192e-19	2.0	0.2747242836852447	0.2494808450916491	0.2667791662921254	0.2418524252215877	const -1235.430224 Prob_Class_0 2234.014057 Prob_Class_2 2108.934617 Age_c -4.814265 Age2 -0.137397 age_sex -1.174490 Sex_num 10.232881 date_c -0.001505 date_c2 -0.000002 head_volume -268.691541 Table_position -0.493178 X_brain_position -1.449401 Y_brain_position 0.330227 Z_brain_position -0.114726 rfMRI_head_motion -220.167953 tfMRI_head_motion 20.626630 Assessment_centre_11026.0 -9.085067 Assessment_centre_11027.0 -1.299643 Assessment_centre_11028.0 0.541541 f.22009.0.1 -0.961701 f.22009.0.2 0.079882 f.22009.0.3 0.459063 f.22009.0.4 1.633000 f.22009.0.5 -0.035890 f.22009.0.6 1.840286 f.22009.0.7 -0.593667 f.22009.0.8 0.285595 f.22009.0.9 0.023892 f.22009.0.10 1.482283 dtype: float64	const 833.349638 Age_c -5.274127 Age2 -0.160531 age_sex -1.799660 Sex_num 8.903645 date_c -0.000182 date_c2 -0.000003 head_volume -266.050359 Table_position -0.047259 X_brain_position -1.498289 Y_brain_position -0.393644 Z_brain_position 0.144148 rfMRI_head_motion -210.811915 tfMRI_head_motion 3.661920 Assessment_centre_11026.0 -7.929865 Assessment_centre_11027.0 4.597565 Assessment_centre_11028.0 15.720754 f.22009.0.1 -0.840941 f.22009.0.2 0.071323 f.22009.0.3 0.361693 f.22009.0.4 1.740806 f.22009.0.5 0.125074 f.22009.0.6 1.959617 f.22009.0.7 -0.812305 f.22009.0.8 -0.115269 f.22009.0.9 0.070025 f.22009.0.10 1.563231 dtype: float64	rs56000151	8.152261164972474e-19	True
8	FIRST_R_accumbens	49.7940257891101	6.100753211408896e-22	2.0	0.2809132457419202	0.2528958557684192	0.2730359260552121	0.2453021467183719	const -1597.306945 Prob_Class_0 3474.054871 Prob_Class_2 2274.615904 Age_c -5.015540 Age2 -0.100040 age_sex -1.283010 Sex_num 13.828778 date_c -0.000017 date_c2 0.000003 head_volume -213.361203 Table_position -0.520909 X_brain_position 0.352750 Y_brain_position 0.295434 Z_brain_position -0.065556 rfMRI_head_motion -118.252443 tfMRI_head_motion 19.649054 Assessment_centre_11026.0 -4.347446 Assessment_centre_11027.0 3.184934 Assessment_centre_11028.0 42.262556 f.22009.0.1 0.117497 f.22009.0.2 0.337553 f.22009.0.3 1.869531 f.22009.0.4 1.312098 f.22009.0.5 -0.018330 f.22009.0.6 1.747810 f.22009.0.7 0.732896 f.22009.0.8 -1.281435 f.22009.0.9 0.350799 f.22009.0.10 0.469004 dtype: float64	const 694.349642 Age_c -5.557912 Age2 -0.126739 age_sex -1.826341 Sex_num 13.077790 date_c 0.002089 date_c2 0.000001 head_volume -209.841432 Table_position -0.015676 X_brain_position 0.259601 Y_brain_position -0.575818 Z_brain_position 0.267029 rfMRI_head_motion -106.285538 tfMRI_head_motion 4.521911 Assessment_centre_11026.0 -2.663058 Assessment_centre_11027.0 10.173456 Assessment_centre_11028.0 59.259366 f.22009.0.1 0.257037 f.22009.0.2 0.254970 f.22009.0.3 1.746439 f.22009.0.4 1.444102 f.22009.0.5 0.118849 f.22009.0.6 1.850315 f.22009.0.7 0.545920 f.22009.0.8 -1.628559 f.22009.0.9 0.391765 f.22009.0.10 0.576900 dtype: float64	rs56000151	5.6821023757939936e-21	True
8	Volume_brain_stem_4th_ventricle	18.823657736522904	7.666717334287625e-09	2.0	0.436869161743463	0.4285748095054174	0.4307002793212474	0.422766734856137	const 28850.111729 Prob_Class_0 9104.606609 Prob_Class_2 24915.663828 Age_c 0.551423 Age2 -1.492793 age_sex -20.890442 Sex_num 660.431430 date_c 0.052175 date_c2 -0.000017 head_volume -13623.211587 Table_position 4.024315 X_brain_position -8.793420 Y_brain_position -23.190049 Z_brain_position 3.694054 rfMRI_head_motion -1720.314464 tfMRI_head_motion 555.730290 Assessment_centre_11026.0 75.951173 Assessment_centre_11027.0 -2.860589 Assessment_centre_11028.0 1434.796538 f.22009.0.1 24.108307 f.22009.0.2 -2.150745 f.22009.0.3 21.248033 f.22009.0.4 48.075227 f.22009.0.5 -23.504992 f.22009.0.6 34.850395 f.22009.0.7 3.797808 f.22009.0.8 23.093338 f.22009.0.9 -17.412069 f.22009.0.10 -15.624802 dtype: float64	const 52311.245134 Age_c -4.128294 Age2 -1.737721 age_sex -30.403180 Sex_num 633.640251 date_c 0.056781 date_c2 -0.000017 head_volume -13602.906831 Table_position 8.898198 X_brain_position -8.714567 Y_brain_position -30.272126 Z_brain_position 5.885668 rfMRI_head_motion -1640.244120 tfMRI_head_motion 303.814845 Assessment_centre_11026.0 82.478664 Assessment_centre_11027.0 56.611520 Assessment_centre_11028.0 1603.976886 f.22009.0.1 25.384089 f.22009.0.2 -1.060588 f.22009.0.3 20.391171 f.22009.0.4 49.093437 f.22009.0.5 -21.011661 f.22009.0.6 36.685728 f.22009.0.7 0.421582 f.22009.0.8 16.973144 f.22009.0.9 -16.724243 f.22009.0.10 -15.002824 dtype: float64	rs56000151	2.2641206053238364e-08	True
8	FAST_L_Frontal_Pole	39.85157588021072	9.0582411944092e-18	2.0	0.5214647837620696	0.5065427317423052	0.5162226139441268	0.5015271379288964	const 11949.995052 Prob_Class_0 37602.852294 Prob_Class_2 35956.890115 Age_c -100.700848 Age2 -0.493035 age_sex 5.281651 Sex_num 70.832367 date_c -0.122949 date_c2 0.000005 head_volume -14110.081456 Table_position -3.431615 X_brain_position -46.045025 Y_brain_position -4.478475 Z_brain_position -7.004040 rfMRI_head_motion -1524.125673 tfMRI_head_motion -1768.584358 Assessment_centre_11026.0 110.340247 Assessment_centre_11027.0 22.003143 Assessment_centre_11028.0 1699.737687 f.22009.0.1 3.188936 f.22009.0.2 -12.408427 f.22009.0.3 -25.902408 f.22009.0.4 -1.880125 f.22009.0.5 0.692863 f.22009.0.6 42.647841 f.22009.0.7 -24.553630 f.22009.0.8 6.541466 f.22009.0.9 -2.933416 f.22009.0.10 14.255570 dtype: float64	const 47194.668063 Age_c -108.520212 Age2 -0.886658 age_sex -5.437223 Sex_num 47.857108 date_c -0.100698 date_c2 -0.000011 head_volume -14065.356633 Table_position 4.160116 X_brain_position -46.860089 Y_brain_position -16.778958 Z_brain_position -2.614687 rfMRI_head_motion -1365.464686 tfMRI_head_motion -2059.278306 Assessment_centre_11026.0 129.835782 Assessment_centre_11027.0 122.262215 Assessment_centre_11028.0 1958.254317 f.22009.0.1 5.243624 f.22009.0.2 -12.520831 f.22009.0.3 -27.554285 f.22009.0.4 -0.049248 f.22009.0.5 3.453910 f.22009.0.6 44.694382 f.22009.0.7 -28.303684 f.22009.0.8 -0.332151 f.22009.0.9 -2.142836 f.22009.0.10 15.626314 dtype: float64	rs56000151	6.215696886540205e-17	True
8	FAST_R_Frontal_Pole	18.18297380046448	1.4417299380270581e-08	2.0	0.5249730753934079	0.5182145447794511	0.5197693375651666	0.5133175855004306	const 38563.925682 Prob_Class_0 28109.580886 Prob_Class_2 27087.138233 Age_c -111.500799 Age2 0.288949 age_sex 13.712140 Sex_num -25.313168 date_c -0.003869 date_c2 -0.000023 head_volume -16641.061877 Table_position 8.837383 X_brain_position -17.983841 Y_brain_position -9.351730 Z_brain_position 3.668076 rfMRI_head_motion -245.617103 tfMRI_head_motion -2860.824524 Assessment_centre_11026.0 -53.782711 Assessment_centre_11027.0 153.080293 Assessment_centre_11028.0 -6.914545 f.22009.0.1 22.891911 f.22009.0.2 4.257597 f.22009.0.3 -34.232535 f.22009.0.4 -8.346549 f.22009.0.5 -0.315060 f.22009.0.6 39.834129 f.22009.0.7 -11.965401 f.22009.0.8 29.099918 f.22009.0.9 -1.482019 f.22009.0.10 36.877088 dtype: float64	const 65102.204372 Age_c -117.381827 Age2 -0.007219 age_sex 5.610615 Sex_num -42.760429 date_c 0.012754 date_c2 -0.000035 head_volume -16607.506770 Table_position 14.551444 X_brain_position -18.589589 Y_brain_position -18.599469 Z_brain_position 6.963770 rfMRI_head_motion -126.477454 tfMRI_head_motion -3080.458589 Assessment_centre_11026.0 -39.185861 Assessment_centre_11027.0 228.479406 Assessment_centre_11028.0 187.704163 f.22009.0.1 24.437855 f.22009.0.2 4.187907 f.22009.0.3 -35.473238 f.22009.0.4 -6.970522 f.22009.0.5 1.772342 f.22009.0.6 41.381188 f.22009.0.7 -14.800380 f.22009.0.8 23.904453 f.22009.0.9 -0.884661 f.22009.0.10 37.905494 dtype: float64	rs56000151	4.129420052448335e-08	True
8	FAST_L_Insular_Cortex	54.60610608150323	5.9914534655507694e-24	2.0	0.5071874144124084	0.4861306254242269	0.5017888414873488	0.480907559068101	const 5861.023605 Prob_Class_0 -6851.286528 Prob_Class_2 7464.976620 Age_c -15.114099 Age2 0.035054 age_sex 3.655348 Sex_num -26.980094 date_c 0.023363 date_c2 -0.000013 head_volume -3853.724158 Table_position -0.828509 X_brain_position -3.128229 Y_brain_position -4.184277 Z_brain_position -0.961516 rfMRI_head_motion -988.122788 tfMRI_head_motion -270.909225 Assessment_centre_11026.0 -7.353765 Assessment_centre_11027.0 84.617621 Assessment_centre_11028.0 167.917237 f.22009.0.1 5.572037 f.22009.0.2 -11.634479 f.22009.0.3 -0.544277 f.22009.0.4 6.746892 f.22009.0.5 0.172797 f.22009.0.6 4.828443 f.22009.0.7 -2.182814 f.22009.0.8 3.570250 f.22009.0.9 0.070917 f.22009.0.10 -7.427498 dtype: float64	const 12347.153511 Age_c -16.098834 Age2 -0.022604 age_sex -0.373132 Sex_num -41.149988 date_c 0.018633 date_c2 -0.000007 head_volume -3853.679442 Table_position 0.413255 X_brain_position -2.740893 Y_brain_position -5.491670 Z_brain_position -0.785158 rfMRI_head_motion -981.012545 tfMRI_head_motion -374.913622 Assessment_centre_11026.0 -9.343260 Assessment_centre_11027.0 96.784863 Assessment_centre_11028.0 212.980464 f.22009.0.1 5.870654 f.22009.0.2 -10.647811 f.22009.0.3 -0.638384 f.22009.0.4 6.910425 f.22009.0.5 1.247637 f.22009.0.6 5.614092 f.22009.0.7 -3.633829 f.22009.0.8 0.969618 f.22009.0.9 0.356114 f.22009.0.10 -7.426413 dtype: float64	rs56000151	6.373611037948061e-23	True
8	FAST_R_Insular_Cortex	41.19701659512417	2.458584322577692e-18	2.0	0.4986710361375975	0.4825104276525773	0.4931791695538153	0.4772505649156606	const 7646.422500 Prob_Class_0 -5834.666212 Prob_Class_2 6483.379408 Age_c -13.962381 Age2 -0.170621 age_sex 2.784117 Sex_num 19.065880 date_c 0.006455 date_c2 -0.000007 head_volume -3670.370362 Table_position 0.469600 X_brain_position 0.653842 Y_brain_position -5.504371 Z_brain_position -0.436170 rfMRI_head_motion -925.004536 tfMRI_head_motion -296.457391 Assessment_centre_11026.0 6.775605 Assessment_centre_11027.0 1.027081 Assessment_centre_11028.0 333.981149 f.22009.0.1 -2.436732 f.22009.0.2 -15.199284 f.22009.0.3 1.035243 f.22009.0.4 9.609400 f.22009.0.5 -2.513601 f.22009.0.6 4.704713 f.22009.0.7 2.418725 f.22009.0.8 3.505464 f.22009.0.9 -0.531697 f.22009.0.10 -14.399174 dtype: float64	const 13286.227665 Age_c -14.822671 Age2 -0.220888 age_sex -0.700409 Sex_num 6.833447 date_c 0.002421 date_c2 -0.000002 head_volume -3670.258575 Table_position 1.550719 X_brain_position 0.985851 Y_brain_position -6.649689 Z_brain_position -0.277200 rfMRI_head_motion -918.625333 tfMRI_head_motion -386.441238 Assessment_centre_11026.0 5.095375 Assessment_centre_11027.0 11.662676 Assessment_centre_11028.0 373.186798 f.22009.0.1 -2.176371 f.22009.0.2 -14.350330 f.22009.0.3 0.951547 f.22009.0.4 9.753139 f.22009.0.5 -1.584055 f.22009.0.6 5.384206 f.22009.0.7 1.163819 f.22009.0.8 1.256064 f.22009.0.9 -0.284958 f.22009.0.10 -14.395994 dtype: float64	rs56000151	1.7665518096055737e-17	True
8	FAST_L_Infer_Front_Gyrus_pars_triangul	4.489118389637244	0.0113192265101078	2.0	0.1604426861308419	0.1574936468688352	0.151245657653402	0.1489302515672675	const -957.304155 Prob_Class_0 7988.990865 Prob_Class_2 3972.044620 Age_c -16.937897 Age2 0.203059 age_sex 1.689689 Sex_num -57.043578 date_c 0.035096 date_c2 0.000032 head_volume -1641.474309 Table_position -2.423801 X_brain_position 0.797327 Y_brain_position -1.713465 Z_brain_position -2.001930 rfMRI_head_motion -50.598470 tfMRI_head_motion -300.519948 Assessment_centre_11026.0 -1.361134 Assessment_centre_11027.0 24.217632 Assessment_centre_11028.0 521.965310 f.22009.0.1 -8.491173 f.22009.0.2 -11.636734 f.22009.0.3 7.005131 f.22009.0.4 4.316459 f.22009.0.5 -2.054186 f.22009.0.6 1.711900 f.22009.0.7 -0.329666 f.22009.0.8 16.870342 f.22009.0.9 2.258882 f.22009.0.10 2.806857 dtype: float64	const 3153.483191 Age_c -17.968770 Age2 0.153281 age_sex 0.977384 Sex_num -57.122155 date_c 0.040000 date_c2 0.000028 head_volume -1634.115992 Table_position -1.497688 X_brain_position 0.561673 Y_brain_position -3.398343 Z_brain_position -1.324770 rfMRI_head_motion -26.313719 tfMRI_head_motion -321.210417 Assessment_centre_11026.0 2.371986 Assessment_centre_11027.0 37.555461 Assessment_centre_11028.0 552.774814 f.22009.0.1 -8.230720 f.22009.0.2 -11.913408 f.22009.0.3 6.757547 f.22009.0.4 4.575375 f.22009.0.5 -1.880426 f.22009.0.6 1.843583 f.22009.0.7 -0.567977 f.22009.0.8 16.418098 f.22009.0.9 2.314540 f.22009.0.10 3.032453 dtype: float64	rs56000151	0.015058634335085613	True
8	FAST_R_Infer_Front_Gyrus_pars_triangul	4.013470384457363	0.0181845756723087	2.0	0.1232531975927001	0.1204998350526928	0.1136487725272055	0.1115604275903667	const 929.641090 Prob_Class_0 8943.139120 Prob_Class_2 3371.289144 Age_c -11.074239 Age2 0.324321 age_sex 5.774617 Sex_num -5.412657 date_c 0.012126 date_c2 0.000014 head_volume -1176.974888 Table_position -0.325148 X_brain_position -0.586570 Y_brain_position -1.605798 Z_brain_position -0.220381 rfMRI_head_motion -39.362906 tfMRI_head_motion -484.003449 Assessment_centre_11026.0 41.300324 Assessment_centre_11027.0 -3.603103 Assessment_centre_11028.0 56.093073 f.22009.0.1 -7.722957 f.22009.0.2 -16.781394 f.22009.0.3 1.125992 f.22009.0.4 2.036935 f.22009.0.5 1.038893 f.22009.0.6 0.132666 f.22009.0.7 -3.689208 f.22009.0.8 -1.006325 f.22009.0.9 2.688438 f.22009.0.10 2.508300 dtype: float64	const 4541.281412 Age_c -12.043413 Age2 0.278522 age_sex 5.436059 Sex_num -4.092591 date_c 0.017668 date_c2 0.000009 head_volume -1169.366253 Table_position 0.510220 X_brain_position -0.868688 Y_brain_position -3.219708 Z_brain_position 0.462781 rfMRI_head_motion -14.940612 tfMRI_head_motion -495.124463 Assessment_centre_11026.0 45.359439 Assessment_centre_11027.0 8.993168 Assessment_centre_11028.0 83.512558 f.22009.0.1 -7.483020 f.22009.0.2 -17.165225 f.22009.0.3 0.879144 f.22009.0.4 2.288641 f.22009.0.5 1.112369 f.22009.0.6 0.191209 f.22009.0.7 -3.792269 f.22009.0.8 -1.217030 f.22009.0.9 2.717818 f.22009.0.10 2.741598 dtype: float64	rs56000151	0.023474742488096768	True
8	FAST_L_Infer_Front_Gyrus_pars_opercul	3.3573474888867896	0.0349811733454445	2.0	0.1662531885108398	0.1640629085703699	0.1571198118591589	0.1555662844979812	const 1781.389642 Prob_Class_0 11990.673538 Prob_Class_2 2617.007681 Age_c -13.335951 Age2 0.196667 age_sex -2.350626 Sex_num -28.826212 date_c -0.006434 date_c2 0.000036 head_volume -1425.538427 Table_position -0.788441 X_brain_position -0.892940 Y_brain_position -4.854031 Z_brain_position -1.497753 rfMRI_head_motion -82.423520 tfMRI_head_motion -371.530566 Assessment_centre_11026.0 20.213612 Assessment_centre_11027.0 108.188518 Assessment_centre_11028.0 422.620368 f.22009.0.1 0.537962 f.22009.0.2 -3.848089 f.22009.0.3 -4.734075 f.22009.0.4 1.379218 f.22009.0.5 -0.748766 f.22009.0.6 -0.696432 f.22009.0.7 6.109988 f.22009.0.8 9.099688 f.22009.0.9 -1.370644 f.22009.0.10 7.849098 dtype: float64	const 4871.177333 Age_c -14.308242 Age2 0.152828 age_sex -1.992405 Sex_num -24.563975 date_c 0.001088 date_c2 0.000029 head_volume -1416.449524 Table_position -0.024820 X_brain_position -1.303622 Y_brain_position -6.536096 Z_brain_position -0.714324 rfMRI_head_motion -54.569395 tfMRI_head_motion -365.128365 Assessment_centre_11026.0 25.443774 Assessment_centre_11027.0 120.944860 Assessment_centre_11028.0 446.869552 f.22009.0.1 0.768286 f.22009.0.2 -4.493905 f.22009.0.3 -5.011398 f.22009.0.4 1.649200 f.22009.0.5 -0.864496 f.22009.0.6 -0.775241 f.22009.0.7 6.261596 f.22009.0.8 9.340334 f.22009.0.9 -1.389535 f.22009.0.10 8.127839 dtype: float64	rs56000151	0.04343951864199569	True
8	FAST_L_Precentral_Gyrus	8.738007538016708	0.0001652136576142	2.0	0.4056338905315099	0.4015700599017153	0.3991228376891321	0.3954875038256578	const 1803.841338 Prob_Class_0 52837.597895 Prob_Class_2 12954.242074 Age_c -64.948057 Age2 -0.610060 age_sex -12.174787 Sex_num -145.062126 date_c -0.106659 date_c2 -0.000024 head_volume -7560.962464 Table_position -11.666094 X_brain_position 19.565454 Y_brain_position -8.493705 Z_brain_position -4.110988 rfMRI_head_motion -1057.680749 tfMRI_head_motion -1812.230347 Assessment_centre_11026.0 -55.339402 Assessment_centre_11027.0 -153.481688 Assessment_centre_11028.0 85.497599 f.22009.0.1 11.122351 f.22009.0.2 4.429781 f.22009.0.3 -13.477611 f.22009.0.4 -22.388037 f.22009.0.5 9.487208 f.22009.0.6 25.006520 f.22009.0.7 3.035459 f.22009.0.8 4.051594 f.22009.0.9 -4.048473 f.22009.0.10 17.331812 dtype: float64	const 16728.924488 Age_c -69.477000 Age2 -0.816367 age_sex -11.203206 Sex_num -128.142923 date_c -0.073582 date_c2 -0.000056 head_volume -7520.080279 Table_position -8.034796 X_brain_position 17.779991 Y_brain_position -16.265894 Z_brain_position -0.559718 rfMRI_head_motion -931.285122 tfMRI_head_motion -1799.946402 Assessment_centre_11026.0 -32.133831 Assessment_centre_11027.0 -94.181919 Assessment_centre_11028.0 201.705082 f.22009.0.1 12.205574 f.22009.0.2 1.681995 f.22009.0.3 -14.739739 f.22009.0.4 -21.147902 f.22009.0.5 9.137349 f.22009.0.6 24.776800 f.22009.0.7 3.486960 f.22009.0.8 4.721049 f.22009.0.9 -4.088160 f.22009.0.10 18.585551 dtype: float64	rs56000151	0.00028513591001030046	True
8	FAST_R_Precentral_Gyrus	3.796153158145014	0.0225837134073731	2.0	0.3638460158312092	0.3619563930173838	0.3568771928434447	0.3554711960738544	const 10108.310332 Prob_Class_0 27752.610742 Prob_Class_2 9746.233922 Age_c -53.694827 Age2 -0.869932 age_sex -23.668549 Sex_num -154.884842 date_c 0.002430 date_c2 0.000011 head_volume -7386.945217 Table_position -5.853695 X_brain_position -20.131957 Y_brain_position 3.060060 Z_brain_position 1.681751 rfMRI_head_motion -1404.648472 tfMRI_head_motion -1659.810031 Assessment_centre_11026.0 -37.195628 Assessment_centre_11027.0 -3.159806 Assessment_centre_11028.0 399.906706 f.22009.0.1 38.661265 f.22009.0.2 1.436568 f.22009.0.3 -6.913066 f.22009.0.4 -9.612634 f.22009.0.5 7.560741 f.22009.0.6 -17.693213 f.22009.0.7 -9.291156 f.22009.0.8 -0.581530 f.22009.0.9 -9.455162 f.22009.0.10 2.612168 dtype: float64	const 20657.012761 Age_c -56.579376 Age2 -1.005451 age_sex -24.413772 Sex_num -149.851152 date_c 0.019662 date_c2 -0.000005 head_volume -7363.752228 Table_position -3.395382 X_brain_position -21.019629 Y_brain_position -1.767091 Z_brain_position 3.751922 rfMRI_head_motion -1330.699531 tfMRI_head_motion -1686.306538 Assessment_centre_11026.0 -24.679049 Assessment_centre_11027.0 34.375377 Assessment_centre_11028.0 480.289868 f.22009.0.1 39.371483 f.22009.0.2 0.196118 f.22009.0.3 -7.658920 f.22009.0.4 -8.856914 f.22009.0.5 7.708190 f.22009.0.6 -17.570691 f.22009.0.7 -9.502003 f.22009.0.8 -1.038668 f.22009.0.9 -9.385908 f.22009.0.10 3.323338 dtype: float64	rs56000151	0.028785458539967786	True
8	FAST_L_Temporal_Pole	22.57120139574188	1.9187084356376966e-10	2.0	0.3756551386513802	0.3646283674417587	0.3688156800763562	0.3581703289560222	const 12328.098166 Prob_Class_0 46513.106140 Prob_Class_2 620.254819 Age_c -36.610690 Age2 -0.380464 age_sex -10.456355 Sex_num 463.138661 date_c -0.095517 date_c2 0.000009 head_volume -4309.334625 Table_position -1.181991 X_brain_position -8.911576 Y_brain_position -1.778588 Z_brain_position 0.061354 rfMRI_head_motion -1031.699899 tfMRI_head_motion -208.959240 Assessment_centre_11026.0 23.096626 Assessment_centre_11027.0 -73.488068 Assessment_centre_11028.0 200.718885 f.22009.0.1 10.765085 f.22009.0.2 -24.069191 f.22009.0.3 2.654960 f.22009.0.4 -7.006358 f.22009.0.5 3.268578 f.22009.0.6 4.694873 f.22009.0.7 1.217370 f.22009.0.8 -1.878936 f.22009.0.9 -0.263075 f.22009.0.10 9.672145 dtype: float64	const 15536.195720 Age_c -38.743850 Age2 -0.462541 age_sex -4.999260 Sex_num 492.154777 date_c -0.065880 date_c2 -0.000021 head_volume -4279.649629 Table_position -0.004865 X_brain_position -10.667068 Y_brain_position -5.890412 Z_brain_position 2.436589 rfMRI_head_motion -948.144016 tfMRI_head_motion -77.382356 Assessment_centre_11026.0 42.322376 Assessment_centre_11027.0 -44.700942 Assessment_centre_11028.0 232.109910 f.22009.0.1 11.200894 f.22009.0.2 -27.231407 f.22009.0.3 1.847857 f.22009.0.4 -6.297120 f.22009.0.5 1.746643 f.22009.0.6 3.601341 f.22009.0.7 3.256823 f.22009.0.8 1.674680 f.22009.0.9 -0.628245 f.22009.0.10 10.582836 dtype: float64	rs56000151	6.758579204107727e-10	True
8	FAST_R_Temporal_Pole	27.35815022691325	1.7534509458384706e-12	2.0	0.374624264780829	0.361236844348597	0.3677735133778022	0.3547443337751269	const 10203.280671 Prob_Class_0 47334.190150 Prob_Class_2 -354.783578 Age_c -38.828986 Age2 -0.732746 age_sex -4.733450 Sex_num 256.303540 date_c -0.016297 date_c2 0.000005 head_volume -4805.121523 Table_position -4.405676 X_brain_position -3.920350 Y_brain_position -0.054391 Z_brain_position -1.938578 rfMRI_head_motion -1243.593525 tfMRI_head_motion -249.903746 Assessment_centre_11026.0 -96.591121 Assessment_centre_11027.0 -144.315065 Assessment_centre_11028.0 -317.802368 f.22009.0.1 10.346350 f.22009.0.2 -9.559799 f.22009.0.3 5.995613 f.22009.0.4 -6.750117 f.22009.0.5 0.741701 f.22009.0.6 24.226760 f.22009.0.7 -3.715849 f.22009.0.8 9.375275 f.22009.0.9 -6.265622 f.22009.0.10 7.376546 dtype: float64	const 12560.008273 Age_c -40.830309 Age2 -0.807171 age_sex 1.240747 Sex_num 287.123133 date_c 0.013910 date_c2 -0.000027 head_volume -4775.488890 Table_position -3.392427 X_brain_position -5.723631 Y_brain_position -3.989175 Z_brain_position 0.409922 rfMRI_head_motion -1161.096387 tfMRI_head_motion -104.962100 Assessment_centre_11026.0 -77.135906 Assessment_centre_11027.0 -117.160701 Assessment_centre_11028.0 -292.340612 f.22009.0.1 10.742511 f.22009.0.2 -12.845803 f.22009.0.3 5.202054 f.22009.0.4 -6.063329 f.22009.0.5 -0.918099 f.22009.0.6 23.032426 f.22009.0.7 -1.490258 f.22009.0.8 13.262664 f.22009.0.9 -6.667434 f.22009.0.10 8.285668 dtype: float64	rs56000151	7.64803072121035e-12	True
8	FAST_L_Superior_Temporal_Gyrus_anter_divis	4.026722445926364	0.0179459280196994	2.0	0.2168061847626847	0.21433849766149	0.2082265968023386	0.2063528842679008	const 898.134572 Prob_Class_0 6899.653321 Prob_Class_2 1767.076676 Age_c -8.000982 Age2 -0.032608 age_sex 2.001993 Sex_num 1.962077 date_c 0.002232 date_c2 0.000029 head_volume -1008.078880 Table_position -0.395427 X_brain_position -3.563430 Y_brain_position 1.214859 Z_brain_position -0.292471 rfMRI_head_motion -0.882460 tfMRI_head_motion -303.408468 Assessment_centre_11026.0 19.163923 Assessment_centre_11027.0 -1.942740 Assessment_centre_11028.0 -48.964243 f.22009.0.1 2.227495 f.22009.0.2 -1.001761 f.22009.0.3 1.627985 f.22009.0.4 -0.997504 f.22009.0.5 2.712115 f.22009.0.6 3.784475 f.22009.0.7 -1.988979 f.22009.0.8 -3.549027 f.22009.0.9 -1.434322 f.22009.0.10 0.686402 dtype: float64	const 2916.597924 Age_c -8.605358 Age2 -0.060244 age_sex 2.096652 Sex_num 4.072572 date_c 0.006547 date_c2 0.000025 head_volume -1002.696267 Table_position 0.092893 X_brain_position -3.795294 Y_brain_position 0.180839 Z_brain_position 0.176519 rfMRI_head_motion 15.816538 tfMRI_head_motion -302.649730 Assessment_centre_11026.0 22.202574 Assessment_centre_11027.0 5.964657 Assessment_centre_11028.0 -33.293268 f.22009.0.1 2.372569 f.22009.0.2 -1.355370 f.22009.0.3 1.461046 f.22009.0.4 -0.832887 f.22009.0.5 2.674927 f.22009.0.6 3.760717 f.22009.0.7 -1.941514 f.22009.0.8 -3.482358 f.22009.0.9 -1.437193 f.22009.0.10 0.851469 dtype: float64	rs56000151	0.023188375504547554	True
8	FAST_R_Superior_Temporal_Gyrus_anter_divis	5.18953563140573	0.0056334818974008	2.0	0.2304228362028727	0.2272978376796792	0.221992413438272	0.2194439454903406	const 643.243141 Prob_Class_0 6793.132183 Prob_Class_2 2192.979051 Age_c -8.274494 Age2 0.069470 age_sex 0.553334 Sex_num -16.910138 date_c -0.007020 date_c2 0.000017 head_volume -1080.543412 Table_position -0.477001 X_brain_position -2.651160 Y_brain_position 1.423010 Z_brain_position -0.464834 rfMRI_head_motion -169.421274 tfMRI_head_motion -31.596045 Assessment_centre_11026.0 14.202640 Assessment_centre_11027.0 -16.221345 Assessment_centre_11028.0 18.734774 f.22009.0.1 7.327992 f.22009.0.2 -0.303028 f.22009.0.3 -3.668905 f.22009.0.4 -2.201060 f.22009.0.5 1.096083 f.22009.0.6 4.223473 f.22009.0.7 -3.540396 f.22009.0.8 2.129377 f.22009.0.9 -4.718844 f.22009.0.10 -1.120330 dtype: float64	const 3047.883602 Age_c -8.947441 Age2 0.038077 age_sex 0.453137 Sex_num -15.425721 date_c -0.002793 date_c2 0.000013 head_volume -1074.978978 Table_position 0.088652 X_brain_position -2.871722 Y_brain_position 0.290220 Z_brain_position 0.028475 rfMRI_head_motion -151.815520 tfMRI_head_motion -35.924220 Assessment_centre_11026.0 17.244902 Assessment_centre_11027.0 -7.452002 Assessment_centre_11028.0 37.143741 f.22009.0.1 7.492586 f.22009.0.2 -0.619939 f.22009.0.3 -3.846041 f.22009.0.4 -2.022911 f.22009.0.5 1.110486 f.22009.0.6 4.237540 f.22009.0.7 -3.562671 f.22009.0.8 2.070440 f.22009.0.9 -4.707792 f.22009.0.10 -0.949701 dtype: float64	rs56000151	0.007835672043313854	True
8	FAST_L_Superior_Temporal_Gyrus_poster_divis	8.607952331466812	0.0001879955108664	2.0	0.2304735485576818	0.2252904131806723	0.2220436813274844	0.2174161171457612	const 1107.658775 Prob_Class_0 6313.254823 Prob_Class_2 4163.596331 Age_c -12.719987 Age2 0.032238 age_sex -2.275801 Sex_num 17.231380 date_c 0.012207 date_c2 0.000017 head_volume -1613.064405 Table_position -0.439267 X_brain_position -3.170976 Y_brain_position 0.688220 Z_brain_position 0.234350 rfMRI_head_motion -295.327741 tfMRI_head_motion -293.084628 Assessment_centre_11026.0 20.481544 Assessment_centre_11027.0 17.220886 Assessment_centre_11028.0 134.171131 f.22009.0.1 1.389597 f.22009.0.2 2.863433 f.22009.0.3 -6.781479 f.22009.0.4 -5.351470 f.22009.0.5 3.915039 f.22009.0.6 0.277482 f.22009.0.7 2.092658 f.22009.0.8 -6.917270 f.22009.0.9 -2.497954 f.22009.0.10 -0.393396 dtype: float64	const 5299.847081 Age_c -13.710779 Age2 -0.016557 age_sex -3.275990 Sex_num 15.827310 date_c 0.016033 date_c2 0.000014 head_volume -1606.650515 Table_position 0.484497 X_brain_position -3.339739 Y_brain_position -0.902674 Z_brain_position 0.840834 rfMRI_head_motion -273.503610 tfMRI_head_motion -320.910881 Assessment_centre_11026.0 23.545861 Assessment_centre_11027.0 29.986044 Assessment_centre_11028.0 165.256200 f.22009.0.1 1.644619 f.22009.0.2 2.715428 f.22009.0.3 -7.006014 f.22009.0.4 -5.110520 f.22009.0.5 4.167709 f.22009.0.6 0.466242 f.22009.0.7 1.748301 f.22009.0.8 -7.556340 f.22009.0.9 -2.422590 f.22009.0.10 -0.196782 dtype: float64	rs56000151	0.00032213771474538545	True
8	FAST_R_Superior_Temporal_Gyrus_poster_divis	11.579333603130111	9.858357518954342e-06	2.0	0.2643666672424312	0.2577014530252306	0.2563080861324109	0.2501565889824847	const 148.700342 Prob_Class_0 7360.030682 Prob_Class_2 5134.029196 Age_c -17.755528 Age2 -0.141648 age_sex 0.908148 Sex_num -6.904835 date_c -0.004357 date_c2 0.000017 head_volume -1989.245066 Table_position -1.590121 X_brain_position -0.838196 Y_brain_position -0.628594 Z_brain_position -1.006721 rfMRI_head_motion -519.629245 tfMRI_head_motion 70.914939 Assessment_centre_11026.0 72.891261 Assessment_centre_11027.0 22.751686 Assessment_centre_11028.0 194.634271 f.22009.0.1 -10.155669 f.22009.0.2 -5.084539 f.22009.0.3 2.698294 f.22009.0.4 -7.663348 f.22009.0.5 3.248760 f.22009.0.6 -2.150022 f.22009.0.7 1.000745 f.22009.0.8 1.651444 f.22009.0.9 0.189593 f.22009.0.10 3.623940 dtype: float64	const 5293.909259 Age_c -18.958745 Age2 -0.201119 age_sex -0.377404 Sex_num -8.908509 date_c 0.000090 date_c2 0.000013 head_volume -1981.603985 Table_position -0.460737 X_brain_position -1.030169 Y_brain_position -2.554176 Z_brain_position -0.280174 rfMRI_head_motion -493.466798 tfMRI_head_motion 35.338273 Assessment_centre_11026.0 76.494885 Assessment_centre_11027.0 38.241546 Assessment_centre_11028.0 232.715134 f.22009.0.1 -9.844914 f.22009.0.2 -5.237777 f.22009.0.3 2.428634 f.22009.0.4 -7.372513 f.22009.0.5 3.574856 f.22009.0.6 -1.906814 f.22009.0.7 0.556643 f.22009.0.8 0.829420 f.22009.0.9 0.286030 f.22009.0.10 3.858166 dtype: float64	rs56000151	2.0003348383650007e-05	True
8	FAST_L_Middle_Temporal_Gyrus_anter_divis	5.832882645866543	0.0029687563127862	2.0	0.2417032747959252	0.2382423547576934	0.2333964249110606	0.2304997047278654	const -681.689766 Prob_Class_0 10189.915264 Prob_Class_2 2802.946066 Age_c -8.207505 Age2 -0.000767 age_sex 0.925484 Sex_num 72.469839 date_c -0.015524 date_c2 0.000013 head_volume -1278.260635 Table_position -1.557698 X_brain_position -6.195360 Y_brain_position 2.914279 Z_brain_position -1.089655 rfMRI_head_motion -263.549640 tfMRI_head_motion 9.405014 Assessment_centre_11026.0 24.615124 Assessment_centre_11027.0 1.383985 Assessment_centre_11028.0 -78.440005 f.22009.0.1 -4.895839 f.22009.0.2 -9.987477 f.22009.0.3 2.743964 f.22009.0.4 -0.266684 f.22009.0.5 0.132092 f.22009.0.6 -0.205751 f.22009.0.7 -0.937878 f.22009.0.8 -0.150910 f.22009.0.9 -0.237420 f.22009.0.10 0.707730 dtype: float64	const 2477.241834 Age_c -9.133301 Age2 -0.043366 age_sex 0.982837 Sex_num 75.333760 date_c -0.009160 date_c2 0.000007 head_volume -1270.198257 Table_position -0.800330 X_brain_position -6.534501 Y_brain_position 1.338250 Z_brain_position -0.383563 rfMRI_head_motion -238.390865 tfMRI_head_motion 8.361959 Assessment_centre_11026.0 29.124366 Assessment_centre_11027.0 13.481712 Assessment_centre_11028.0 -54.025580 f.22009.0.1 -4.672307 f.22009.0.2 -10.496395 f.22009.0.3 2.491970 f.22009.0.4 -0.016713 f.22009.0.5 0.098919 f.22009.0.6 -0.224871 f.22009.0.7 -0.897198 f.22009.0.8 -0.105557 f.22009.0.9 -0.235744 f.22009.0.10 0.954970 dtype: float64	rs56000151	0.004294070574425431	True
8	FAST_R_Middle_Temporal_Gyrus_anter_divis	7.148589720071197	0.0008017843511283	2.0	0.2097420828941437	0.2053217154274553	0.2010851104062861	0.1972444537390714	const 164.737575 Prob_Class_0 10140.228555 Prob_Class_2 1600.499997 Age_c -6.452514 Age2 -0.069922 age_sex -1.192276 Sex_num 22.572075 date_c -0.012913 date_c2 0.000006 head_volume -1006.242281 Table_position -1.256541 X_brain_position -2.542285 Y_brain_position 1.318217 Z_brain_position -0.925595 rfMRI_head_motion -224.523233 tfMRI_head_motion -99.162688 Assessment_centre_11026.0 14.623861 Assessment_centre_11027.0 5.208181 Assessment_centre_11028.0 70.532893 f.22009.0.1 4.732394 f.22009.0.2 -6.030558 f.22009.0.3 -6.193517 f.22009.0.4 1.583473 f.22009.0.5 -1.103928 f.22009.0.6 -0.268086 f.22009.0.7 -2.778327 f.22009.0.8 4.165588 f.22009.0.9 -3.261214 f.22009.0.10 -1.768379 dtype: float64	const 2.213513e+03 Age_c -7.169444e+00 Age2 -1.013408e-01 age_sex -6.278926e-01 Sex_num 2.697887e+01 date_c -6.522548e-03 date_c2 -2.780507e-07 head_volume -9.989141e+02 Table_position -7.255006e-01 X_brain_position -2.900029e+00 Y_brain_position 5.083868e-02 Z_brain_position -3.057324e-01 rfMRI_head_motion -2.025420e+02 tfMRI_head_motion -8.688753e+01 Assessment_centre_11026.0 1.897858e+01 Assessment_centre_11027.0 1.466565e+01 Assessment_centre_11028.0 8.701140e+01 f.22009.0.1 4.897758e+00 f.22009.0.2 -6.618941e+00 f.22009.0.3 -6.410774e+00 f.22009.0.4 1.790062e+00 f.22009.0.5 -1.270767e+00 f.22009.0.6 -3.853714e-01 f.22009.0.7 -2.556829e+00 f.22009.0.8 4.537508e+00 f.22009.0.9 -3.295951e+00 f.22009.0.10 -1.543619e+00 dtype: float64	rs56000151	0.00125539947730169	True
8	FAST_L_Middle_Temporal_Gyrus_poster_divis	8.846268312299726	0.000148371380634	2.0	0.3412289752379797	0.3366689867861694	0.3340123912421516	0.3299267638215253	const 6508.938409 Prob_Class_0 4141.856107 Prob_Class_2 6038.289961 Age_c -25.978076 Age2 -0.088616 age_sex 3.983743 Sex_num -134.208485 date_c 0.011185 date_c2 0.000009 head_volume -4224.450550 Table_position 0.052358 X_brain_position -8.420948 Y_brain_position 3.867306 Z_brain_position 1.385123 rfMRI_head_motion -250.145267 tfMRI_head_motion -637.232110 Assessment_centre_11026.0 -20.858867 Assessment_centre_11027.0 87.075568 Assessment_centre_11028.0 -214.315257 f.22009.0.1 2.459192 f.22009.0.2 -19.193757 f.22009.0.3 14.531008 f.22009.0.4 4.078484 f.22009.0.5 -5.029421 f.22009.0.6 -6.436100 f.22009.0.7 -6.681324 f.22009.0.8 -6.464819 f.22009.0.9 -0.393399 f.22009.0.10 -7.491016 dtype: float64	const 12304.442904 Age_c -27.196524 Age2 -0.151150 age_sex 1.916416 Sex_num -139.460175 date_c 0.013535 date_c2 0.000007 head_volume -4218.309635 Table_position 1.277685 X_brain_position -8.475322 Y_brain_position 1.986415 Z_brain_position 2.013293 rfMRI_head_motion -227.329933 tfMRI_head_motion -692.519800 Assessment_centre_11026.0 -18.479848 Assessment_centre_11027.0 102.630347 Assessment_centre_11028.0 -172.178098 f.22009.0.1 2.785271 f.22009.0.2 -19.062914 f.22009.0.3 14.290493 f.22009.0.4 4.353842 f.22009.0.5 -4.491396 f.22009.0.6 -6.038943 f.22009.0.7 -7.410760 f.22009.0.8 -7.793086 f.22009.0.9 -0.242689 f.22009.0.10 -7.302849 dtype: float64	rs56000151	0.00025809111098894254	True
8	FAST_R_Middle_Temporal_Gyrus_poster_divis	8.281626925269276	0.0002599791274002	2.0	0.3019067931051485	0.2973830470186321	0.2942594496806353	0.2902415142674532	const 2969.617860 Prob_Class_0 3572.434197 Prob_Class_2 5775.939616 Age_c -31.654094 Age2 -0.236926 age_sex 4.943248 Sex_num -196.789229 date_c 0.011713 date_c2 -0.000014 head_volume -3740.127535 Table_position -3.109954 X_brain_position -2.556757 Y_brain_position -1.245020 Z_brain_position -1.335586 rfMRI_head_motion -882.506643 tfMRI_head_motion -89.362720 Assessment_centre_11026.0 79.222782 Assessment_centre_11027.0 69.723657 Assessment_centre_11028.0 -260.190155 f.22009.0.1 -17.377694 f.22009.0.2 -19.722535 f.22009.0.3 1.535559 f.22009.0.4 -5.585956 f.22009.0.5 -1.689149 f.22009.0.6 15.898230 f.22009.0.7 5.936024 f.22009.0.8 9.222901 f.22009.0.9 6.774455 f.22009.0.10 6.330441 dtype: float64	const 8491.240980 Age_c -32.802634 Age2 -0.296105 age_sex 2.917832 Sex_num -202.062506 date_c 0.013713 date_c2 -0.000015 head_volume -3734.498954 Table_position -1.946748 X_brain_position -2.593981 Y_brain_position -3.011075 Z_brain_position -0.754235 rfMRI_head_motion -861.368876 tfMRI_head_motion -143.408176 Assessment_centre_11026.0 81.338034 Assessment_centre_11027.0 84.372850 Assessment_centre_11028.0 -220.112457 f.22009.0.1 -17.069182 f.22009.0.2 -19.570541 f.22009.0.3 1.312106 f.22009.0.4 -5.328317 f.22009.0.5 -1.161172 f.22009.0.6 16.287717 f.22009.0.7 5.220412 f.22009.0.8 7.921162 f.22009.0.9 6.921833 f.22009.0.10 6.502900 dtype: float64	rs56000151	0.0004368501730905	True
8	FAST_R_Middle_Temporal_Gyrus_temporooccipital	5.236833593387385	0.0053742654061305	2.0	0.2186736395136491	0.2154720149972219	0.2101145088040961	0.2074979228900787	const 3618.238747 Prob_Class_0 2081.084015 Prob_Class_2 5079.021907 Age_c -14.775115 Age2 0.284682 age_sex 0.117204 Sex_num 101.030174 date_c -0.014247 date_c2 -0.000017 head_volume -3112.537001 Table_position -1.603669 X_brain_position -8.237678 Y_brain_position 1.257854 Z_brain_position -1.086118 rfMRI_head_motion 53.608197 tfMRI_head_motion -521.976151 Assessment_centre_11026.0 -38.922641 Assessment_centre_11027.0 -46.165290 Assessment_centre_11028.0 191.349767 f.22009.0.1 15.418893 f.22009.0.2 -25.059973 f.22009.0.3 0.585521 f.22009.0.4 -2.411134 f.22009.0.5 3.954702 f.22009.0.6 8.358035 f.22009.0.7 10.112139 f.22009.0.8 1.144994 f.22009.0.9 1.731636 f.22009.0.10 -4.915860 dtype: float64	const 8413.519326 Age_c -15.738877 Age2 0.234384 age_sex -1.794260 Sex_num 95.713200 date_c -0.013164 date_c2 -0.000017 head_volume -3108.255986 Table_position -0.605000 X_brain_position -8.230152 Y_brain_position -0.204958 Z_brain_position -0.628074 rfMRI_head_motion 70.327116 tfMRI_head_motion -572.658298 Assessment_centre_11026.0 -37.499303 Assessment_centre_11027.0 -33.909176 Assessment_centre_11028.0 225.969127 f.22009.0.1 15.680925 f.22009.0.2 -24.853258 f.22009.0.3 0.407029 f.22009.0.4 -2.200247 f.22009.0.5 4.455259 f.22009.0.6 8.726624 f.22009.0.7 9.434228 f.22009.0.8 -0.084574 f.22009.0.9 1.869989 f.22009.0.10 -4.784716 dtype: float64	rs56000151	0.007496317470596658	True
8	FAST_R_Infer_Tempor_Gyrus_anter_divis	3.8252685663587855	0.021937558110577	2.0	0.190437898580596	0.1880147432918049	0.1815694561550314	0.1797615702369132	const -392.805469 Prob_Class_0 6599.631236 Prob_Class_2 1673.519362 Age_c -2.084706 Age2 -0.020816 age_sex -2.810184 Sex_num 58.006594 date_c -0.000506 date_c2 0.000004 head_volume -800.658545 Table_position -1.322304 X_brain_position -0.198518 Y_brain_position 2.018584 Z_brain_position -0.236622 rfMRI_head_motion -250.726203 tfMRI_head_motion -102.353640 Assessment_centre_11026.0 -22.371693 Assessment_centre_11027.0 -27.026059 Assessment_centre_11028.0 12.862079 f.22009.0.1 -3.935761 f.22009.0.2 4.913929 f.22009.0.3 4.116095 f.22009.0.4 0.625809 f.22009.0.5 -0.430334 f.22009.0.6 2.940364 f.22009.0.7 -0.072811 f.22009.0.8 0.202625 f.22009.0.9 -3.178291 f.22009.0.10 -0.888156 dtype: float64	const 1.522492e+03 Age_c -2.659927e+00 Age2 -4.709657e-02 age_sex -2.712506e+00 Sex_num 6.004721e+01 date_c 3.623147e-03 date_c2 -2.760697e-07 head_volume -7.955198e+02 Table_position -8.583491e-01 X_brain_position -4.205846e-01 Y_brain_position 1.033759e+00 Z_brain_position 2.108097e-01 rfMRI_head_motion -2.347963e+02 tfMRI_head_motion -1.014407e+02 Assessment_centre_11026.0 -1.946704e+01 Assessment_centre_11027.0 -1.949881e+01 Assessment_centre_11028.0 2.774169e+01 f.22009.0.1 -3.797798e+00 f.22009.0.2 4.574544e+00 f.22009.0.3 3.956887e+00 f.22009.0.4 7.826744e-01 f.22009.0.5 -4.677867e-01 f.22009.0.6 2.916257e+00 f.22009.0.7 -2.486494e-02 f.22009.0.8 2.709912e-01 f.22009.0.9 -3.181549e+00 f.22009.0.10 -7.305655e-01 dtype: float64	rs56000151	0.028005393332651486	True
8	FAST_L_Infer_Tempor_Gyrus_poste_divis	5.6809556227219495	0.0034535021506855	2.0	0.2578129386426596	0.2545137745117289	0.2496825639486043	0.2469365102964456	const 4925.179922 Prob_Class_0 19812.089195 Prob_Class_2 2074.454067 Age_c -11.920320 Age2 0.024927 age_sex 0.163343 Sex_num 45.188618 date_c -0.044973 date_c2 0.000002 head_volume -3003.330342 Table_position -0.916451 X_brain_position 1.450806 Y_brain_position 3.968201 Z_brain_position 0.872454 rfMRI_head_motion -158.409928 tfMRI_head_motion -177.462247 Assessment_centre_11026.0 -71.593352 Assessment_centre_11027.0 20.164993 Assessment_centre_11028.0 -298.736269 f.22009.0.1 7.436046 f.22009.0.2 -11.161198 f.22009.0.3 2.970264 f.22009.0.4 16.745033 f.22009.0.5 -5.442408 f.22009.0.6 10.234948 f.22009.0.7 -0.972831 f.22009.0.8 9.672723 f.22009.0.9 -6.244253 f.22009.0.10 -10.450444 dtype: float64	const 7958.735234 Age_c -13.140118 Age2 -0.026743 age_sex 1.715246 Sex_num 55.177190 date_c -0.032437 date_c2 -0.000011 head_volume -2989.627892 Table_position -0.076033 X_brain_position 0.733906 Y_brain_position 1.758477 Z_brain_position 2.010244 rfMRI_head_motion -118.167700 tfMRI_head_motion -141.690625 Assessment_centre_11026.0 -63.202397 Assessment_centre_11027.0 36.357488 Assessment_centre_11028.0 -273.461933 f.22009.0.1 7.708595 f.22009.0.2 -12.383346 f.22009.0.3 2.575456 f.22009.0.4 17.111335 f.22009.0.5 -5.886879 f.22009.0.6 9.918790 f.22009.0.7 -0.379783 f.22009.0.8 10.688743 f.22009.0.9 -6.344358 f.22009.0.10 -10.030142 dtype: float64	rs56000151	0.004951546140571954	True
8	FAST_R_Infer_Tempor_Gyrus_poste_divis	3.255876638540546	0.0387069434538409	2.0	0.2793009818293424	0.2774649042889034	0.2714060004096326	0.270120919735155	const 9938.885752 Prob_Class_0 8033.017624 Prob_Class_2 -896.663255 Age_c -17.956232 Age2 0.023318 age_sex 2.853990 Sex_num -8.980028 date_c -0.006395 date_c2 -0.000005 head_volume -3109.523920 Table_position 1.184197 X_brain_position -5.301096 Y_brain_position 0.587322 Z_brain_position 2.196428 rfMRI_head_motion -592.654192 tfMRI_head_motion 35.259168 Assessment_centre_11026.0 -53.128519 Assessment_centre_11027.0 42.849169 Assessment_centre_11028.0 -497.628406 f.22009.0.1 -1.641250 f.22009.0.2 -9.318480 f.22009.0.3 1.530328 f.22009.0.4 8.421470 f.22009.0.5 -2.638831 f.22009.0.6 10.837772 f.22009.0.7 -2.489187 f.22009.0.8 9.627668 f.22009.0.9 -4.001530 f.22009.0.10 0.536511 dtype: float64	const 9568.547807 Age_c -18.152086 Age2 0.018408 age_sex 4.224818 Sex_num -2.654249 date_c -0.001229 date_c2 -0.000010 head_volume -3104.983979 Table_position 1.199503 X_brain_position -5.621381 Y_brain_position 0.131322 Z_brain_position 2.536738 rfMRI_head_motion -580.803192 tfMRI_head_motion 69.224443 Assessment_centre_11026.0 -49.920054 Assessment_centre_11027.0 45.641256 Assessment_centre_11028.0 -498.807467 f.22009.0.1 -1.614180 f.22009.0.2 -9.933803 f.22009.0.3 1.419232 f.22009.0.4 8.508357 f.22009.0.5 -3.014678 f.22009.0.6 10.565946 f.22009.0.7 -1.984118 f.22009.0.8 10.517327 f.22009.0.9 -4.095337 f.22009.0.10 0.675828 dtype: float64	rs56000151	0.04778575040283476	True
8	FAST_L_Infer_Tempor_Gyrus_temporooccip	7.336922346925535	0.0006648546002699	2.0	0.2209112514384057	0.2164385490522086	0.212376632909562	0.2084742809815899	const 5164.157819 Prob_Class_0 16128.647640 Prob_Class_2 1076.676943 Age_c -6.078284 Age2 0.347357 age_sex 10.057398 Sex_num 78.352351 date_c -0.044008 date_c2 0.000006 head_volume -1923.131551 Table_position 0.756628 X_brain_position 1.787991 Y_brain_position -1.181420 Z_brain_position 2.540222 rfMRI_head_motion 923.721108 tfMRI_head_motion -858.533490 Assessment_centre_11026.0 99.457546 Assessment_centre_11027.0 77.945907 Assessment_centre_11028.0 -550.603976 f.22009.0.1 -4.887911 f.22009.0.2 -12.375918 f.22009.0.3 8.129514 f.22009.0.4 0.403954 f.22009.0.5 1.048089 f.22009.0.6 -3.916153 f.22009.0.7 4.155627 f.22009.0.8 -7.816946 f.22009.0.9 -0.223032 f.22009.0.10 7.823921 dtype: float64	const 7070.034300 Age_c -6.966078 Age2 0.310943 age_sex 11.581985 Sex_num 87.285469 date_c -0.033772 date_c2 -0.000004 head_volume -1912.334462 Table_position 1.326163 X_brain_position 1.193947 Y_brain_position -2.825348 Z_brain_position 3.423849 rfMRI_head_motion 954.908612 tfMRI_head_motion -822.557619 Assessment_centre_11026.0 106.220224 Assessment_centre_11027.0 89.798829 Assessment_centre_11028.0 -534.053489 f.22009.0.1 -4.695424 f.22009.0.2 -13.413040 f.22009.0.3 7.825361 f.22009.0.4 0.680445 f.22009.0.5 0.617346 f.22009.0.6 -4.224124 f.22009.0.7 4.731621 f.22009.0.8 -6.821561 f.22009.0.9 -0.323270 f.22009.0.10 8.155127 dtype: float64	rs56000151	0.0010532350103285544	True
8	FAST_R_Infer_Tempor_Gyrus_temporooccip	5.925977267399647	0.0027060088858537	2.0	0.2350491273199281	0.2315021152055465	0.2266693838007411	0.2236909560950478	const 3191.820329 Prob_Class_0 21025.584764 Prob_Class_2 5147.124891 Age_c -10.256159 Age2 -0.015908 age_sex 9.281231 Sex_num 198.678211 date_c -0.001760 date_c2 0.000017 head_volume -2314.319149 Table_position -0.018313 X_brain_position -14.127461 Y_brain_position -7.801254 Z_brain_position -0.314287 rfMRI_head_motion -139.042909 tfMRI_head_motion -311.874610 Assessment_centre_11026.0 -46.050337 Assessment_centre_11027.0 26.818014 Assessment_centre_11028.0 -100.066286 f.22009.0.1 4.421740 f.22009.0.2 -11.147466 f.22009.0.3 -1.976017 f.22009.0.4 -0.115468 f.22009.0.5 -2.396184 f.22009.0.6 8.660154 f.22009.0.7 6.877308 f.22009.0.8 6.654822 f.22009.0.9 -4.556241 f.22009.0.10 -1.726558 dtype: float64	const 9123.810949 Age_c -12.057024 Age2 -0.097932 age_sex 9.671153 Sex_num 205.420976 date_c 0.011402 date_c2 0.000004 head_volume -2298.055486 Table_position 1.425235 X_brain_position -14.838079 Y_brain_position -10.892071 Z_brain_position 1.098326 rfMRI_head_motion -88.766372 tfMRI_head_motion -306.899833 Assessment_centre_11026.0 -36.817042 Assessment_centre_11027.0 50.398281 Assessment_centre_11028.0 -53.874894 f.22009.0.1 4.852413 f.22009.0.2 -12.241421 f.22009.0.3 -2.478036 f.22009.0.4 0.377743 f.22009.0.5 -2.536274 f.22009.0.6 8.568103 f.22009.0.7 7.058151 f.22009.0.8 6.923344 f.22009.0.9 -4.572271 f.22009.0.10 -1.227798 dtype: float64	rs56000151	0.00393892417704148	True
8	FAST_L_Postcentral_Gyrus	14.596449253814471	4.974736831200192e-07	2.0	0.323639070285018	0.3159141344572813	0.3162297956246035	0.3089609552140794	const 1182.659167 Prob_Class_0 59624.447203 Prob_Class_2 16683.473149 Age_c -54.048292 Age2 -0.100931 age_sex 0.501213 Sex_num -457.954994 date_c -0.135178 date_c2 -0.000040 head_volume -6368.067998 Table_position -5.855007 X_brain_position -1.575919 Y_brain_position -15.338580 Z_brain_position 0.328078 rfMRI_head_motion -1019.095168 tfMRI_head_motion -1021.286087 Assessment_centre_11026.0 238.217619 Assessment_centre_11027.0 172.783649 Assessment_centre_11028.0 -1328.222665 f.22009.0.1 -5.524781 f.22009.0.2 3.938463 f.22009.0.3 3.401276 f.22009.0.4 -10.259544 f.22009.0.5 1.836462 f.22009.0.6 10.357447 f.22009.0.7 -13.255720 f.22009.0.8 -0.167457 f.22009.0.9 5.201250 f.22009.0.10 -3.810416 dtype: float64	const 19926.769965 Age_c -59.513992 Age2 -0.352801 age_sex 0.716229 Sex_num -441.567299 date_c -0.097953 date_c2 -0.000075 head_volume -6320.727283 Table_position -1.370491 X_brain_position -3.555529 Y_brain_position -24.631961 Z_brain_position 4.479328 rfMRI_head_motion -871.157085 tfMRI_head_motion -1030.553505 Assessment_centre_11026.0 264.634134 Assessment_centre_11027.0 244.184810 Assessment_centre_11028.0 -1183.508207 f.22009.0.1 -4.203257 f.22009.0.2 0.980097 f.22009.0.3 1.918816 f.22009.0.4 -8.786868 f.22009.0.5 1.674166 f.22009.0.6 10.268928 f.22009.0.7 -13.060708 f.22009.0.8 0.020251 f.22009.0.9 5.219713 f.22009.0.10 -2.358677 dtype: float64	rs56000151	1.1859820816234983e-06	True
8	FAST_R_Postcentral_Gyrus	6.523197844973318	0.0014935396856413	2.0	0.3159559267696508	0.3124644128225748	0.3084624862178317	0.3054761699505604	const 8258.071891 Prob_Class_0 41561.382767 Prob_Class_2 9731.650377 Age_c -57.448409 Age2 -0.617049 age_sex -1.538905 Sex_num -490.371903 date_c -0.043802 date_c2 -0.000017 head_volume -5834.082841 Table_position -2.792678 X_brain_position -4.520991 Y_brain_position -4.638006 Z_brain_position 3.146191 rfMRI_head_motion -1009.053903 tfMRI_head_motion -1965.860284 Assessment_centre_11026.0 147.823150 Assessment_centre_11027.0 102.701190 Assessment_centre_11028.0 774.036472 f.22009.0.1 19.625790 f.22009.0.2 -9.250408 f.22009.0.3 -11.012043 f.22009.0.4 8.499083 f.22009.0.5 -0.248212 f.22009.0.6 -11.437209 f.22009.0.7 -22.663497 f.22009.0.8 -8.568575 f.22009.0.9 5.783143 f.22009.0.10 -10.599557 dtype: float64	const 19576.185301 Age_c -60.932089 Age2 -0.775100 age_sex -0.579225 Sex_num -476.463681 date_c -0.017763 date_c2 -0.000042 head_volume -5802.193164 Table_position -0.022118 X_brain_position -5.933218 Y_brain_position -10.635560 Z_brain_position 5.907680 rfMRI_head_motion -910.809631 tfMRI_head_motion -1951.068844 Assessment_centre_11026.0 166.025298 Assessment_centre_11027.0 148.351170 Assessment_centre_11028.0 862.432255 f.22009.0.1 20.455850 f.22009.0.2 -11.443353 f.22009.0.3 -11.991907 f.22009.0.4 9.458313 f.22009.0.5 -0.574966 f.22009.0.6 -11.655760 f.22009.0.7 -22.238613 f.22009.0.8 -7.916091 f.22009.0.9 5.737900 f.22009.0.10 -9.621577 dtype: float64	rs56000151	0.002255621428429688	True
8	FAST_L_Angular_Gyrus	4.948209576764351	0.0071642285159025	2.0	0.1418418208036955	0.1385191709440103	0.132441026978384	0.1297629154493053	const 5028.079387 Prob_Class_0 14599.375772 Prob_Class_2 -269.738147 Age_c -10.544616 Age2 -0.284740 age_sex 2.107581 Sex_num -118.185136 date_c -0.034108 date_c2 0.000002 head_volume -2559.722954 Table_position -1.820777 X_brain_position -6.219339 Y_brain_position 4.726241 Z_brain_position -1.418438 rfMRI_head_motion 108.228037 tfMRI_head_motion -371.373013 Assessment_centre_11026.0 28.742010 Assessment_centre_11027.0 -23.678110 Assessment_centre_11028.0 257.830279 f.22009.0.1 -5.822841 f.22009.0.2 -14.032657 f.22009.0.3 17.105508 f.22009.0.4 5.339069 f.22009.0.5 -4.837590 f.22009.0.6 9.315317 f.22009.0.7 -11.049778 f.22009.0.8 -6.293822 f.22009.0.9 0.556616 f.22009.0.10 3.025362 dtype: float64	const 5607.337592 Age_c -11.134330 Age2 -0.306216 age_sex 4.018626 Sex_num -108.469443 date_c -0.024784 date_c2 -0.000008 head_volume -2550.677018 Table_position -1.538282 X_brain_position -6.778260 Y_brain_position 3.553215 Z_brain_position -0.705250 rfMRI_head_motion 133.260829 tfMRI_head_motion -324.873052 Assessment_centre_11026.0 34.724747 Assessment_centre_11027.0 -15.650930 Assessment_centre_11028.0 264.629361 f.22009.0.1 -5.708349 f.22009.0.2 -15.057217 f.22009.0.3 16.865268 f.22009.0.4 5.545210 f.22009.0.5 -5.367572 f.22009.0.6 8.933696 f.22009.0.7 -10.338924 f.22009.0.8 -5.050759 f.22009.0.9 0.427775 f.22009.0.10 3.302896 dtype: float64	rs56000151	0.009813655819393478	True
8	FAST_L_Lateral_Occipit_Cortex_super_divis	8.041360258531824	0.0003300827480683	2.0	0.3304516864770985	0.3262387919547745	0.3231170414150324	0.3193905545000538	const 13873.187146 Prob_Class_0 56022.199805 Prob_Class_2 18990.884978 Age_c -79.421265 Age2 -0.928272 age_sex -0.576429 Sex_num -737.522824 date_c -0.158542 date_c2 -0.000036 head_volume -10505.863598 Table_position -1.608833 X_brain_position -5.753030 Y_brain_position 7.118645 Z_brain_position -7.369888 rfMRI_head_motion -2046.574918 tfMRI_head_motion -282.165185 Assessment_centre_11026.0 -28.792084 Assessment_centre_11027.0 -31.196876 Assessment_centre_11028.0 550.811333 f.22009.0.1 37.673051 f.22009.0.2 -39.753655 f.22009.0.3 -37.759119 f.22009.0.4 -10.256440 f.22009.0.5 5.591914 f.22009.0.6 36.200957 f.22009.0.7 1.900558 f.22009.0.8 18.950846 f.22009.0.9 -5.697471 f.22009.0.10 -17.088862 dtype: float64	const 34537.989758 Age_c -85.126665 Age2 -1.195527 age_sex -1.789228 Sex_num -726.467032 date_c -0.123725 date_c2 -0.000069 head_volume -10459.444924 Table_position 3.225649 X_brain_position -7.556549 Y_brain_position -2.452627 Z_brain_position -3.238557 rfMRI_head_motion -1899.054993 tfMRI_head_motion -328.001334 Assessment_centre_11026.0 -3.601926 Assessment_centre_11027.0 43.089365 Assessment_centre_11028.0 708.583045 f.22009.0.1 39.073919 f.22009.0.2 -42.304753 f.22009.0.3 -39.245466 f.22009.0.4 -8.755149 f.22009.0.5 5.812653 f.22009.0.6 36.391818 f.22009.0.7 1.578957 f.22009.0.8 18.215844 f.22009.0.9 -5.578592 f.22009.0.10 -15.665499 dtype: float64	rs56000151	0.0005467577208975796	True
8	FAST_R_Lateral_Occipit_Cortex_super_divis	4.84411303228477	0.0079470408761376	2.0	0.3217791786575014	0.3192084600976953	0.3143495295974114	0.3122887650087743	const 11417.602638 Prob_Class_0 28583.039720 Prob_Class_2 14423.527211 Age_c -74.945915 Age2 -1.197083 age_sex -6.122184 Sex_num -299.480609 date_c -0.046108 date_c2 -0.000058 head_volume -10092.372092 Table_position -5.107167 X_brain_position -21.801527 Y_brain_position 21.048938 Z_brain_position -4.179355 rfMRI_head_motion -2763.030063 tfMRI_head_motion -158.525306 Assessment_centre_11026.0 -154.367470 Assessment_centre_11027.0 -26.012425 Assessment_centre_11028.0 -1343.425075 f.22009.0.1 5.652386 f.22009.0.2 22.446189 f.22009.0.3 -1.884790 f.22009.0.4 13.452353 f.22009.0.5 -5.897317 f.22009.0.6 8.034162 f.22009.0.7 -25.787191 f.22009.0.8 30.390308 f.22009.0.9 -8.103415 f.22009.0.10 7.967682 dtype: float64	const 26320.729833 Age_c -78.670678 Age2 -1.377137 age_sex -8.761282 Sex_num -300.039817 date_c -0.028573 date_c2 -0.000073 head_volume -10065.921357 Table_position -1.753948 X_brain_position -22.641031 Y_brain_position 14.967019 Z_brain_position -1.741821 rfMRI_head_motion -2675.598355 tfMRI_head_motion -234.929644 Assessment_centre_11026.0 -140.987428 Assessment_centre_11027.0 22.168754 Assessment_centre_11028.0 -1231.798522 f.22009.0.1 6.594430 f.22009.0.2 21.470937 f.22009.0.3 -2.776581 f.22009.0.4 14.386234 f.22009.0.5 -5.251736 f.22009.0.6 8.522850 f.22009.0.7 -26.672154 f.22009.0.8 28.713899 f.22009.0.9 -7.897780 f.22009.0.10 8.778618 dtype: float64	rs56000151	0.010817385837763729	True
8	FAST_L_Lateral_Occipit_Cortex_infer_divis	4.998300335345691	0.0068155297310193	2.0	0.2559201331363008	0.2530100121284222	0.2477690234836468	0.245417463385396	const 4104.718490 Prob_Class_0 19380.635054 Prob_Class_2 8189.347153 Age_c -25.710302 Age2 0.209681 age_sex 7.878165 Sex_num -95.780503 date_c -0.055543 date_c2 -0.000071 head_volume -4746.970226 Table_position -3.223990 X_brain_position 12.020155 Y_brain_position -2.321332 Z_brain_position 0.696454 rfMRI_head_motion -661.473446 tfMRI_head_motion -703.821735 Assessment_centre_11026.0 -12.456454 Assessment_centre_11027.0 49.985964 Assessment_centre_11028.0 697.918066 f.22009.0.1 3.533199 f.22009.0.2 -4.501590 f.22009.0.3 -1.426677 f.22009.0.4 -21.725164 f.22009.0.5 5.700284 f.22009.0.6 -0.074712 f.22009.0.7 26.250464 f.22009.0.8 21.119777 f.22009.0.9 0.030381 f.22009.0.10 22.055792 dtype: float64	const 12745.054392 Age_c -27.962460 Age2 0.102276 age_sex 6.767468 Sex_num -94.076762 date_c -0.043577 date_c2 -0.000081 head_volume -4729.965148 Table_position -1.248216 X_brain_position 11.423831 Y_brain_position -6.042493 Z_brain_position 2.238455 rfMRI_head_motion -606.277787 tfMRI_head_motion -737.815696 Assessment_centre_11026.0 -3.561476 Assessment_centre_11027.0 79.201553 Assessment_centre_11028.0 763.147819 f.22009.0.1 4.095583 f.22009.0.2 -5.272492 f.22009.0.3 -1.986522 f.22009.0.4 -21.148359 f.22009.0.5 5.958968 f.22009.0.6 0.125179 f.22009.0.7 25.892601 f.22009.0.8 20.420306 f.22009.0.9 0.121104 f.22009.0.10 22.577181 dtype: float64	rs56000151	0.009365285931186972	True
8	FAST_R_Lateral_Occipit_Cortex_infer_divis	18.31385631397243	1.267192434272275e-08	2.0	0.3198825506015208	0.3101364056524526	0.3124321247082667	0.3031245004714377	const -4588.051957 Prob_Class_0 40622.815100 Prob_Class_2 17221.102528 Age_c -25.667893 Age2 0.161418 age_sex -3.184623 Sex_num 204.281939 date_c -0.105820 date_c2 -0.000058 head_volume -5281.435949 Table_position -5.593754 X_brain_position -4.578024 Y_brain_position 3.996645 Z_brain_position -5.090804 rfMRI_head_motion -1301.931951 tfMRI_head_motion -409.570934 Assessment_centre_11026.0 -94.743809 Assessment_centre_11027.0 -29.679299 Assessment_centre_11028.0 1428.382231 f.22009.0.1 9.565204 f.22009.0.2 -26.650976 f.22009.0.3 13.342323 f.22009.0.4 -2.563371 f.22009.0.5 9.846602 f.22009.0.6 -12.881208 f.22009.0.7 -2.528887 f.22009.0.8 6.238005 f.22009.0.9 -6.115797 f.22009.0.10 5.864793 dtype: float64	const 13573.932369 Age_c -30.398127 Age2 -0.064223 age_sex -5.536517 Sex_num 207.779983 date_c -0.080740 date_c2 -0.000080 head_volume -5245.759801 Table_position -1.441978 X_brain_position -5.826999 Y_brain_position -3.817229 Z_brain_position -1.854804 rfMRI_head_motion -1186.095581 tfMRI_head_motion -481.449014 Assessment_centre_11026.0 -76.093251 Assessment_centre_11027.0 31.679266 Assessment_centre_11028.0 1565.474132 f.22009.0.1 10.746670 f.22009.0.2 -28.262980 f.22009.0.3 12.167285 f.22009.0.4 -1.352379 f.22009.0.5 10.395100 f.22009.0.6 -12.457613 f.22009.0.7 -3.287485 f.22009.0.8 4.756537 f.22009.0.9 -5.923930 f.22009.0.10 6.958651 dtype: float64	rs56000151	3.659868961913468e-08	True
8	FAST_L_Intracalcarine_Cortex	36.381786555993	2.6321627411373444e-16	2.0	0.2104180887454018	0.1879404670210374	0.2017685216424563	0.1796865390079596	const -3742.396140 Prob_Class_0 5755.690389 Prob_Class_2 9424.739413 Age_c -12.052273 Age2 -0.014742 age_sex 6.128591 Sex_num 55.143573 date_c -0.018830 date_c2 -0.000025 head_volume -1726.445989 Table_position -2.233131 X_brain_position 1.865914 Y_brain_position -9.508866 Z_brain_position -3.985935 rfMRI_head_motion -752.103287 tfMRI_head_motion 81.732370 Assessment_centre_11026.0 -73.294499 Assessment_centre_11027.0 -39.418195 Assessment_centre_11028.0 163.100514 f.22009.0.1 -5.160909 f.22009.0.2 -5.558246 f.22009.0.3 5.291796 f.22009.0.4 -3.451659 f.22009.0.5 3.854934 f.22009.0.6 -12.391769 f.22009.0.7 -8.472096 f.22009.0.8 11.415167 f.22009.0.9 -0.403610 f.22009.0.10 9.895820 dtype: float64	const 5263.200049 Age_c -13.923169 Age2 -0.111184 age_sex 2.814626 Sex_num 46.491881 date_c -0.015613 date_c2 -0.000027 head_volume -1717.308056 Table_position -0.336778 X_brain_position 1.807968 Y_brain_position -12.384328 Z_brain_position -3.041019 rfMRI_head_motion -717.741866 tfMRI_head_motion -6.673900 Assessment_centre_11026.0 -69.873278 Assessment_centre_11027.0 -15.558138 Assessment_centre_11028.0 228.453075 f.22009.0.1 -4.658145 f.22009.0.2 -5.305167 f.22009.0.3 4.928430 f.22009.0.4 -3.032349 f.22009.0.5 4.718963 f.22009.0.6 -11.754423 f.22009.0.7 -9.643150 f.22009.0.8 9.285200 f.22009.0.9 -0.162522 f.22009.0.10 10.175803 dtype: float64	rs56000151	1.625893369290111e-15	True
8	FAST_R_Intracalcarine_Cortex	44.31322028429701	1.205437525030525e-19	2.0	0.2436058508134451	0.2173787298786584	0.2353198429193826	0.2094240179853219	const -2281.345712 Prob_Class_0 2610.645440 Prob_Class_2 9198.119201 Age_c -13.792175 Age2 -0.208620 age_sex 7.524623 Sex_num 36.878589 date_c -0.010616 date_c2 -0.000027 head_volume -1854.537936 Table_position -1.491589 X_brain_position 0.730181 Y_brain_position -11.142459 Z_brain_position -2.892348 rfMRI_head_motion -737.605397 tfMRI_head_motion -38.553746 Assessment_centre_11026.0 -67.655048 Assessment_centre_11027.0 -26.347925 Assessment_centre_11028.0 194.376478 f.22009.0.1 -6.597651 f.22009.0.2 -8.192358 f.22009.0.3 3.280335 f.22009.0.4 -3.313368 f.22009.0.5 4.770753 f.22009.0.6 -6.579085 f.22009.0.7 -1.487194 f.22009.0.8 11.310218 f.22009.0.9 0.046327 f.22009.0.10 1.865050 dtype: float64	const 6337.257057 Age_c -15.487088 Age2 -0.297807 age_sex 3.920481 Sex_num 26.506795 date_c -0.009395 date_c2 -0.000026 head_volume -1847.515153 Table_position 0.290584 X_brain_position 0.787788 Y_brain_position -13.693139 Z_brain_position -2.120897 rfMRI_head_motion -709.368299 tfMRI_head_motion -133.788521 Assessment_centre_11026.0 -65.554390 Assessment_centre_11027.0 -4.835356 Assessment_centre_11028.0 256.392116 f.22009.0.1 -6.133222 f.22009.0.2 -7.738192 f.22009.0.3 2.976748 f.22009.0.4 -2.948564 f.22009.0.5 5.716899 f.22009.0.6 -5.883063 f.22009.0.7 -2.768026 f.22009.0.8 8.990736 f.22009.0.9 0.306451 f.22009.0.10 2.080150 dtype: float64	rs56000151	9.534972062942416e-19	True
8	FAST_L_Subcallosal_Cortex	5.138161425806614	0.0059292347954656	2.0	0.5029008226509473	0.5009022500235176	0.4974552917566697	0.4958293252778615	const 4359.298073 Prob_Class_0 -498.761823 Prob_Class_2 1569.353967 Age_c -9.873764 Age2 0.010610 age_sex -0.337976 Sex_num -0.980111 date_c -0.003342 date_c2 -0.000019 head_volume -2373.240263 Table_position -0.662759 X_brain_position 1.631347 Y_brain_position -2.192001 Z_brain_position -0.992313 rfMRI_head_motion -573.143088 tfMRI_head_motion 121.384272 Assessment_centre_11026.0 -18.594300 Assessment_centre_11027.0 27.848359 Assessment_centre_11028.0 -14.663581 f.22009.0.1 -2.180083 f.22009.0.2 -3.186587 f.22009.0.3 -1.159947 f.22009.0.4 0.323054 f.22009.0.5 0.010853 f.22009.0.6 1.288187 f.22009.0.7 3.403070 f.22009.0.8 0.071122 f.22009.0.9 0.137777 f.22009.0.10 1.625171 dtype: float64	const 5776.249622 Age_c -10.121807 Age2 -0.003057 age_sex -1.069051 Sex_num -3.355209 date_c -0.003736 date_c2 -0.000019 head_volume -2372.637281 Table_position -0.380227 X_brain_position 1.677025 Y_brain_position -2.546910 Z_brain_position -0.908030 rfMRI_head_motion -569.989132 tfMRI_head_motion 102.323699 Assessment_centre_11026.0 -18.624757 Assessment_centre_11027.0 30.961747 Assessment_centre_11028.0 -4.637093 f.22009.0.1 -2.109086 f.22009.0.2 -3.044040 f.22009.0.3 -1.195715 f.22009.0.4 0.371345 f.22009.0.5 0.204593 f.22009.0.6 1.430179 f.22009.0.7 3.141222 f.22009.0.8 -0.400217 f.22009.0.9 0.189957 f.22009.0.10 1.643610 dtype: float64	rs56000151	0.008216261144540417	True
8	FAST_L_Paracingulate_Gyrus	68.1094809007297	1.5195031608235662e-29	2.0	0.4092314201606473	0.3777471155398965	0.4027597768760221	0.371422418512546	const -3053.847757 Prob_Class_0 18238.147125 Prob_Class_2 16529.766845 Age_c -29.291047 Age2 0.182298 age_sex 1.430228 Sex_num -31.541470 date_c 0.016122 date_c2 0.000023 head_volume -3828.014450 Table_position -1.245949 X_brain_position -6.148263 Y_brain_position 2.241080 Z_brain_position -2.394423 rfMRI_head_motion -411.346554 tfMRI_head_motion -116.151843 Assessment_centre_11026.0 -91.579331 Assessment_centre_11027.0 -72.256744 Assessment_centre_11028.0 522.554587 f.22009.0.1 -11.441801 f.22009.0.2 -3.230814 f.22009.0.3 -3.481071 f.22009.0.4 -1.039158 f.22009.0.5 1.563037 f.22009.0.6 3.605655 f.22009.0.7 0.467726 f.22009.0.8 5.874576 f.22009.0.9 -0.682136 f.22009.0.10 11.464989 dtype: float64	const 13202.459430 Age_c -32.927158 Age2 -0.000216 age_sex -3.380278 Sex_num -41.493117 date_c 0.026958 date_c2 0.000015 head_volume -3806.853999 Table_position 2.265760 X_brain_position -6.559092 Y_brain_position -3.494503 Z_brain_position -0.328874 rfMRI_head_motion -336.731362 tfMRI_head_motion -246.952611 Assessment_centre_11026.0 -82.225058 Assessment_centre_11027.0 -25.605115 Assessment_centre_11028.0 641.956293 f.22009.0.1 -10.488932 f.22009.0.2 -3.348065 f.22009.0.3 -4.256613 f.22009.0.4 -0.183423 f.22009.0.5 2.799751 f.22009.0.6 4.523048 f.22009.0.7 -1.212552 f.22009.0.8 2.790901 f.22009.0.9 -0.326558 f.22009.0.10 12.113541 dtype: float64	rs56000151	2.1482630894402147e-28	True
8	FAST_R_Paracingulate_Gyrus	71.09866515242435	8.924142707124231e-31	2.0	0.377395965997077	0.3427587862348529	0.3705755775181718	0.3360784611535808	const -5.987461e+03 Prob_Class_0 2.057645e+04 Prob_Class_2 1.786351e+04 Age_c -3.214120e+01 Age2 7.181989e-02 age_sex 8.758214e-01 Sex_num -5.109805e+01 date_c -2.387572e-02 date_c2 9.885934e-07 head_volume -3.529549e+03 Table_position -2.596344e+00 X_brain_position -6.240594e+00 Y_brain_position 3.439868e+00 Z_brain_position -3.762503e+00 rfMRI_head_motion -2.901664e+02 tfMRI_head_motion -4.257637e+02 Assessment_centre_11026.0 -2.717492e+01 Assessment_centre_11027.0 -6.956412e+01 Assessment_centre_11028.0 2.050281e+02 f.22009.0.1 -8.728258e+00 f.22009.0.2 2.158871e-01 f.22009.0.3 -9.958865e+00 f.22009.0.4 2.995570e+00 f.22009.0.5 -3.543408e-01 f.22009.0.6 3.347668e+00 f.22009.0.7 -3.044059e+00 f.22009.0.8 3.823932e+00 f.22009.0.9 1.645584e+00 f.22009.0.10 1.005644e+01 dtype: float64	const 11629.660861 Age_c -36.108462 Age2 -0.126844 age_sex -4.216215 Sex_num -61.296855 date_c -0.011613 date_c2 -0.000008 head_volume -3506.135127 Table_position 1.218484 X_brain_position -6.717480 Y_brain_position -2.832197 Z_brain_position -1.486836 rfMRI_head_motion -208.003443 tfMRI_head_motion -564.537274 Assessment_centre_11026.0 -16.708918 Assessment_centre_11027.0 -18.636973 Assessment_centre_11028.0 334.572983 f.22009.0.1 -7.690938 f.22009.0.2 0.029455 f.22009.0.3 -10.811697 f.22009.0.4 3.933158 f.22009.0.5 0.952499 f.22009.0.6 4.317751 f.22009.0.7 -4.820152 f.22009.0.8 0.560837 f.22009.0.9 2.022694 f.22009.0.10 10.774084 dtype: float64	rs56000151	1.3458017507755162e-29	True
8	FAST_L_Cingulate_Gyrus_anter_division	4.736653908246937	0.0088450455469921	2.0	0.208181672691313	0.2052469548707588	0.1995076065079628	0.1971689333018143	const 23712.349170 Prob_Class_0 -28110.919549 Prob_Class_2 -6221.264668 Age_c 1.382356 Age2 0.554190 age_sex -0.840682 Sex_num -146.616442 date_c -0.035253 date_c2 -0.000073 head_volume -4216.721299 Table_position 6.932011 X_brain_position 2.388782 Y_brain_position -5.604609 Z_brain_position 4.717595 rfMRI_head_motion 331.304529 tfMRI_head_motion -224.541314 Assessment_centre_11026.0 14.106750 Assessment_centre_11027.0 14.145779 Assessment_centre_11028.0 -914.393190 f.22009.0.1 13.124866 f.22009.0.2 3.598451 f.22009.0.3 2.110257 f.22009.0.4 -8.285332 f.22009.0.5 10.113091 f.22009.0.6 2.256130 f.22009.0.7 -3.248687 f.22009.0.8 1.407932 f.22009.0.9 11.127654 f.22009.0.10 7.955938 dtype: float64	const 16389.498221 Age_c 3.676570 Age2 0.657759 age_sex -1.643815 Sex_num -156.496257 date_c -0.052883 date_c2 -0.000056 head_volume -4238.079557 Table_position 5.125681 X_brain_position 3.350122 Y_brain_position -1.639417 Z_brain_position 2.874940 rfMRI_head_motion 265.782470 tfMRI_head_motion -238.588013 Assessment_centre_11026.0 1.835582 Assessment_centre_11027.0 -15.946813 Assessment_centre_11028.0 -971.808150 f.22009.0.1 12.580768 f.22009.0.2 5.106576 f.22009.0.3 2.762835 f.22009.0.4 -8.921326 f.22009.0.5 10.374731 f.22009.0.6 2.433785 f.22009.0.7 -3.591027 f.22009.0.8 0.867390 f.22009.0.9 11.169309 f.22009.0.10 7.300921 dtype: float64	rs56000151	0.011964430295195857	True
8	FAST_R_Cingulate_Gyrus_anter_division	7.041374394993097	0.0008919972721549	2.0	0.2100727213878184	0.2057204727856851	0.2014193709178884	0.1976472641431628	const 24039.664960 Prob_Class_0 -36291.994014 Prob_Class_2 -8364.913982 Age_c 2.631569 Age2 0.711761 age_sex 1.083019 Sex_num -133.569585 date_c -0.027272 date_c2 -0.000081 head_volume -4423.931020 Table_position 4.669205 X_brain_position 2.046098 Y_brain_position -9.569088 Z_brain_position 1.737484 rfMRI_head_motion 239.840121 tfMRI_head_motion 256.288032 Assessment_centre_11026.0 52.703444 Assessment_centre_11027.0 -8.150833 Assessment_centre_11028.0 -472.560468 f.22009.0.1 19.213311 f.22009.0.2 -1.607274 f.22009.0.3 6.933583 f.22009.0.4 -4.089049 f.22009.0.5 6.767695 f.22009.0.6 -5.803291 f.22009.0.7 5.200164 f.22009.0.8 -5.474105 f.22009.0.9 5.536549 f.22009.0.10 -3.018816 dtype: float64	const 14278.916954 Age_c 5.650721 Age2 0.848546 age_sex 0.188296 Sex_num -145.888494 date_c -0.050017 date_c2 -0.000059 head_volume -4451.699850 Table_position 2.274802 X_brain_position 3.281540 Y_brain_position -4.365585 Z_brain_position -0.664633 rfMRI_head_motion 154.393343 tfMRI_head_motion 241.883561 Assessment_centre_11026.0 36.823885 Assessment_centre_11027.0 -47.724470 Assessment_centre_11028.0 -548.875024 f.22009.0.1 18.494872 f.22009.0.2 0.316798 f.22009.0.3 7.785469 f.22009.0.4 -4.921949 f.22009.0.5 7.067983 f.22009.0.6 -5.601465 f.22009.0.7 4.808912 f.22009.0.8 -6.080397 f.22009.0.9 5.580126 f.22009.0.10 -3.870423 dtype: float64	rs56000151	0.001387708009170627	True
8	FAST_L_Cingulate_Gyrus_post_division	3.942283659114575	0.0195219521320742	2.0	0.4787719139584887	0.4771640665670388	0.4730620601207883	0.4718498623961017	const 12440.006443 Prob_Class_0 -6643.582818 Prob_Class_2 1246.342882 Age_c -10.446033 Age2 0.351748 age_sex 0.540364 Sex_num 34.341750 date_c -0.037947 date_c2 -0.000038 head_volume -4309.437363 Table_position 1.741904 X_brain_position 0.094479 Y_brain_position -4.810347 Z_brain_position 1.913392 rfMRI_head_motion -88.215829 tfMRI_head_motion -197.015307 Assessment_centre_11026.0 71.112541 Assessment_centre_11027.0 24.745493 Assessment_centre_11028.0 69.564227 f.22009.0.1 9.008017 f.22009.0.2 -14.923470 f.22009.0.3 4.393497 f.22009.0.4 -2.307147 f.22009.0.5 1.363681 f.22009.0.6 10.499313 f.22009.0.7 -4.818945 f.22009.0.8 -2.616950 f.22009.0.9 2.928221 f.22009.0.10 0.081835 dtype: float64	const 13211.135629 Age_c -10.370826 Age2 0.351149 age_sex -0.808769 Sex_num 28.449057 date_c -0.042244 date_c2 -0.000034 head_volume -4312.896974 Table_position 1.823779 X_brain_position 0.367967 Y_brain_position -4.561013 Z_brain_position 1.667097 rfMRI_head_motion -96.719882 tfMRI_head_motion -230.758694 Assessment_centre_11026.0 68.515305 Assessment_centre_11027.0 23.532381 Assessment_centre_11028.0 73.858499 f.22009.0.1 9.009866 f.22009.0.2 -14.379782 f.22009.0.3 4.471150 f.22009.0.4 -2.361103 f.22009.0.5 1.731345 f.22009.0.6 10.765845 f.22009.0.7 -5.313516 f.22009.0.8 -3.491488 f.22009.0.9 3.021261 f.22009.0.10 -0.024352 dtype: float64	rs56000151	0.025085995296064006	True
8	FAST_L_Precuneous_Cortex	10.847701667343523	2.03603184008738e-05	2.0	0.4355318673371772	0.4307406451901906	0.4293483353674749	0.4249545845079955	const 6575.369840 Prob_Class_0 28565.099316 Prob_Class_2 12341.207960 Age_c -40.994664 Age2 0.470339 age_sex 7.688956 Sex_num -128.297108 date_c -0.062132 date_c2 -0.000041 head_volume -7344.336419 Table_position -3.486771 X_brain_position -6.271999 Y_brain_position -1.898763 Z_brain_position -3.798402 rfMRI_head_motion -845.965042 tfMRI_head_motion -538.011646 Assessment_centre_11026.0 -56.954132 Assessment_centre_11027.0 -106.756703 Assessment_centre_11028.0 -82.252333 f.22009.0.1 -8.297644 f.22009.0.2 8.052581 f.22009.0.3 11.736463 f.22009.0.4 -5.646315 f.22009.0.5 7.148081 f.22009.0.6 6.347469 f.22009.0.7 -2.752386 f.22009.0.8 6.501999 f.22009.0.9 2.072988 f.22009.0.10 -6.487449 dtype: float64	const 19559.860125 Age_c -44.360692 Age2 0.309534 age_sex 5.936279 Sex_num -126.140789 date_c -0.044507 date_c2 -0.000057 head_volume -7319.114267 Table_position -0.523938 X_brain_position -7.146303 Y_brain_position -7.451972 Z_brain_position -1.506781 rfMRI_head_motion -763.915975 tfMRI_head_motion -591.149535 Assessment_centre_11026.0 -43.813626 Assessment_centre_11027.0 -63.107572 Assessment_centre_11028.0 15.671297 f.22009.0.1 -7.455738 f.22009.0.2 6.935025 f.22009.0.3 10.903671 f.22009.0.4 -4.786553 f.22009.0.5 7.559857 f.22009.0.6 6.664483 f.22009.0.7 -3.321097 f.22009.0.8 5.396570 f.22009.0.9 2.215001 f.22009.0.10 -5.714125 dtype: float64	rs56000151	3.9707765942839804e-05	True
8	FAST_R_Precuneous_Cortex	22.957468324805447	1.3127777263073208e-10	2.0	0.4634650139371274	0.4538269192988737	0.4575874788785358	0.4482755119109811	const 2500.544191 Prob_Class_0 44835.388127 Prob_Class_2 18661.555844 Age_c -47.690732 Age2 0.223123 age_sex 6.319147 Sex_num -158.733427 date_c -0.065422 date_c2 -0.000015 head_volume -7964.887210 Table_position -4.120299 X_brain_position -5.292076 Y_brain_position -3.462984 Z_brain_position -5.183957 rfMRI_head_motion -924.547552 tfMRI_head_motion -148.188310 Assessment_centre_11026.0 -64.899809 Assessment_centre_11027.0 -47.360840 Assessment_centre_11028.0 140.223332 f.22009.0.1 6.326144 f.22009.0.2 2.424651 f.22009.0.3 12.678715 f.22009.0.4 -0.702614 f.22009.0.5 1.687500 f.22009.0.6 26.567455 f.22009.0.7 -9.857058 f.22009.0.8 15.626986 f.22009.0.9 -3.220234 f.22009.0.10 -1.183639 dtype: float64	const 22227.867712 Age_c -52.852119 Age2 -0.022729 age_sex 3.870749 Sex_num -154.420337 date_c -0.037725 date_c2 -0.000040 head_volume -7925.713352 Table_position 0.397334 X_brain_position -6.676454 Y_brain_position -11.999716 Z_brain_position -1.636436 rfMRI_head_motion -797.586499 tfMRI_head_motion -223.652333 Assessment_centre_11026.0 -44.353698 Assessment_centre_11027.0 19.610668 Assessment_centre_11028.0 289.260625 f.22009.0.1 7.613546 f.22009.0.2 0.621676 f.22009.0.3 11.391562 f.22009.0.4 0.621709 f.22009.0.5 2.253996 f.22009.0.6 27.006430 f.22009.0.7 -10.641733 f.22009.0.8 14.086831 f.22009.0.9 -3.019046 f.22009.0.10 0.017470 dtype: float64	rs56000151	4.705913598128975e-10	True
8	FAST_L_Cuneal_Cortex	10.110992791372007	4.227961225038908e-05	2.0	0.1962001918194867	0.1898408693889551	0.1873948731070243	0.1816062574280923	const 1439.606026 Prob_Class_0 12479.265592 Prob_Class_2 627.453678 Age_c -12.987793 Age2 -0.022808 age_sex 3.020462 Sex_num -21.869100 date_c -0.021825 date_c2 0.000012 head_volume -1183.512513 Table_position -1.361399 X_brain_position -5.916925 Y_brain_position -2.739647 Z_brain_position -1.868613 rfMRI_head_motion 54.067605 tfMRI_head_motion -319.292607 Assessment_centre_11026.0 -9.282123 Assessment_centre_11027.0 -42.390884 Assessment_centre_11028.0 89.036810 f.22009.0.1 0.579177 f.22009.0.2 3.979302 f.22009.0.3 -1.772398 f.22009.0.4 -3.280493 f.22009.0.5 2.700158 f.22009.0.6 -0.175494 f.22009.0.7 -2.788370 f.22009.0.8 3.614662 f.22009.0.9 -0.331633 f.22009.0.10 -2.854919 dtype: float64	const 2724.900984 Age_c -13.639365 Age2 -0.049084 age_sex 4.287827 Sex_num -14.687988 date_c -0.013896 date_c2 0.000004 head_volume -1175.278642 Table_position -0.959237 X_brain_position -6.380060 Y_brain_position -3.959555 Z_brain_position -1.199241 rfMRI_head_motion 77.670048 tfMRI_head_motion -289.154302 Assessment_centre_11026.0 -4.072538 Assessment_centre_11027.0 -33.666335 Assessment_centre_11028.0 100.490490 f.22009.0.1 0.718239 f.22009.0.2 3.162674 f.22009.0.3 -2.001936 f.22009.0.4 -3.073855 f.22009.0.5 2.343732 f.22009.0.6 -0.430776 f.22009.0.7 -2.311397 f.22009.0.8 4.441344 f.22009.0.9 -0.415488 f.22009.0.10 -2.602333 dtype: float64	rs56000151	7.899580072986396e-05	True
8	FAST_R_Cuneal_Cortex	12.146481504664596	5.620315156795277e-06	2.0	0.2581657047963351	0.2511150971701871	0.2500391945202387	0.2435032881500248	const 800.631158 Prob_Class_0 19618.368011 Prob_Class_2 3225.027442 Age_c -14.757720 Age2 0.026485 age_sex 3.199951 Sex_num -17.134651 date_c -0.018151 date_c2 0.000029 head_volume -1751.590905 Table_position -0.997491 X_brain_position 0.872294 Y_brain_position -1.240519 Z_brain_position -2.209166 rfMRI_head_motion 340.700923 tfMRI_head_motion -378.066308 Assessment_centre_11026.0 -45.290104 Assessment_centre_11027.0 -52.289070 Assessment_centre_11028.0 272.762712 f.22009.0.1 0.678084 f.22009.0.2 -4.493836 f.22009.0.3 -2.091920 f.22009.0.4 -3.315873 f.22009.0.5 0.746649 f.22009.0.6 -5.088056 f.22009.0.7 -3.591229 f.22009.0.8 6.787498 f.22009.0.9 -4.069129 f.22009.0.10 -4.969753 dtype: float64	const 4882.773786 Age_c -16.166862 Age2 -0.035487 age_sex 4.237018 Sex_num -8.777117 date_c -0.005794 date_c2 0.000017 head_volume -1737.337980 Table_position 0.053988 X_brain_position 0.182354 Y_brain_position -3.725065 Z_brain_position -1.000962 rfMRI_head_motion 383.558467 tfMRI_head_motion -355.756880 Assessment_centre_11026.0 -36.850662 Assessment_centre_11027.0 -33.712552 Assessment_centre_11028.0 305.488943 f.22009.0.1 1.004186 f.22009.0.2 -5.623324 f.22009.0.3 -2.515871 f.22009.0.4 -2.911625 f.22009.0.5 0.438335 f.22009.0.6 -5.304345 f.22009.0.7 -3.182266 f.22009.0.8 7.471722 f.22009.0.9 -4.132399 f.22009.0.10 -4.532607 dtype: float64	rs56000151	1.173433081749746e-05	True
8	FAST_L_Frontal_Orbital_Cortex	7.891190551369223	0.0003832098744282	2.0	0.4341103701469658	0.4306162051233242	0.4279112662205633	0.4248288796085495	const 7661.862300 Prob_Class_0 24467.557160 Prob_Class_2 5075.185559 Age_c -30.938569 Age2 0.144252 age_sex -2.558618 Sex_num 95.157193 date_c -0.045575 date_c2 -0.000058 head_volume -3752.007585 Table_position -0.064693 X_brain_position -7.432968 Y_brain_position -5.951292 Z_brain_position -0.139535 rfMRI_head_motion -1443.777662 tfMRI_head_motion 32.554041 Assessment_centre_11026.0 -27.327218 Assessment_centre_11027.0 15.707303 Assessment_centre_11028.0 -27.643700 f.22009.0.1 -0.494551 f.22009.0.2 -2.472947 f.22009.0.3 -0.223097 f.22009.0.4 6.124189 f.22009.0.5 1.428386 f.22009.0.6 4.939478 f.22009.0.7 11.392371 f.22009.0.8 5.306583 f.22009.0.9 -0.179008 f.22009.0.10 0.985953 dtype: float64	const 13722.734414 Age_c -32.877032 Age2 0.057242 age_sex -1.714584 Sex_num 104.201474 date_c -0.030214 date_c2 -0.000072 head_volume -3733.616116 Table_position 1.443894 X_brain_position -8.275501 Y_brain_position -9.316550 Z_brain_position 1.440639 rfMRI_head_motion -1387.620799 tfMRI_head_motion 48.585184 Assessment_centre_11026.0 -16.684354 Assessment_centre_11027.0 41.161950 Assessment_centre_11028.0 20.095779 f.22009.0.1 -0.037285 f.22009.0.2 -3.809030 f.22009.0.3 -0.781520 f.22009.0.4 6.665704 f.22009.0.5 1.162407 f.22009.0.6 4.756765 f.22009.0.7 11.742078 f.22009.0.8 5.870465 f.22009.0.9 -0.225669 f.22009.0.10 1.549996 dtype: float64	rs56000151	0.0006285165704431183	True
8	FAST_R_Frontal_Orbital_Cortex	11.411880322135868	1.1638051620437394e-05	2.0	0.4195381841910897	0.4143549597986163	0.4131794475546854	0.4084023518841378	const 6281.547744 Prob_Class_0 25856.751573 Prob_Class_2 6105.829098 Age_c -29.031118 Age2 0.234225 age_sex 2.191524 Sex_num 97.471408 date_c -0.008933 date_c2 -0.000024 head_volume -3281.991721 Table_position 0.447745 X_brain_position -5.902808 Y_brain_position -6.426782 Z_brain_position -0.468868 rfMRI_head_motion -739.505068 tfMRI_head_motion 23.150499 Assessment_centre_11026.0 -48.141646 Assessment_centre_11027.0 30.906811 Assessment_centre_11028.0 91.037733 f.22009.0.1 6.275307 f.22009.0.2 -5.541239 f.22009.0.3 1.242786 f.22009.0.4 -3.934875 f.22009.0.5 0.301494 f.22009.0.6 4.062385 f.22009.0.7 4.336946 f.22009.0.8 7.926540 f.22009.0.9 -3.289918 f.22009.0.10 6.198768 dtype: float64	const 13370.301074 Age_c -31.207276 Age2 0.135421 age_sex 2.766623 Sex_num 106.056823 date_c 0.007265 date_c2 -0.000039 head_volume -3262.121998 Table_position 2.181038 X_brain_position -6.780526 Y_brain_position -10.171088 Z_brain_position 1.252731 rfMRI_head_motion -678.251779 tfMRI_head_motion 31.776705 Assessment_centre_11026.0 -36.811736 Assessment_centre_11027.0 59.418908 Assessment_centre_11028.0 146.369992 f.22009.0.1 6.794185 f.22009.0.2 -6.901999 f.22009.0.3 0.631729 f.22009.0.4 -3.336280 f.22009.0.5 0.104000 f.22009.0.6 3.930669 f.22009.0.7 4.593448 f.22009.0.8 8.318333 f.22009.0.9 -3.316490 f.22009.0.10 6.808123 dtype: float64	rs56000151	2.3423691541236238e-05	True
8	FAST_L_Parahippocampal_Gyrus_anter_divis	9.56777569768653	7.248443072340203e-05	2.0	0.3621224249489561	0.3573469401596973	0.3551347206839211	0.3508148918579585	const 7044.064728 Prob_Class_0 5939.591915 Prob_Class_2 -1304.337795 Age_c -12.000099 Age2 -0.547063 age_sex -1.455799 Sex_num 141.310765 date_c 0.002749 date_c2 -0.000004 head_volume -1592.828342 Table_position 1.054950 X_brain_position -3.504671 Y_brain_position -2.726452 Z_brain_position 1.481412 rfMRI_head_motion -457.608831 tfMRI_head_motion -306.872481 Assessment_centre_11026.0 51.895557 Assessment_centre_11027.0 44.719072 Assessment_centre_11028.0 245.934751 f.22009.0.1 -5.133099 f.22009.0.2 4.824077 f.22009.0.3 3.572845 f.22009.0.4 4.058377 f.22009.0.5 -1.722398 f.22009.0.6 3.253626 f.22009.0.7 -1.554077 f.22009.0.8 2.799039 f.22009.0.9 -2.951270 f.22009.0.10 -1.949583 dtype: float64	const 6179.617338 Age_c -12.034664 Age2 -0.544773 age_sex -0.168517 Sex_num 146.827946 date_c 0.006600 date_c2 -0.000008 head_volume -1589.846439 Table_position 0.946155 X_brain_position -3.752417 Y_brain_position -2.901245 Z_brain_position 1.688373 rfMRI_head_motion -450.494332 tfMRI_head_motion -274.576202 Assessment_centre_11026.0 54.196387 Assessment_centre_11027.0 45.390939 Assessment_centre_11028.0 240.845747 f.22009.0.1 -5.143878 f.22009.0.2 4.324899 f.22009.0.3 3.508779 f.22009.0.4 4.099874 f.22009.0.5 -2.072498 f.22009.0.6 2.999628 f.22009.0.7 -1.082972 f.22009.0.8 3.633153 f.22009.0.9 -3.040271 f.22009.0.10 -1.858050 dtype: float64	rs56000151	0.00013152255178282794	True
8	FAST_R_Parahippocampal_Gyrus_anter_divis	27.614570773740123	1.3641944031493062e-12	2.0	0.3862744942726339	0.3730133311947327	0.3795513666668568	0.3666405190802148	const 8226.976946 Prob_Class_0 7618.823120 Prob_Class_2 -3154.725613 Age_c -12.587726 Age2 -0.602816 age_sex -1.907909 Sex_num 162.131703 date_c 0.007609 date_c2 0.000006 head_volume -1781.440610 Table_position 0.666280 X_brain_position -0.553565 Y_brain_position -3.683924 Z_brain_position 0.711800 rfMRI_head_motion -550.272525 tfMRI_head_motion -152.843734 Assessment_centre_11026.0 47.524093 Assessment_centre_11027.0 40.360247 Assessment_centre_11028.0 485.174394 f.22009.0.1 -7.186118 f.22009.0.2 -0.899922 f.22009.0.3 5.669399 f.22009.0.4 1.978663 f.22009.0.5 -1.992639 f.22009.0.6 3.190739 f.22009.0.7 -2.222159 f.22009.0.8 2.655507 f.22009.0.9 -2.960135 f.22009.0.10 -7.549989 dtype: float64	const 5.753695e+03 Age_c -1.237737e+01 Age2 -5.862032e-01 age_sex 3.755932e-01 Sex_num 1.711491e+02 date_c 1.262012e-02 date_c2 3.675882e-07 head_volume -1.778482e+03 Table_position 2.492481e-01 X_brain_position -8.965991e-01 Y_brain_position -3.533028e+00 Z_brain_position 8.740910e-01 rfMRI_head_motion -5.449540e+02 tfMRI_head_motion -9.482397e+01 Assessment_centre_11026.0 5.031023e+01 Assessment_centre_11027.0 3.800492e+01 Assessment_centre_11028.0 4.689041e+02 f.22009.0.1 -7.271082e+00 f.22009.0.2 -1.642359e+00 f.22009.0.3 5.628982e+00 f.22009.0.4 1.979344e+00 f.22009.0.5 -2.608515e+00 f.22009.0.6 2.742466e+00 f.22009.0.7 -1.392256e+00 f.22009.0.8 4.132731e+00 f.22009.0.9 -3.119672e+00 f.22009.0.10 -7.459093e+00 dtype: float64	rs56000151	6.003431541587287e-12	True
8	FAST_L_Parahippocampal_Gyrus_poster_divis	8.08806329855651	0.0003151135979475	2.0	0.1972129703609567	0.1921323816982175	0.188418746249105	0.1839210611056271	const 5.257800e+02 Prob_Class_0 4.678065e+03 Prob_Class_2 2.005068e+03 Age_c -5.819377e+00 Age2 -1.408959e-01 age_sex 6.869150e-01 Sex_num 2.796881e+00 date_c -1.458175e-03 date_c2 5.626698e-07 head_volume -6.707808e+02 Table_position -4.589321e-01 X_brain_position 2.056346e+00 Y_brain_position 5.840179e-01 Z_brain_position -5.881521e-01 rfMRI_head_motion 1.647405e+02 tfMRI_head_motion -2.666682e+02 Assessment_centre_11026.0 -2.900347e+01 Assessment_centre_11027.0 -2.103224e+01 Assessment_centre_11028.0 -4.532151e+01 f.22009.0.1 2.979474e-01 f.22009.0.2 -4.091758e-01 f.22009.0.3 1.333601e+00 f.22009.0.4 -1.053615e+00 f.22009.0.5 -6.141295e-01 f.22009.0.6 -1.065407e-01 f.22009.0.7 -1.507818e+00 f.22009.0.8 5.180186e+00 f.22009.0.9 -1.809608e+00 f.22009.0.10 5.984871e-01 dtype: float64	const 2637.465284 Age_c -6.367871 Age2 -0.167083 age_sex 0.406724 Sex_num 3.171017 date_c 0.001429 date_c2 -0.000002 head_volume -666.659601 Table_position 0.023284 X_brain_position 1.912889 Y_brain_position -0.321364 Z_brain_position -0.213973 rfMRI_head_motion 178.136369 tfMRI_head_motion -275.190906 Assessment_centre_11026.0 -26.853256 Assessment_centre_11027.0 -13.918701 Assessment_centre_11028.0 -29.390129 f.22009.0.1 0.435055 f.22009.0.2 -0.593302 f.22009.0.3 1.197668 f.22009.0.4 -0.913382 f.22009.0.5 -0.548499 f.22009.0.6 -0.055949 f.22009.0.7 -1.598514 f.22009.0.8 5.003560 f.22009.0.9 -1.786842 f.22009.0.10 0.724846 dtype: float64	rs56000151	0.0005235488060453187	True
8	FAST_R_Parahippocampal_Gyrus_poster_divis	8.028156663935293	0.0003344423363978	2.0	0.1997829713682616	0.1947561578541736	0.1910169006320767	0.1865715058229807	const 247.537727 Prob_Class_0 5322.739742 Prob_Class_2 1626.615236 Age_c -4.535244 Age2 -0.144519 age_sex -0.152603 Sex_num -3.042602 date_c 0.000315 date_c2 0.000005 head_volume -570.430139 Table_position -0.540401 X_brain_position 3.040005 Y_brain_position 0.300126 Z_brain_position -0.613758 rfMRI_head_motion 78.497502 tfMRI_head_motion -188.122051 Assessment_centre_11026.0 -2.876430 Assessment_centre_11027.0 -13.566887 Assessment_centre_11028.0 139.115995 f.22009.0.1 0.814866 f.22009.0.2 0.704606 f.22009.0.3 -0.411450 f.22009.0.4 -0.716559 f.22009.0.5 -0.570731 f.22009.0.6 -0.521163 f.22009.0.7 -1.619723 f.22009.0.8 2.813865 f.22009.0.9 -0.535260 f.22009.0.10 -0.340064 dtype: float64	const 2047.251611 Age_c -5.046769 Age2 -0.168271 age_sex -0.191985 Sex_num -1.759417 date_c 0.003632 date_c2 0.000002 head_volume -566.123741 Table_position -0.114356 X_brain_position 2.865622 Y_brain_position -0.564256 Z_brain_position -0.233612 rfMRI_head_motion 92.056829 tfMRI_head_motion -190.486575 Assessment_centre_11026.0 -0.502896 Assessment_centre_11027.0 -6.894779 Assessment_centre_11028.0 152.937395 f.22009.0.1 0.939430 f.22009.0.2 0.449971 f.22009.0.3 -0.547660 f.22009.0.4 -0.580223 f.22009.0.5 -0.569767 f.22009.0.6 -0.517719 f.22009.0.7 -1.623216 f.22009.0.8 2.792889 f.22009.0.9 -0.529408 f.22009.0.10 -0.208009 dtype: float64	rs56000151	0.0005534666313747648	True
8	FAST_L_Lingual_Gyrus	7.807701598386818	0.0004163649295551	2.0	0.432887573543685	0.4294229064087022	0.4266750743493279	0.4236234519781416	const 10886.284445 Prob_Class_0 -8170.111028 Prob_Class_2 2943.616586 Age_c -20.834875 Age2 -0.673770 age_sex -0.966376 Sex_num 323.323359 date_c -0.012292 date_c2 -0.000042 head_volume -3703.790302 Table_position 0.669037 X_brain_position -9.706121 Y_brain_position -12.349184 Z_brain_position -2.908859 rfMRI_head_motion -1221.506486 tfMRI_head_motion 313.398249 Assessment_centre_11026.0 -30.355213 Assessment_centre_11027.0 -15.839173 Assessment_centre_11028.0 -211.069310 f.22009.0.1 0.081245 f.22009.0.2 12.705015 f.22009.0.3 0.837042 f.22009.0.4 -4.125796 f.22009.0.5 5.460856 f.22009.0.6 3.519718 f.22009.0.7 1.260760 f.22009.0.8 15.876205 f.22009.0.9 1.801875 f.22009.0.10 5.553217 dtype: float64	const 13133.901509 Age_c -20.984922 Age2 -0.687530 age_sex -3.227604 Sex_num 314.228947 date_c -0.017645 date_c2 -0.000036 head_volume -3707.220068 Table_position 1.033958 X_brain_position -9.345752 Y_brain_position -12.399760 Z_brain_position -3.113492 rfMRI_head_motion -1228.338917 tfMRI_head_motion 256.100872 Assessment_centre_11026.0 -33.391935 Assessment_centre_11027.0 -14.267467 Assessment_centre_11028.0 -196.510912 f.22009.0.1 0.151261 f.22009.0.2 13.470886 f.22009.0.3 0.892769 f.22009.0.4 -4.142109 f.22009.0.5 6.071832 f.22009.0.6 3.964110 f.22009.0.7 0.437710 f.22009.0.8 14.412874 f.22009.0.9 1.959501 f.22009.0.10 5.447881 dtype: float64	rs56000151	0.0006799487024848036	True
8	FAST_R_Lingual_Gyrus	30.163919657519507	1.1276702103558155e-13	2.0	0.4751820910380581	0.4627951072815984	0.469432912066644	0.4573348542672597	const 10439.031846 Prob_Class_0 -15177.444538 Prob_Class_2 5944.648955 Age_c -22.416890 Age2 -0.343696 age_sex -5.823974 Sex_num 257.989731 date_c 0.007429 date_c2 -0.000006 head_volume -4161.789474 Table_position 0.957792 X_brain_position 6.115505 Y_brain_position -13.745487 Z_brain_position -2.385466 rfMRI_head_motion -976.536646 tfMRI_head_motion -109.617440 Assessment_centre_11026.0 -33.430969 Assessment_centre_11027.0 52.692838 Assessment_centre_11028.0 -15.180109 f.22009.0.1 0.315737 f.22009.0.2 8.405690 f.22009.0.3 8.982846 f.22009.0.4 3.696125 f.22009.0.5 0.950010 f.22009.0.6 -9.493273 f.22009.0.7 2.020281 f.22009.0.8 16.725860 f.22009.0.9 -3.444681 f.22009.0.10 7.895267 dtype: float64	const 15053.060192 Age_c -22.777515 Age2 -0.373653 age_sex -10.227894 Sex_num 240.471392 date_c -0.002538 date_c2 0.000005 head_volume -4167.882413 Table_position 1.724908 X_brain_position 6.793072 Y_brain_position -13.960040 Z_brain_position -2.732435 rfMRI_head_motion -988.005001 tfMRI_head_motion -221.392264 Assessment_centre_11026.0 -39.019118 Assessment_centre_11027.0 56.646899 Assessment_centre_11028.0 14.997010 f.22009.0.1 0.468675 f.22009.0.2 9.861268 f.22009.0.3 9.072941 f.22009.0.4 3.682715 f.22009.0.5 2.138634 f.22009.0.6 -8.628361 f.22009.0.7 0.418785 f.22009.0.8 13.876515 f.22009.0.9 -3.137276 f.22009.0.10 7.708111 dtype: float64	rs56000151	5.470187266404351e-13	True
8	FAST_L_Temporal_Fusiform_Cortex_anter_divis	3.339506196488901	0.0356092231583369	2.0	0.2934266164712996	0.2915802892470678	0.2856863759631606	0.2843797761588832	const 2806.926605 Prob_Class_0 2238.000042 Prob_Class_2 -442.480317 Age_c -6.058480 Age2 -0.088660 age_sex -3.260426 Sex_num 50.787914 date_c -0.003971 date_c2 -0.000006 head_volume -829.275159 Table_position -0.051884 X_brain_position -1.113350 Y_brain_position 0.069874 Z_brain_position 0.315876 rfMRI_head_motion -551.655041 tfMRI_head_motion -137.826855 Assessment_centre_11026.0 8.131215 Assessment_centre_11027.0 21.335559 Assessment_centre_11028.0 105.749253 f.22009.0.1 -0.638672 f.22009.0.2 6.233271 f.22009.0.3 -0.685174 f.22009.0.4 -0.502655 f.22009.0.5 0.562974 f.22009.0.6 0.426547 f.22009.0.7 -3.156687 f.22009.0.8 0.833537 f.22009.0.9 -1.578689 f.22009.0.10 0.675209 dtype: float64	const 2526.319673 Age_c -6.079925 Age2 -0.088250 age_sex -2.796291 Sex_num 52.802600 date_c -0.002522 date_c2 -0.000008 head_volume -828.122961 Table_position -0.083703 X_brain_position -1.205865 Y_brain_position -0.008389 Z_brain_position 0.397268 rfMRI_head_motion -548.848462 tfMRI_head_motion -126.206416 Assessment_centre_11026.0 9.003614 Assessment_centre_11027.0 21.695080 Assessment_centre_11028.0 104.153857 f.22009.0.1 -0.640381 f.22009.0.2 6.048561 f.22009.0.3 -0.710694 f.22009.0.4 -0.485282 f.22009.0.5 0.436573 f.22009.0.6 0.334891 f.22009.0.7 -2.986637 f.22009.0.8 1.134360 f.22009.0.9 -1.610724 f.22009.0.10 0.710574 dtype: float64	rs56000151	0.04417761531589676	True
8	FAST_R_Temporal_Fusiform_Cortex_anter_divis	4.694239710709205	0.0092268319345344	2.0	0.3020524714493763	0.299488830600774	0.2944067238752693	0.2923687014356529	const 1577.885750 Prob_Class_0 4525.178885 Prob_Class_2 217.990555 Age_c -4.198287 Age2 -0.052461 age_sex -2.631615 Sex_num 59.188993 date_c -0.015071 date_c2 -0.000006 head_volume -791.787309 Table_position -0.483391 X_brain_position -0.307911 Y_brain_position 0.743173 Z_brain_position 0.044977 rfMRI_head_motion -285.611110 tfMRI_head_motion -165.599308 Assessment_centre_11026.0 2.662089 Assessment_centre_11027.0 1.497613 Assessment_centre_11028.0 75.077611 f.22009.0.1 -1.038037 f.22009.0.2 3.172210 f.22009.0.3 4.512118 f.22009.0.4 1.721612 f.22009.0.5 -1.338409 f.22009.0.6 0.382901 f.22009.0.7 0.766892 f.22009.0.8 4.288156 f.22009.0.9 -0.613232 f.22009.0.10 -2.103290 dtype: float64	const 2035.174037 Age_c -4.432918 Age2 -0.061902 age_sex -2.167979 Sex_num 61.805463 date_c -0.012195 date_c2 -0.000009 head_volume -788.807151 Table_position -0.339346 X_brain_position -0.476014 Y_brain_position 0.303229 Z_brain_position 0.287038 rfMRI_head_motion -277.076991 tfMRI_head_motion -154.563911 Assessment_centre_11026.0 4.550104 Assessment_centre_11027.0 4.640571 Assessment_centre_11028.0 79.168204 f.22009.0.1 -0.988069 f.22009.0.2 2.875431 f.22009.0.3 4.429153 f.22009.0.4 1.796204 f.22009.0.5 -1.468728 f.22009.0.6 0.289544 f.22009.0.7 0.941302 f.22009.0.8 4.590545 f.22009.0.9 -0.643931 f.22009.0.10 -2.011869 dtype: float64	rs56000151	0.012440672271282338	True
8	FAST_L_Temporal_Fusiform_Cortex_poster_divis	3.79958026182413	0.0225066776890408	2.0	0.3599630526441686	0.3580601795987763	0.3529516932834631	0.3515353807987639	const 6746.593212 Prob_Class_0 11104.698800 Prob_Class_2 1199.049310 Age_c -20.826389 Age2 0.139284 age_sex 3.717273 Sex_num 58.423484 date_c -0.014995 date_c2 0.000007 head_volume -2401.115964 Table_position 0.741499 X_brain_position -0.724574 Y_brain_position 0.535324 Z_brain_position 1.094252 rfMRI_head_motion -222.749963 tfMRI_head_motion -237.306585 Assessment_centre_11026.0 -78.596028 Assessment_centre_11027.0 34.407887 Assessment_centre_11028.0 176.166787 f.22009.0.1 4.336350 f.22009.0.2 -3.249245 f.22009.0.3 -1.231766 f.22009.0.4 5.484212 f.22009.0.5 -1.540053 f.22009.0.6 6.417267 f.22009.0.7 -5.212863 f.22009.0.8 -0.676899 f.22009.0.9 -4.474326 f.22009.0.10 -5.637876 dtype: float64	const 8.480348e+03 Age_c -2.151633e+01 Age2 1.099874e-01 age_sex 4.571619e+00 Sex_num 6.397453e+01 date_c -7.969598e-03 date_c2 1.532159e-07 head_volume -2.393414e+03 Table_position 1.219355e+00 X_brain_position -1.125778e+00 Y_brain_position -7.124224e-01 Z_brain_position 1.734513e+00 rfMRI_head_motion -2.001008e+02 tfMRI_head_motion -2.176632e+02 Assessment_centre_11026.0 -7.388884e+01 Assessment_centre_11027.0 4.356265e+01 Assessment_centre_11028.0 1.905719e+02 f.22009.0.1 4.490858e+00 f.22009.0.2 -3.931757e+00 f.22009.0.3 -1.454080e+00 f.22009.0.4 5.690813e+00 f.22009.0.5 -1.785091e+00 f.22009.0.6 6.243062e+00 f.22009.0.7 -4.885989e+00 f.22009.0.8 -1.174016e-01 f.22009.0.9 -4.529323e+00 f.22009.0.10 -5.401647e+00 dtype: float64	rs56000151	0.02869284296950981	True
8	FAST_L_Occipital_Fusiform_Gyrus	16.95179621970193	4.856544253369536e-08	2.0	0.2673851272183914	0.2576674918264379	0.2593596121800953	0.2501222825955885	const -2134.416846 Prob_Class_0 22923.734812 Prob_Class_2 7984.758559 Age_c -21.789182 Age2 -0.341713 age_sex 5.361569 Sex_num 91.853367 date_c -0.041454 date_c2 -0.000007 head_volume -1921.389869 Table_position -1.892692 X_brain_position 5.290335 Y_brain_position 3.886955 Z_brain_position -2.896189 rfMRI_head_motion -619.701860 tfMRI_head_motion -450.760780 Assessment_centre_11026.0 -72.480345 Assessment_centre_11027.0 -53.208260 Assessment_centre_11028.0 631.347642 f.22009.0.1 -4.485239 f.22009.0.2 -1.530760 f.22009.0.3 -2.960742 f.22009.0.4 -2.456066 f.22009.0.5 3.390393 f.22009.0.6 0.169175 f.22009.0.7 11.930407 f.22009.0.8 18.214186 f.22009.0.9 0.347958 f.22009.0.10 9.989520 dtype: float64	const 6518.376147 Age_c -24.160541 Age2 -0.453045 age_sex 4.774032 Sex_num 96.097196 date_c -0.027218 date_c2 -0.000020 head_volume -1902.270777 Table_position 0.125585 X_brain_position 4.555996 Y_brain_position -0.083663 Z_brain_position -1.190794 rfMRI_head_motion -558.788550 tfMRI_head_motion -471.911663 Assessment_centre_11026.0 -62.148935 Assessment_centre_11027.0 -22.346660 Assessment_centre_11028.0 697.312623 f.22009.0.1 -3.901749 f.22009.0.2 -2.559901 f.22009.0.3 -3.574969 f.22009.0.4 -1.834167 f.22009.0.5 3.504794 f.22009.0.6 0.264951 f.22009.0.7 11.766244 f.22009.0.8 17.854638 f.22009.0.9 0.403152 f.22009.0.10 10.575773 dtype: float64	rs56000151	1.3046245004956658e-07	True
8	FAST_R_Occipital_Fusiform_Gyrus	24.541699424146227	2.771537923630744e-11	2.0	0.2762054380598935	0.2623062607641456	0.2682765461450567	0.2548082008657358	const -1024.254943 Prob_Class_0 10388.278512 Prob_Class_2 8107.812349 Age_c -25.265723 Age2 -0.326944 age_sex 5.479973 Sex_num 85.754755 date_c -0.015967 date_c2 0.000002 head_volume -1668.220042 Table_position -1.085011 X_brain_position -6.452018 Y_brain_position -3.901108 Z_brain_position -2.897333 rfMRI_head_motion -636.334960 tfMRI_head_motion -272.499066 Assessment_centre_11026.0 0.782433 Assessment_centre_11027.0 -21.631773 Assessment_centre_11028.0 411.381774 f.22009.0.1 -4.277739 f.22009.0.2 -4.144611 f.22009.0.3 4.628537 f.22009.0.4 5.382415 f.22009.0.5 2.169274 f.22009.0.6 7.083295 f.22009.0.7 7.768353 f.22009.0.8 13.036998 f.22009.0.9 -4.178573 f.22009.0.10 1.016861 dtype: float64	const 7031.204219 Age_c -27.112076 Age2 -0.418835 age_sex 3.297881 Sex_num 81.798563 date_c -0.009732 date_c2 -0.000003 head_volume -1656.931514 Table_position 0.670377 X_brain_position -6.708300 Y_brain_position -6.837048 Z_brain_position -1.811862 rfMRI_head_motion -597.194496 tfMRI_head_motion -332.360527 Assessment_centre_11026.0 5.964786 Assessment_centre_11027.0 2.101749 Assessment_centre_11028.0 470.795076 f.22009.0.1 -3.797767 f.22009.0.2 -4.301518 f.22009.0.3 4.223647 f.22009.0.4 5.823465 f.22009.0.5 2.726514 f.22009.0.6 7.497771 f.22009.0.7 7.010359 f.22009.0.8 11.639958 f.22009.0.9 -4.016077 f.22009.0.10 1.362873 dtype: float64	rs56000151	1.0688588347453076e-10	True
8	FAST_L_Frontal_Operculum_Cortex	24.549925973308728	2.749257428414525e-11	2.0	0.2441947812103119	0.2296760314673328	0.2359152248229444	0.2218463116933495	const -1013.154730 Prob_Class_0 5230.574087 Prob_Class_2 3663.076778 Age_c -8.755076 Age2 0.041994 age_sex 0.739731 Sex_num -11.550131 date_c 0.005558 date_c2 0.000011 head_volume -863.424372 Table_position -0.917747 X_brain_position -1.576644 Y_brain_position -0.560837 Z_brain_position -0.909862 rfMRI_head_motion -177.948345 tfMRI_head_motion -46.710145 Assessment_centre_11026.0 -5.595958 Assessment_centre_11027.0 25.803059 Assessment_centre_11028.0 50.106072 f.22009.0.1 0.635704 f.22009.0.2 -5.026320 f.22009.0.3 0.008317 f.22009.0.4 3.083414 f.22009.0.5 -1.213280 f.22009.0.6 -2.973289 f.22009.0.7 -5.162832 f.22009.0.8 3.066208 f.22009.0.9 -0.323105 f.22009.0.10 1.034248 dtype: float64	const 2656.723349 Age_c -9.612655 Age2 -0.000404 age_sex -0.180047 Sex_num -12.993027 date_c 0.008718 date_c2 0.000008 head_volume -857.985609 Table_position -0.112416 X_brain_position -1.712828 Y_brain_position -1.932958 Z_brain_position -0.392518 rfMRI_head_motion -159.318242 tfMRI_head_motion -72.155471 Assessment_centre_11026.0 -3.033347 Assessment_centre_11027.0 36.842683 Assessment_centre_11028.0 77.264201 f.22009.0.1 0.857243 f.22009.0.2 -5.134225 f.22009.0.3 -0.183730 f.22009.0.4 3.290616 f.22009.0.5 -0.979905 f.22009.0.6 -2.799253 f.22009.0.7 -5.480646 f.22009.0.8 2.478042 f.22009.0.9 -0.254127 f.22009.0.10 1.200965 dtype: float64	rs56000151	1.0606819484649648e-10	True
8	FAST_R_Frontal_Operculum_Cortex	22.18946005093418	2.7921826961814447e-10	2.0	0.2085936467126028	0.1948527393101566	0.1999240935467002	0.1866690689513076	const -1584.744203 Prob_Class_0 5541.462945 Prob_Class_2 3381.460392 Age_c -6.737596 Age2 0.002243 age_sex 1.018941 Sex_num -6.465916 date_c 0.007452 date_c2 0.000015 head_volume -720.913110 Table_position -1.309388 X_brain_position -1.594515 Y_brain_position -1.466087 Z_brain_position -1.279752 rfMRI_head_motion -98.737283 tfMRI_head_motion -125.102959 Assessment_centre_11026.0 17.032387 Assessment_centre_11027.0 -8.180308 Assessment_centre_11028.0 218.438133 f.22009.0.1 -4.088175 f.22009.0.2 -7.144909 f.22009.0.3 -1.541495 f.22009.0.4 0.605476 f.22009.0.5 1.362463 f.22009.0.6 -1.371500 f.22009.0.7 -1.325031 f.22009.0.8 -0.122606 f.22009.0.9 1.008585 f.22009.0.10 -4.755655 dtype: float64	const 1843.416496 Age_c -7.560311 Age2 -0.038066 age_sex 0.257586 Sex_num -7.340633 date_c 0.010823 date_c2 0.000012 head_volume -715.442986 Table_position -0.549707 X_brain_position -1.747301 Y_brain_position -2.793343 Z_brain_position -0.766432 rfMRI_head_motion -80.283036 tfMRI_head_motion -146.468590 Assessment_centre_11026.0 19.691642 Assessment_centre_11027.0 2.431234 Assessment_centre_11028.0 243.927034 f.22009.0.1 -3.877444 f.22009.0.2 -7.293649 f.22009.0.3 -1.730882 f.22009.0.4 0.807283 f.22009.0.5 1.553496 f.22009.0.6 -1.228392 f.22009.0.7 -1.585700 f.22009.0.8 -0.608466 f.22009.0.9 1.066371 f.22009.0.10 -4.587965 dtype: float64	rs56000151	9.703364905677349e-10	True
8	FAST_L_Cent_Opercular_Cortex	22.83793541829909	1.476352098331726e-10	2.0	0.389328887869781	0.3784161590586301	0.3826392199747709	0.3720982623172402	const -234.039673 Prob_Class_0 16419.834984 Prob_Class_2 7699.452695 Age_c -21.776140 Age2 0.138559 age_sex 3.790041 Sex_num -22.015785 date_c 0.002407 date_c2 0.000016 head_volume -2637.522497 Table_position -1.645217 X_brain_position -3.851207 Y_brain_position -2.529667 Z_brain_position -2.227745 rfMRI_head_motion -519.992716 tfMRI_head_motion -309.625278 Assessment_centre_11026.0 3.045971 Assessment_centre_11027.0 89.806592 Assessment_centre_11028.0 -58.935126 f.22009.0.1 0.923430 f.22009.0.2 -1.209136 f.22009.0.3 0.135923 f.22009.0.4 0.419438 f.22009.0.5 -0.342968 f.22009.0.6 5.213689 f.22009.0.7 -9.301504 f.22009.0.8 -2.269631 f.22009.0.9 -2.925215 f.22009.0.10 -1.208866 dtype: float64	const 7787.297166 Age_c -23.815086 Age2 0.040536 age_sex 2.524185 Sex_num -21.569205 date_c 0.012509 date_c2 0.000007 head_volume -2622.670323 Table_position 0.171274 X_brain_position -4.343459 Y_brain_position -5.875057 Z_brain_position -0.868307 rfMRI_head_motion -471.273265 tfMRI_head_motion -346.950628 Assessment_centre_11026.0 10.666917 Assessment_centre_11027.0 116.211726 Assessment_centre_11028.0 1.334720 f.22009.0.1 1.436447 f.22009.0.2 -1.809795 f.22009.0.3 -0.359850 f.22009.0.4 0.935122 f.22009.0.5 -0.038111 f.22009.0.6 5.445960 f.22009.0.7 -9.720604 f.22009.0.8 -3.071493 f.22009.0.9 -2.825041 f.22009.0.10 -0.753507 dtype: float64	rs56000151	5.259704796373708e-10	True
8	FAST_R_Cent_Opercular_Cortex	23.709994849550178	6.269503188609757e-11	2.0	0.3902186345818954	0.3789057135854831	0.3835387135209772	0.3725927927696983	const -1078.058230 Prob_Class_0 14302.114928 Prob_Class_2 7975.900539 Age_c -23.626031 Age2 0.030548 age_sex 2.060023 Sex_num -68.454337 date_c -0.000710 date_c2 0.000009 head_volume -2806.635205 Table_position -2.621916 X_brain_position -7.367136 Y_brain_position -4.338630 Z_brain_position -3.033833 rfMRI_head_motion -903.869854 tfMRI_head_motion -88.673459 Assessment_centre_11026.0 45.542133 Assessment_centre_11027.0 59.749610 Assessment_centre_11028.0 -52.121915 f.22009.0.1 -1.257404 f.22009.0.2 -4.217149 f.22009.0.3 6.491109 f.22009.0.4 1.836075 f.22009.0.5 1.011567 f.22009.0.6 2.473540 f.22009.0.7 -7.153363 f.22009.0.8 -4.830679 f.22009.0.9 -1.681528 f.22009.0.10 -3.612032 dtype: float64	const 7077.804139 Age_c -25.620231 Age2 -0.066551 age_sex 0.415683 Sex_num -69.727870 date_c 0.008027 date_c2 0.000002 head_volume -2792.956462 Table_position -0.801957 X_brain_position -7.774270 Y_brain_position -7.573949 Z_brain_position -1.761320 rfMRI_head_motion -858.171694 tfMRI_head_motion -135.401639 Assessment_centre_11026.0 52.321708 Assessment_centre_11027.0 85.505666 Assessment_centre_11028.0 8.722201 f.22009.0.1 -0.749600 f.22009.0.2 -4.652831 f.22009.0.3 6.023494 f.22009.0.4 2.330273 f.22009.0.5 1.420018 f.22009.0.6 2.780783 f.22009.0.7 -7.711714 f.22009.0.8 -5.878091 f.22009.0.9 -1.555397 f.22009.0.10 -3.192684 dtype: float64	rs56000151	2.3266796672042242e-10	True
8	FAST_L_Parietal_Operculum_Cortex	17.927334890647295	1.855068051556478e-08	2.0	0.2714195501567945	0.261199279641053	0.2634382306749441	0.2536899681753249	const -709.092861 Prob_Class_0 6481.676951 Prob_Class_2 5239.605408 Age_c -8.325903 Age2 0.162699 age_sex -0.846947 Sex_num 83.609102 date_c 0.002056 date_c2 -0.000009 head_volume -1570.459635 Table_position -1.202676 X_brain_position 5.222968 Y_brain_position -3.769246 Z_brain_position -0.817552 rfMRI_head_motion -589.457860 tfMRI_head_motion -114.792080 Assessment_centre_11026.0 8.737806 Assessment_centre_11027.0 22.799100 Assessment_centre_11028.0 19.653351 f.22009.0.1 3.471400 f.22009.0.2 -6.168945 f.22009.0.3 -1.164441 f.22009.0.4 -0.931834 f.22009.0.5 1.460157 f.22009.0.6 -6.065244 f.22009.0.7 -0.576155 f.22009.0.8 1.071657 f.22009.0.9 -1.364119 f.22009.0.10 -1.154845 dtype: float64	const 4483.546542 Age_c -9.509000 Age2 0.103695 age_sex -2.285603 Sex_num 80.903884 date_c 0.005937 date_c2 -0.000012 head_volume -1563.310561 Table_position -0.073556 X_brain_position 5.066144 Y_brain_position -5.646876 Z_brain_position -0.127691 rfMRI_head_motion -564.571881 tfMRI_head_motion -154.166964 Assessment_centre_11026.0 11.991448 Assessment_centre_11027.0 38.000021 Assessment_centre_11028.0 57.912665 f.22009.0.1 3.779556 f.22009.0.2 -6.254382 f.22009.0.3 -1.422165 f.22009.0.4 -0.650233 f.22009.0.5 1.828196 f.22009.0.6 -5.791691 f.22009.0.7 -1.076630 f.22009.0.8 0.150284 f.22009.0.9 -1.257194 f.22009.0.10 -0.935718 dtype: float64	rs56000151	5.239342602559054e-08	True
8	FAST_R_Parietal_Operculum_Cortex	23.72770704762391	6.161422364872919e-11	2.0	0.3025074911532333	0.2895576492769983	0.2948667281455223	0.2823365776902907	const -994.099535 Prob_Class_0 7939.647767 Prob_Class_2 5488.139741 Age_c -6.463834 Age2 0.214662 age_sex -0.815343 Sex_num 75.279445 date_c -0.018792 date_c2 -0.000004 head_volume -1548.177197 Table_position -1.063996 X_brain_position 0.875370 Y_brain_position -2.280822 Z_brain_position -1.193775 rfMRI_head_motion -227.979589 tfMRI_head_motion -99.329271 Assessment_centre_11026.0 19.317105 Assessment_centre_11027.0 29.980596 Assessment_centre_11028.0 102.747716 f.22009.0.1 3.885669 f.22009.0.2 -4.190205 f.22009.0.3 4.530108 f.22009.0.4 -0.684347 f.22009.0.5 0.793520 f.22009.0.6 -0.659209 f.22009.0.7 0.927099 f.22009.0.8 -3.771610 f.22009.0.9 -1.724505 f.22009.0.10 -4.172323 dtype: float64	const 4510.071237 Age_c -7.753176 Age2 0.150972 age_sex -2.180710 Sex_num 73.183726 date_c -0.013992 date_c2 -0.000008 head_volume -1539.963713 Table_position 0.144927 X_brain_position 0.667423 Y_brain_position -4.345338 Z_brain_position -0.413507 rfMRI_head_motion -199.885811 tfMRI_head_motion -137.145431 Assessment_centre_11026.0 23.198925 Assessment_centre_11027.0 46.581302 Assessment_centre_11028.0 143.497401 f.22009.0.1 4.218485 f.22009.0.2 -4.358971 f.22009.0.3 4.240628 f.22009.0.4 -0.372389 f.22009.0.5 1.139644 f.22009.0.6 -0.400997 f.22009.0.7 0.455668 f.22009.0.8 -4.644570 f.22009.0.9 -1.622011 f.22009.0.10 -3.920550 dtype: float64	rs56000151	2.289591996614408e-10	True
8	FAST_L_Planum_Polare	14.208890918361371	7.298083787199371e-07	2.0	0.344337033376802	0.3370473279214355	0.3371544969662192	0.330308950488268	const 1690.349844 Prob_Class_0 1191.959547 Prob_Class_2 1871.081963 Age_c -9.369239 Age2 -0.006582 age_sex 2.260952 Sex_num -52.260707 date_c 0.004904 date_c2 0.000006 head_volume -949.180984 Table_position 0.337399 X_brain_position -0.949009 Y_brain_position -0.163948 Z_brain_position -0.152753 rfMRI_head_motion -261.192263 tfMRI_head_motion -139.440564 Assessment_centre_11026.0 11.313452 Assessment_centre_11027.0 28.647370 Assessment_centre_11028.0 176.246809 f.22009.0.1 1.172290 f.22009.0.2 2.063914 f.22009.0.3 0.889486 f.22009.0.4 0.990270 f.22009.0.5 0.485351 f.22009.0.6 4.071522 f.22009.0.7 0.732957 f.22009.0.8 -0.411354 f.22009.0.9 -0.262846 f.22009.0.10 -0.331007 dtype: float64	const 3481.014109 Age_c -9.742813 Age2 -0.025810 age_sex 1.609097 Sex_num -53.946708 date_c 0.005574 date_c2 0.000005 head_volume -947.335769 Table_position 0.715004 X_brain_position -0.962385 Y_brain_position -0.739001 Z_brain_position 0.037311 rfMRI_head_motion -254.283677 tfMRI_head_motion -156.844962 Assessment_centre_11026.0 12.012962 Assessment_centre_11027.0 33.413356 Assessment_centre_11028.0 189.250115 f.22009.0.1 1.272533 f.22009.0.2 2.110761 f.22009.0.3 0.816511 f.22009.0.4 1.074243 f.22009.0.5 0.655199 f.22009.0.6 4.196840 f.22009.0.7 0.502731 f.22009.0.8 -0.830268 f.22009.0.9 -0.215390 f.22009.0.10 -0.274469 dtype: float64	rs56000151	1.7055728408987485e-06	True
8	FAST_R_Planum_Polare	23.31616384135788	9.229576757000124e-11	2.0	0.3822777137834078	0.3710078279978959	0.3755108029797832	0.3646146315662874	const 953.147381 Prob_Class_0 2713.340560 Prob_Class_2 2652.596742 Age_c -9.868696 Age2 0.021676 age_sex 1.293945 Sex_num -43.897775 date_c -0.003781 date_c2 0.000005 head_volume -998.805064 Table_position 0.059783 X_brain_position -2.389505 Y_brain_position 0.303229 Z_brain_position -0.639523 rfMRI_head_motion -395.565496 tfMRI_head_motion -133.039890 Assessment_centre_11026.0 5.811440 Assessment_centre_11027.0 4.291073 Assessment_centre_11028.0 93.781431 f.22009.0.1 2.368972 f.22009.0.2 -2.443800 f.22009.0.3 0.739195 f.22009.0.4 1.832592 f.22009.0.5 -0.115973 f.22009.0.6 7.266310 f.22009.0.7 0.033208 f.22009.0.8 -1.417013 f.22009.0.9 -0.089754 f.22009.0.10 -0.576975 dtype: float64	const 3549.762614 Age_c -10.442899 Age2 -0.007262 age_sex 0.495732 Sex_num -45.631611 date_c -0.002178 date_c2 0.000004 head_volume -995.543897 Table_position 0.618453 X_brain_position -2.447330 Y_brain_position -0.599038 Z_brain_position -0.318756 rfMRI_head_motion -383.967752 tfMRI_head_motion -154.665562 Assessment_centre_11026.0 7.224664 Assessment_centre_11027.0 11.651545 Assessment_centre_11028.0 112.816980 f.22009.0.1 2.520019 f.22009.0.2 -2.447911 f.22009.0.3 0.618363 f.22009.0.4 1.966762 f.22009.0.5 0.089791 f.22009.0.6 7.418780 f.22009.0.7 -0.246224 f.22009.0.8 -1.928949 f.22009.0.9 -0.030930 f.22009.0.10 -0.477027 dtype: float64	rs56000151	3.363667973662267e-10	True
8	FAST_L_Heschls_Gyrus_H1_H2	21.483993174349305	5.586980366340774e-10	2.0	0.2987277484736872	0.2869389157153523	0.2910455798341189	0.2796912268211378	const -742.056193 Prob_Class_0 7152.284515 Prob_Class_2 3669.898048 Age_c -9.743702 Age2 0.012773 age_sex -0.324701 Sex_num 22.922163 date_c 0.002061 date_c2 -0.000001 head_volume -874.269441 Table_position -0.457505 X_brain_position -0.104048 Y_brain_position -2.159564 Z_brain_position -0.660761 rfMRI_head_motion -422.228168 tfMRI_head_motion -70.191882 Assessment_centre_11026.0 3.254600 Assessment_centre_11027.0 21.352429 Assessment_centre_11028.0 17.336579 f.22009.0.1 1.597888 f.22009.0.2 -4.933478 f.22009.0.3 -0.933565 f.22009.0.4 3.908657 f.22009.0.5 0.402258 f.22009.0.6 -0.980783 f.22009.0.7 -1.916335 f.22009.0.8 3.171779 f.22009.0.9 -1.423990 f.22009.0.10 -1.370352 dtype: float64	const 3043.048426 Age_c -10.686182 Age2 -0.032842 age_sex -1.010992 Sex_num 22.702709 date_c 0.006446 date_c2 -0.000005 head_volume -867.615221 Table_position 0.392938 X_brain_position -0.313081 Y_brain_position -3.696806 Z_brain_position -0.046592 rfMRI_head_motion -400.194238 tfMRI_head_motion -89.990453 Assessment_centre_11026.0 6.609435 Assessment_centre_11027.0 33.540575 Assessment_centre_11028.0 45.667990 f.22009.0.1 1.836530 f.22009.0.2 -5.173328 f.22009.0.3 -1.158428 f.22009.0.4 4.144495 f.22009.0.5 0.570636 f.22009.0.6 -0.853481 f.22009.0.7 -2.147024 f.22009.0.8 2.735602 f.22009.0.9 -1.370675 f.22009.0.10 -1.166347 dtype: float64	rs56000151	1.875989995044983e-09	True
8	FAST_R_Heschls_Gyrus_H1_H2	23.4788985859047	7.866429059808109e-11	2.0	0.3543311248471428	0.3424691576798586	0.3472580698767672	0.3357858887587001	const 233.693435 Prob_Class_0 2886.620309 Prob_Class_2 2488.929778 Age_c -8.537607 Age2 0.028280 age_sex 1.103577 Sex_num 0.200983 date_c -0.007217 date_c2 -0.000002 head_volume -792.945651 Table_position -0.055400 X_brain_position 0.004854 Y_brain_position -1.454574 Z_brain_position -0.327803 rfMRI_head_motion -302.162348 tfMRI_head_motion -61.300141 Assessment_centre_11026.0 25.695911 Assessment_centre_11027.0 19.708651 Assessment_centre_11028.0 148.927471 f.22009.0.1 -4.685795 f.22009.0.2 -3.933299 f.22009.0.3 0.318452 f.22009.0.4 1.482740 f.22009.0.5 0.080545 f.22009.0.6 3.270462 f.22009.0.7 2.654919 f.22009.0.8 1.767947 f.22009.0.9 0.119018 f.22009.0.10 -1.544650 dtype: float64	const 2689.410316 Age_c -9.091225 Age2 0.000568 age_sex 0.396524 Sex_num -1.207390 date_c -0.005496 date_c2 -0.000003 head_volume -789.670922 Table_position 0.476571 X_brain_position -0.062339 Y_brain_position -2.330138 Z_brain_position -0.009746 rfMRI_head_motion -290.679846 tfMRI_head_motion -80.576853 Assessment_centre_11026.0 27.162255 Assessment_centre_11027.0 26.815969 Assessment_centre_11028.0 166.988571 f.22009.0.1 -4.541093 f.22009.0.2 -3.960632 f.22009.0.3 0.199293 f.22009.0.4 1.613666 f.22009.0.5 0.261954 f.22009.0.6 3.405139 f.22009.0.7 2.408359 f.22009.0.8 1.314875 f.22009.0.9 0.171398 f.22009.0.10 -1.444279 dtype: float64	rs56000151	2.8871936571619466e-10	True
8	FAST_L_Planum_Temporale	8.36078551159618	0.0002403160275869	2.0	0.3144682840013014	0.3099834767721452	0.3069585468933345	0.302970017192816	const 273.189153 Prob_Class_0 10141.054062 Prob_Class_2 4183.703429 Age_c -7.066635 Age2 0.204376 age_sex -3.024346 Sex_num 168.832347 date_c 0.004815 date_c2 0.000005 head_volume -1582.250186 Table_position -0.985886 X_brain_position 2.284573 Y_brain_position -5.477868 Z_brain_position -1.011915 rfMRI_head_motion -762.829140 tfMRI_head_motion -179.588405 Assessment_centre_11026.0 -5.141488 Assessment_centre_11027.0 34.135029 Assessment_centre_11028.0 195.093410 f.22009.0.1 5.034796 f.22009.0.2 -4.852343 f.22009.0.3 -0.080656 f.22009.0.4 4.365042 f.22009.0.5 2.616737 f.22009.0.6 -0.730589 f.22009.0.7 -1.311949 f.22009.0.8 2.450326 f.22009.0.9 -3.174146 f.22009.0.10 -2.663824 dtype: float64	const 4700.898174 Age_c -8.227657 Age2 0.149112 age_sex -3.562240 Sex_num 169.856675 date_c 0.011081 date_c2 -0.000001 head_volume -1573.411452 Table_position 0.028956 X_brain_position 1.970814 Y_brain_position -7.399312 Z_brain_position -0.212116 rfMRI_head_motion -734.208271 tfMRI_head_motion -196.240067 Assessment_centre_11026.0 -0.498435 Assessment_centre_11027.0 49.202050 Assessment_centre_11028.0 228.558379 f.22009.0.1 5.324197 f.22009.0.2 -5.262715 f.22009.0.3 -0.370740 f.22009.0.4 4.663262 f.22009.0.5 2.740676 f.22009.0.6 -0.634378 f.22009.0.7 -1.483759 f.22009.0.8 2.112205 f.22009.0.9 -3.129781 f.22009.0.10 -2.392818 dtype: float64	rs56000151	0.00040613305477975027	True
8	FAST_R_Planum_Temporale	5.918181867427351	0.0027270876837217	2.0	0.3311439105273308	0.3280465615596973	0.3238168485143282	0.3212166986201165	const 1277.752349 Prob_Class_0 8190.933358 Prob_Class_2 2149.795892 Age_c -8.068674 Age2 0.035822 age_sex -0.320114 Sex_num 66.247932 date_c -0.008036 date_c2 -0.000001 head_volume -1223.705071 Table_position -0.320996 X_brain_position -1.116522 Y_brain_position -1.685613 Z_brain_position -0.464095 rfMRI_head_motion -405.704934 tfMRI_head_motion -60.521955 Assessment_centre_11026.0 31.516696 Assessment_centre_11027.0 21.265284 Assessment_centre_11028.0 224.606105 f.22009.0.1 0.456483 f.22009.0.2 -7.913429 f.22009.0.3 4.539271 f.22009.0.4 -0.521104 f.22009.0.5 1.164090 f.22009.0.6 -1.239102 f.22009.0.7 0.337705 f.22009.0.8 1.425506 f.22009.0.9 -1.792428 f.22009.0.10 -0.907720 dtype: float64	const 3721.868741 Age_c -8.795099 Age2 0.002533 age_sex -0.229934 Sex_num 68.685299 date_c -0.002916 date_c2 -0.000006 head_volume -1217.284690 Table_position 0.268453 X_brain_position -1.390894 Y_brain_position -2.926319 Z_brain_position 0.096289 rfMRI_head_motion -385.747046 tfMRI_head_motion -60.203658 Assessment_centre_11026.0 35.129834 Assessment_centre_11027.0 30.765491 Assessment_centre_11028.0 243.551908 f.22009.0.1 0.631205 f.22009.0.2 -8.329631 f.22009.0.3 4.339623 f.22009.0.4 -0.323834 f.22009.0.5 1.125798 f.22009.0.6 -1.263008 f.22009.0.7 0.386133 f.22009.0.8 1.490356 f.22009.0.9 -1.794244 f.22009.0.10 -0.710830 dtype: float64	rs56000151	0.0039672594334449335	True
8	FAST_L_Supracalcarine_Cortex	9.03492682007589	0.0001230229095137	2.0	0.1958232473282344	0.1901380531883316	0.1870137993333951	0.1819064618603006	const 296.006567 Prob_Class_0 -429.629247 Prob_Class_2 706.688752 Age_c -1.521631 Age2 0.026953 age_sex 0.673409 Sex_num 4.500246 date_c 0.001680 date_c2 0.000002 head_volume -377.231499 Table_position -0.320627 X_brain_position -0.081026 Y_brain_position -1.790474 Z_brain_position -0.382013 rfMRI_head_motion 19.733222 tfMRI_head_motion -62.708883 Assessment_centre_11026.0 5.089476 Assessment_centre_11027.0 -7.360683 Assessment_centre_11028.0 97.110114 f.22009.0.1 1.245480 f.22009.0.2 0.335092 f.22009.0.3 0.010192 f.22009.0.4 -1.621068 f.22009.0.5 1.565684 f.22009.0.6 -0.964127 f.22009.0.7 0.015345 f.22009.0.8 0.769909 f.22009.0.9 0.759484 f.22009.0.10 0.417577 dtype: float64	const 922.443966 Age_c -1.624393 Age2 0.021135 age_sex 0.318980 Sex_num 3.299240 date_c 0.001372 date_c2 0.000003 head_volume -377.089229 Table_position -0.198078 X_brain_position -0.052671 Y_brain_position -1.932858 Z_brain_position -0.354340 rfMRI_head_motion 20.792170 tfMRI_head_motion -71.902587 Assessment_centre_11026.0 4.991316 Assessment_centre_11027.0 -6.079667 Assessment_centre_11028.0 101.504701 f.22009.0.1 1.275660 f.22009.0.2 0.413410 f.22009.0.3 -0.002434 f.22009.0.4 -1.602351 f.22009.0.5 1.659943 f.22009.0.6 -0.895141 f.22009.0.7 -0.111973 f.22009.0.8 0.541246 f.22009.0.9 0.784674 f.22009.0.10 0.421914 dtype: float64	rs56000151	0.00021651680014573565	True
8	FAST_R_Supracalcarine_Cortex	5.521252614481649	0.0040486964410374	2.0	0.2114614949022001	0.2080548280141791	0.2028233579136483	0.2000053462035336	const 6.124859 Prob_Class_0 1664.177884 Prob_Class_2 1114.349428 Age_c -3.364907 Age2 -0.040155 age_sex 0.805532 Sex_num -3.850989 date_c 0.004160 date_c2 0.000005 head_volume -574.970470 Table_position -0.717261 X_brain_position -0.873077 Y_brain_position -2.089153 Z_brain_position -0.565492 rfMRI_head_motion 10.892378 tfMRI_head_motion -71.717561 Assessment_centre_11026.0 11.280641 Assessment_centre_11027.0 6.163591 Assessment_centre_11028.0 117.912918 f.22009.0.1 -0.152723 f.22009.0.2 -0.079013 f.22009.0.3 -1.118300 f.22009.0.4 -1.303583 f.22009.0.5 0.995995 f.22009.0.6 -0.777938 f.22009.0.7 1.160473 f.22009.0.8 2.115735 f.22009.0.9 -0.585672 f.22009.0.10 0.341820 dtype: float64	const 1126.680559 Age_c -3.628972 Age2 -0.053173 age_sex 0.534703 Sex_num -4.243134 date_c 0.005168 date_c2 0.000005 head_volume -573.269930 Table_position -0.470605 X_brain_position -0.917276 Y_brain_position -2.512773 Z_brain_position -0.404451 rfMRI_head_motion 16.688463 tfMRI_head_motion -79.240978 Assessment_centre_11026.0 12.090273 Assessment_centre_11027.0 9.565023 Assessment_centre_11028.0 126.217581 f.22009.0.1 -0.084692 f.22009.0.2 -0.116868 f.22009.0.3 -1.177962 f.22009.0.4 -1.239471 f.22009.0.5 1.064492 f.22009.0.6 -0.726790 f.22009.0.7 1.067138 f.22009.0.8 1.942651 f.22009.0.9 -0.565291 f.22009.0.10 0.393948 dtype: float64	rs56000151	0.005745896441884765	True
8	FAST_L_Occipital_Pole	47.1622624938221	7.70145688249274e-21	2.0	0.3111689449335277	0.2857488893521964	0.3036230648310781	0.2784891048030007	const -10522.219914 Prob_Class_0 56616.720552 Prob_Class_2 27955.388522 Age_c -44.567542 Age2 -0.987075 age_sex 0.520717 Sex_num 8.565942 date_c -0.022544 date_c2 0.000042 head_volume -5040.014473 Table_position -4.432251 X_brain_position 3.006295 Y_brain_position -12.617337 Z_brain_position -7.598613 rfMRI_head_motion 287.859536 tfMRI_head_motion -516.934187 Assessment_centre_11026.0 -50.107866 Assessment_centre_11027.0 -71.537612 Assessment_centre_11028.0 752.665894 f.22009.0.1 -25.038604 f.22009.0.2 24.438042 f.22009.0.3 -7.598748 f.22009.0.4 -5.391963 f.22009.0.5 7.786901 f.22009.0.6 -9.897714 f.22009.0.7 -4.598244 f.22009.0.8 8.178835 f.22009.0.9 -4.515781 f.22009.0.10 -5.196314 dtype: float64	const 18431.750171 Age_c -51.839856 Age2 -1.338052 age_sex -4.444541 Sex_num 8.262965 date_c 0.012220 date_c2 0.000011 head_volume -4987.980570 Table_position 2.094665 X_brain_position 1.332951 Y_brain_position -24.508721 Z_brain_position -2.813184 rfMRI_head_motion 459.463559 tfMRI_head_motion -661.393178 Assessment_centre_11026.0 -23.673444 Assessment_centre_11027.0 22.564524 Assessment_centre_11028.0 969.733224 f.22009.0.1 -23.202124 f.22009.0.2 22.463927 f.22009.0.3 -9.347871 f.22009.0.4 -3.563944 f.22009.0.5 8.996482 f.22009.0.6 -8.980518 f.22009.0.7 -6.257599 f.22009.0.8 5.027146 f.22009.0.9 -4.127282 f.22009.0.10 -3.601024 dtype: float64	rs56000151	6.644658984982777e-20	True
8	FAST_R_Occipital_Pole	18.90874421888547	7.050086257726891e-09	2.0	0.297327125697098	0.2869306768318846	0.2896296137720272	0.2796829041960867	const -10370.221949 Prob_Class_0 47045.008343 Prob_Class_2 17885.349316 Age_c -34.493795 Age2 -0.838231 age_sex -5.178365 Sex_num 367.399376 date_c -0.043665 date_c2 0.000046 head_volume -4014.786278 Table_position -9.027566 X_brain_position -9.464228 Y_brain_position -4.653023 Z_brain_position -14.315216 rfMRI_head_motion 624.860917 tfMRI_head_motion -1262.958664 Assessment_centre_11026.0 -58.297823 Assessment_centre_11027.0 -65.879502 Assessment_centre_11028.0 1378.556804 f.22009.0.1 -16.713358 f.22009.0.2 14.695516 f.22009.0.3 -3.715292 f.22009.0.4 -9.310927 f.22009.0.5 10.414178 f.22009.0.6 10.717320 f.22009.0.7 -3.048683 f.22009.0.8 0.786958 f.22009.0.9 2.441688 f.22009.0.10 -4.031574 dtype: float64	const 8767.555344 Age_c -39.618023 Age2 -1.080545 age_sex -7.023702 Sex_num 374.146005 date_c -0.014521 date_c2 0.000020 head_volume -3974.673201 Table_position -4.604899 X_brain_position -10.945729 Y_brain_position -13.181115 Z_brain_position -10.710966 rfMRI_head_motion 753.720950 tfMRI_head_motion -1323.149370 Assessment_centre_11026.0 -36.928207 Assessment_centre_11027.0 0.710145 Assessment_centre_11028.0 1523.787605 f.22009.0.1 -15.443936 f.22009.0.2 12.686781 f.22009.0.3 -5.018077 f.22009.0.4 -7.981487 f.22009.0.5 10.817676 f.22009.0.6 11.037754 f.22009.0.7 -3.613793 f.22009.0.8 -0.362908 f.22009.0.9 2.600855 f.22009.0.10 -2.801620 dtype: float64	rs56000151	2.0914334873690866e-08	True
8	FAST_L_Thalamus	4.688232888156857	0.0092822187482183	2.0	0.217096104339268	0.2142240888526462	0.2085196923367248	0.2062373125860976	const 2866.349211 Prob_Class_0 -2621.864956 Prob_Class_2 739.339915 Age_c -5.054972 Age2 -0.223200 age_sex 2.420872 Sex_num -3.264737 date_c 0.005572 date_c2 0.000010 head_volume -1003.023462 Table_position -0.622867 X_brain_position 1.243126 Y_brain_position 1.589580 Z_brain_position -1.471269 rfMRI_head_motion -180.388004 tfMRI_head_motion 82.900473 Assessment_centre_11026.0 -15.930195 Assessment_centre_11027.0 -18.571044 Assessment_centre_11028.0 26.302163 f.22009.0.1 6.194939 f.22009.0.2 -3.978386 f.22009.0.3 2.417971 f.22009.0.4 -2.289224 f.22009.0.5 -2.076849 f.22009.0.6 0.463493 f.22009.0.7 0.521185 f.22009.0.8 6.858758 f.22009.0.9 -1.167019 f.22009.0.10 1.190154 dtype: float64	const 3398.573957 Age_c -5.067833 Age2 -0.225720 age_sex 1.782832 Sex_num -5.914363 date_c 0.003864 date_c2 0.000012 head_volume -1004.244116 Table_position -0.544208 X_brain_position 1.355274 Y_brain_position 1.625325 Z_brain_position -1.551235 rfMRI_head_motion -183.108148 tfMRI_head_motion 66.812297 Assessment_centre_11026.0 -16.927595 Assessment_centre_11027.0 -18.512437 Assessment_centre_11028.0 29.624168 f.22009.0.1 6.207550 f.22009.0.2 -3.746762 f.22009.0.3 2.441640 f.22009.0.4 -2.301740 f.22009.0.5 -1.903892 f.22009.0.6 0.589134 f.22009.0.7 0.288321 f.22009.0.8 6.445596 f.22009.0.9 -1.122722 f.22009.0.10 1.152676 dtype: float64	rs56000151	0.012508396989380036	True
8	FAST_L_Caudate	11.103125943680515	1.5805191289240726e-05	2.0	0.1742006681556036	0.1670262127677511	0.1651543530962754	0.1585597082845461	const 9197.107555 Prob_Class_0 -18127.191994 Prob_Class_2 1034.674967 Age_c 20.712875 Age2 1.177513 age_sex 2.153854 Sex_num -93.082814 date_c -0.008058 date_c2 -0.000028 head_volume -2240.696265 Table_position 3.354158 X_brain_position 2.518242 Y_brain_position 2.785043 Z_brain_position 3.577161 rfMRI_head_motion -99.695688 tfMRI_head_motion 170.638528 Assessment_centre_11026.0 24.342604 Assessment_centre_11027.0 16.629096 Assessment_centre_11028.0 3.623074 f.22009.0.1 2.196022 f.22009.0.2 1.839638 f.22009.0.3 15.074980 f.22009.0.4 1.694846 f.22009.0.5 1.196136 f.22009.0.6 -12.358710 f.22009.0.7 -7.543216 f.22009.0.8 3.573460 f.22009.0.9 1.967448 f.22009.0.10 0.368807 dtype: float64	const 9122.286628 Age_c 21.324800 Age2 1.197719 age_sex -0.517600 Sex_num -106.062633 date_c -0.019670 date_c2 -0.000016 head_volume -2251.519014 Table_position 3.134450 X_brain_position 3.224146 Y_brain_position 4.064362 Z_brain_position 2.740368 rfMRI_head_motion -128.979248 tfMRI_head_motion 105.065671 Assessment_centre_11026.0 16.992201 Assessment_centre_11027.0 8.181640 Assessment_centre_11028.0 -0.217665 f.22009.0.1 2.087463 f.22009.0.2 3.160010 f.22009.0.3 15.353547 f.22009.0.4 1.463711 f.22009.0.5 1.932960 f.22009.0.6 -11.827034 f.22009.0.7 -8.532395 f.22009.0.8 1.837662 f.22009.0.9 2.148852 f.22009.0.10 0.036732 dtype: float64	rs56000151	3.127034930856112e-05	True
8	FAST_R_Caudate	10.421300698191706	3.107705962129038e-05	2.0	0.2047514512256325	0.1982666904614868	0.1960398082813124	0.1901177201534332	const 10400.623036 Prob_Class_0 -22652.932959 Prob_Class_2 -381.170934 Age_c 22.164423 Age2 1.199496 age_sex 3.985836 Sex_num -103.818331 date_c 0.003453 date_c2 -0.000024 head_volume -2615.634079 Table_position 2.686678 X_brain_position 13.536834 Y_brain_position 1.507270 Z_brain_position 2.709688 rfMRI_head_motion 77.501227 tfMRI_head_motion -83.445108 Assessment_centre_11026.0 54.180808 Assessment_centre_11027.0 31.950895 Assessment_centre_11028.0 -136.767282 f.22009.0.1 4.161771 f.22009.0.2 0.836964 f.22009.0.3 6.452702 f.22009.0.4 -6.891051 f.22009.0.5 5.422145 f.22009.0.6 -7.882271 f.22009.0.7 -4.976419 f.22009.0.8 -0.285418 f.22009.0.9 3.687345 f.22009.0.10 2.697531 dtype: float64	const 8765.370043 Age_c 23.216917 Age2 1.240200 age_sex 1.361861 Sex_num -117.846254 date_c -0.010977 date_c2 -0.000010 head_volume -2630.137578 Table_position 2.098579 X_brain_position 14.390451 Y_brain_position 3.529845 Z_brain_position 1.547387 rfMRI_head_motion 36.604377 tfMRI_head_motion -146.640261 Assessment_centre_11026.0 44.808616 Assessment_centre_11027.0 17.759175 Assessment_centre_11028.0 -152.575499 f.22009.0.1 3.945725 f.22009.0.2 2.371582 f.22009.0.3 6.848008 f.22009.0.4 -7.239271 f.22009.0.5 6.154458 f.22009.0.6 -7.356233 f.22009.0.7 -5.957635 f.22009.0.8 -1.994367 f.22009.0.9 3.862769 f.22009.0.10 2.252589 dtype: float64	rs56000151	5.9011630002604665e-05	True
8	FAST_L_Putamen	31.63037037137765	2.6936691097974883e-14	2.0	0.1016557781036021	0.0794218497314815	0.0918147615883052	0.0700649177897374	const -373.241030 Prob_Class_0 -16723.425742 Prob_Class_2 1822.075825 Age_c 1.181587 Age2 -0.124534 age_sex 0.320316 Sex_num 56.148351 date_c 0.015335 date_c2 0.000014 head_volume -714.164521 Table_position -1.891764 X_brain_position -2.131948 Y_brain_position 2.978974 Z_brain_position -1.020086 rfMRI_head_motion -840.443246 tfMRI_head_motion 152.113424 Assessment_centre_11026.0 123.419482 Assessment_centre_11027.0 60.339529 Assessment_centre_11028.0 57.976537 f.22009.0.1 -1.627512 f.22009.0.2 7.597196 f.22009.0.3 8.197949 f.22009.0.4 0.531398 f.22009.0.5 -0.931305 f.22009.0.6 -2.955577 f.22009.0.7 -1.776308 f.22009.0.8 4.508877 f.22009.0.9 -1.773677 f.22009.0.10 -5.917513 dtype: float64	const 356.641768 Age_c 1.596996 Age2 -0.113901 age_sex -2.514478 Sex_num 43.037564 date_c 0.004580 date_c2 0.000026 head_volume -723.642023 Table_position -1.931987 X_brain_position -1.465928 Y_brain_position 3.939590 Z_brain_position -1.731663 rfMRI_head_motion -865.229773 tfMRI_head_motion 81.903100 Assessment_centre_11026.0 116.735010 Assessment_centre_11027.0 54.429953 Assessment_centre_11028.0 60.137681 f.22009.0.1 -1.686011 f.22009.0.2 8.875119 f.22009.0.3 8.430491 f.22009.0.4 0.348930 f.22009.0.5 -0.153878 f.22009.0.6 -2.393369 f.22009.0.7 -2.820984 f.22009.0.8 2.669021 f.22009.0.9 -1.579753 f.22009.0.10 -6.208347 dtype: float64	rs56000151	1.387007014150041e-13	True
8	FAST_R_Putamen	43.78025349064519	2.017890170821888e-19	2.0	0.1392659217838144	0.1097798841215754	0.1298369099723696	0.1007315170328971	const 3515.315381 Prob_Class_0 -18004.760532 Prob_Class_2 3114.069680 Age_c -1.045017 Age2 -0.269752 age_sex -1.108707 Sex_num 80.177886 date_c 0.026585 date_c2 0.000026 head_volume -813.021701 Table_position 2.071579 X_brain_position 7.334040 Y_brain_position 4.111485 Z_brain_position 2.276166 rfMRI_head_motion -969.731790 tfMRI_head_motion -62.531190 Assessment_centre_11026.0 117.448198 Assessment_centre_11027.0 32.699771 Assessment_centre_11028.0 23.249849 f.22009.0.1 -3.006234 f.22009.0.2 7.657042 f.22009.0.3 11.032760 f.22009.0.4 3.462001 f.22009.0.5 -2.336543 f.22009.0.6 -6.647393 f.22009.0.7 -1.019112 f.22009.0.8 4.001019 f.22009.0.9 -3.075366 f.22009.0.10 -3.938898 dtype: float64	const 5362.361903 Age_c -0.795878 Age2 -0.268941 age_sex -4.652480 Sex_num 64.553379 date_c 0.014951 date_c2 0.000038 head_volume -822.551703 Table_position 2.244094 X_brain_position 8.070726 Y_brain_position 4.853950 Z_brain_position 1.590321 rfMRI_head_motion -993.456098 tfMRI_head_motion -151.026554 Assessment_centre_11026.0 110.380040 Assessment_centre_11027.0 28.839657 Assessment_centre_11028.0 33.154160 f.22009.0.1 -3.013884 f.22009.0.2 9.112316 f.22009.0.3 11.250637 f.22009.0.4 3.306425 f.22009.0.5 -1.369819 f.22009.0.6 -5.946857 f.22009.0.7 -2.319304 f.22009.0.8 1.703410 f.22009.0.9 -2.831294 f.22009.0.10 -4.231391 dtype: float64	rs56000151	1.572755586604941e-18	True
8	FAST_L_Pallidum	5.2800971586896965	0.005147625877781	2.0	0.0794826217622876	0.0756794752886119	0.0693987068207164	0.0662845051390826	const 340.471370 Prob_Class_0 -1113.332033 Prob_Class_2 -129.388031 Age_c 1.068858 Age2 0.031746 age_sex 0.017200 Sex_num -4.715121 date_c 0.001256 date_c2 0.000001 head_volume -53.430840 Table_position 0.109488 X_brain_position 0.241094 Y_brain_position 0.225956 Z_brain_position 0.117329 rfMRI_head_motion -43.893531 tfMRI_head_motion 9.124728 Assessment_centre_11026.0 3.358492 Assessment_centre_11027.0 0.105639 Assessment_centre_11028.0 20.183404 f.22009.0.1 -0.214403 f.22009.0.2 -0.786904 f.22009.0.3 0.155089 f.22009.0.4 -0.101927 f.22009.0.5 0.196367 f.22009.0.6 -0.510475 f.22009.0.7 -0.383876 f.22009.0.8 -0.776320 f.22009.0.9 -0.242685 f.22009.0.10 -0.609268 dtype: float64	const 158.200636 Age_c 1.139607 Age2 0.034767 age_sex -0.064540 Sex_num -5.259642 date_c 0.000553 date_c2 0.000002 head_volume -54.208335 Table_position 0.059861 X_brain_position 0.281161 Y_brain_position 0.353375 Z_brain_position 0.052499 rfMRI_head_motion -46.187857 tfMRI_head_motion 7.258072 Assessment_centre_11026.0 2.885537 Assessment_centre_11027.0 -0.832117 Assessment_centre_11028.0 18.678858 f.22009.0.1 -0.230334 f.22009.0.2 -0.719109 f.22009.0.3 0.177637 f.22009.0.4 -0.122965 f.22009.0.5 0.219901 f.22009.0.6 -0.493768 f.22009.0.7 -0.415251 f.22009.0.8 -0.829892 f.22009.0.9 -0.237452 f.22009.0.10 -0.633116 dtype: float64	rs56000151	0.007200602549913291	True
8	FAST_R_Pallidum	14.541257326686932	5.253751099725214e-07	2.0	0.1081062378706168	0.0979581496834569	0.0983358836688865	0.0887896242306696	const 765.857645 Prob_Class_0 -2251.059902 Prob_Class_2 -411.265070 Age_c 1.279515 Age2 0.039727 age_sex 0.083432 Sex_num -5.607699 date_c 0.001945 date_c2 0.000002 head_volume -69.632098 Table_position 0.254166 X_brain_position 0.919793 Y_brain_position 0.309504 Z_brain_position 0.284264 rfMRI_head_motion -23.097820 tfMRI_head_motion -15.711536 Assessment_centre_11026.0 3.718986 Assessment_centre_11027.0 1.180614 Assessment_centre_11028.0 16.974823 f.22009.0.1 0.226902 f.22009.0.2 -0.547451 f.22009.0.3 0.175864 f.22009.0.4 -0.034049 f.22009.0.5 0.095769 f.22009.0.6 -0.244367 f.22009.0.7 -0.428030 f.22009.0.8 -0.358855 f.22009.0.9 -0.101231 f.22009.0.10 -0.390810 dtype: float64	const 259.505129 Age_c 1.448289 Age2 0.047218 age_sex -0.017974 Sex_num -6.512684 date_c 0.000529 date_c2 0.000003 head_volume -71.291608 Table_position 0.125797 X_brain_position 0.998256 Y_brain_position 0.605022 Z_brain_position 0.142761 rfMRI_head_motion -28.121319 tfMRI_head_motion -17.809781 Assessment_centre_11026.0 2.746028 Assessment_centre_11027.0 -1.040399 Assessment_centre_11028.0 12.948707 f.22009.0.1 0.187505 f.22009.0.2 -0.420692 f.22009.0.3 0.225671 f.22009.0.4 -0.081895 f.22009.0.5 0.126505 f.22009.0.6 -0.222956 f.22009.0.7 -0.468680 f.22009.0.8 -0.426034 f.22009.0.9 -0.095234 f.22009.0.10 -0.441707 dtype: float64	rs56000151	1.249321189494831e-06	True
8	FAST_L_Hippocampus	14.02500993587531	8.753764359288692e-07	2.0	0.3948980710172413	0.3882575697917323	0.3882694113883221	0.3820397030265193	const 2672.727820 Prob_Class_0 5112.071674 Prob_Class_2 3912.186897 Age_c -13.624650 Age2 -0.566059 age_sex 0.345355 Sex_num 27.823240 date_c -0.000303 date_c2 0.000023 head_volume -1915.933133 Table_position -1.194783 X_brain_position 0.611529 Y_brain_position -1.111112 Z_brain_position -1.490625 rfMRI_head_motion -472.496663 tfMRI_head_motion -174.074746 Assessment_centre_11026.0 4.747093 Assessment_centre_11027.0 38.426881 Assessment_centre_11028.0 172.027337 f.22009.0.1 3.000813 f.22009.0.2 -3.623173 f.22009.0.3 1.570058 f.22009.0.4 2.665079 f.22009.0.5 -2.247011 f.22009.0.6 0.299075 f.22009.0.7 1.030129 f.22009.0.8 5.346200 f.22009.0.9 -0.681181 f.22009.0.10 -2.585522 dtype: float64	const 6565.294758 Age_c -14.519889 Age2 -0.610561 age_sex -0.695308 Sex_num 25.978112 date_c 0.002769 date_c2 0.000020 head_volume -1910.423452 Table_position -0.345502 X_brain_position 0.484089 Y_brain_position -2.536225 Z_brain_position -0.961874 rfMRI_head_motion -453.435227 tfMRI_head_motion -202.662773 Assessment_centre_11026.0 7.288670 Assessment_centre_11027.0 49.937503 Assessment_centre_11028.0 200.753916 f.22009.0.1 3.233279 f.22009.0.2 -3.705741 f.22009.0.3 1.373001 f.22009.0.4 2.879365 f.22009.0.5 -1.981536 f.22009.0.6 0.496619 f.22009.0.7 0.668946 f.22009.0.8 4.680067 f.22009.0.9 -0.603595 f.22009.0.10 -2.416639 dtype: float64	rs56000151	2.028185573237597e-06	True
8	FAST_R_Hippocampus	9.162193159717896	0.0001084190602602	2.0	0.3987771192077826	0.3944668530373129	0.3921909530645189	0.388312098611578	const 3138.283446 Prob_Class_0 6563.932812 Prob_Class_2 3545.588905 Age_c -13.380242 Age2 -0.706300 age_sex -1.766381 Sex_num 33.911564 date_c 0.010336 date_c2 0.000028 head_volume -2021.657209 Table_position -1.195653 X_brain_position 0.402390 Y_brain_position -0.883877 Z_brain_position -1.233045 rfMRI_head_motion -256.436270 tfMRI_head_motion -177.825360 Assessment_centre_11026.0 17.040968 Assessment_centre_11027.0 43.226615 Assessment_centre_11028.0 310.392423 f.22009.0.1 0.450157 f.22009.0.2 -3.936452 f.22009.0.3 3.318347 f.22009.0.4 0.437461 f.22009.0.5 -2.385912 f.22009.0.6 1.939932 f.22009.0.7 -0.529040 f.22009.0.8 3.403028 f.22009.0.9 -0.003544 f.22009.0.10 -2.497676 dtype: float64	const 6775.556470 Age_c -14.275719 Age2 -0.749803 age_sex -2.471998 Sex_num 33.477602 date_c 0.014352 date_c2 0.000024 head_volume -2015.446562 Table_position -0.381912 X_brain_position 0.213578 Y_brain_position -2.339622 Z_brain_position -0.657031 rfMRI_head_motion -235.758534 tfMRI_head_motion -197.983995 Assessment_centre_11026.0 20.139629 Assessment_centre_11027.0 54.797744 Assessment_centre_11028.0 337.560953 f.22009.0.1 0.677694 f.22009.0.2 -4.144330 f.22009.0.3 3.106976 f.22009.0.4 0.660196 f.22009.0.5 -2.211393 f.22009.0.6 2.071441 f.22009.0.7 -0.767793 f.22009.0.8 2.953915 f.22009.0.9 0.050823 f.22009.0.10 -2.307274 dtype: float64	rs56000151	0.00019239739458257313	True
8	FAST_L_Amygdala	19.94941091395247	2.529336834140974e-09	2.0	0.4029392266678988	0.3936191869904306	0.3963986548160605	0.3874558167252826	const 2262.965505 Prob_Class_0 -3039.125091 Prob_Class_2 1434.394650 Age_c -10.625129 Age2 -0.342937 age_sex 0.845145 Sex_num 50.482964 date_c 0.006043 date_c2 -0.000009 head_volume -913.436485 Table_position 0.011910 X_brain_position -1.729652 Y_brain_position -1.251226 Z_brain_position 0.219067 rfMRI_head_motion -726.388993 tfMRI_head_motion 14.852666 Assessment_centre_11026.0 46.005284 Assessment_centre_11027.0 44.248198 Assessment_centre_11028.0 188.835420 f.22009.0.1 1.826836 f.22009.0.2 -0.475359 f.22009.0.3 2.471978 f.22009.0.4 2.842034 f.22009.0.5 -1.277138 f.22009.0.6 -1.117948 f.22009.0.7 -2.062870 f.22009.0.8 0.991777 f.22009.0.9 -0.808580 f.22009.0.10 -2.657274 dtype: float64	const 3411.615042 Age_c -10.739291 Age2 -0.351188 age_sex -0.140838 Sex_num 46.655500 date_c 0.004035 date_c2 -0.000007 head_volume -914.513873 Table_position 0.211221 X_brain_position -1.589818 Y_brain_position -1.355972 Z_brain_position 0.166585 rfMRI_head_motion -728.058290 tfMRI_head_motion -10.262087 Assessment_centre_11026.0 44.913522 Assessment_centre_11027.0 45.569857 Assessment_centre_11028.0 196.482775 f.22009.0.1 1.869177 f.22009.0.2 -0.167072 f.22009.0.3 2.483140 f.22009.0.4 2.848004 f.22009.0.5 -1.011656 f.22009.0.6 -0.924587 f.22009.0.7 -2.420713 f.22009.0.8 0.354140 f.22009.0.9 -0.739552 f.22009.0.10 -2.690382 dtype: float64	rs56000151	7.903675594775226e-09	True
8	FAST_R_Amygdala	30.26248915962497	1.024147649987332e-13	2.0	0.4293680728200628	0.415855754736793	0.4231170188446957	0.4099184011883789	const 2805.895921 Prob_Class_0 -1186.974891 Prob_Class_2 2541.667280 Age_c -11.821899 Age2 -0.384521 age_sex 0.085776 Sex_num 22.210802 date_c 0.009359 date_c2 -0.000004 head_volume -1112.441841 Table_position 0.817480 X_brain_position 1.657744 Y_brain_position -0.716962 Z_brain_position 0.668450 rfMRI_head_motion -713.694485 tfMRI_head_motion 29.219893 Assessment_centre_11026.0 25.902641 Assessment_centre_11027.0 15.491402 Assessment_centre_11028.0 147.849847 f.22009.0.1 2.089964 f.22009.0.2 0.251940 f.22009.0.3 1.321274 f.22009.0.4 2.562461 f.22009.0.5 -1.263062 f.22009.0.6 -1.954840 f.22009.0.7 -0.255968 f.22009.0.8 1.224392 f.22009.0.9 -1.031093 f.22009.0.10 -3.569244 dtype: float64	const 5079.240541 Age_c -12.207100 Age2 -0.406033 age_sex -1.144893 Sex_num 18.121006 date_c 0.008480 date_c2 -0.000002 head_volume -1111.704326 Table_position 1.266408 X_brain_position 1.746121 Y_brain_position -1.259518 Z_brain_position 0.785940 rfMRI_head_motion -709.254652 tfMRI_head_motion -2.779213 Assessment_centre_11026.0 25.697139 Assessment_centre_11027.0 20.310021 Assessment_centre_11028.0 163.865708 f.22009.0.1 2.201638 f.22009.0.2 0.508933 f.22009.0.3 1.269782 f.22009.0.4 2.635069 f.22009.0.5 -0.936311 f.22009.0.6 -1.715542 f.22009.0.7 -0.697444 f.22009.0.8 0.430667 f.22009.0.9 -0.943453 f.22009.0.10 -3.546716 dtype: float64	rs56000151	4.985215372681348e-13	True
8	FAST_L_Ventral_Striatum	44.58212555260134	9.295778424311484e-20	2.0	0.3394040847137924	0.3163596637162766	0.3321675097419561	0.3094110129174585	const -4.969947e+02 Prob_Class_0 -4.411769e+02 Prob_Class_2 1.484966e+03 Age_c -5.620765e+00 Age2 -9.195829e-02 age_sex 7.027879e-01 Sex_num 1.839270e+00 date_c -1.196397e-04 date_c2 -9.587693e-07 head_volume -4.017880e+02 Table_position -4.625707e-01 X_brain_position 2.603810e-01 Y_brain_position 8.394221e-01 Z_brain_position -2.419966e-01 rfMRI_head_motion -3.149097e+02 tfMRI_head_motion 7.723619e+01 Assessment_centre_11026.0 1.356077e+01 Assessment_centre_11027.0 1.431923e+01 Assessment_centre_11028.0 1.802850e+01 f.22009.0.1 -6.305799e-01 f.22009.0.2 5.144226e-01 f.22009.0.3 1.101632e+00 f.22009.0.4 1.256178e+00 f.22009.0.5 1.213193e-01 f.22009.0.6 -2.411175e-01 f.22009.0.7 4.709306e-01 f.22009.0.8 -9.044345e-01 f.22009.0.9 2.022540e-01 f.22009.0.10 5.261839e-01 dtype: float64	const 8.455079e+02 Age_c -5.856811e+00 Age2 -1.049410e-01 age_sex 1.480887e-02 Sex_num -3.883826e-01 date_c -4.725900e-04 date_c2 -3.174547e-07 head_volume -4.011980e+02 Table_position -1.945295e-01 X_brain_position 3.024349e-01 Y_brain_position 5.009811e-01 Z_brain_position -1.607025e-01 rfMRI_head_motion -3.118711e+02 tfMRI_head_motion 5.929217e+01 Assessment_centre_11026.0 1.354462e+01 Assessment_centre_11027.0 1.728335e+01 Assessment_centre_11028.0 2.753390e+01 f.22009.0.1 -5.631316e-01 f.22009.0.2 6.471847e-01 f.22009.0.3 1.067265e+00 f.22009.0.4 1.302327e+00 f.22009.0.5 3.035886e-01 f.22009.0.6 -1.075184e-01 f.22009.0.7 2.245740e-01 f.22009.0.8 -1.347966e+00 f.22009.0.9 2.513738e-01 f.22009.0.10 5.442262e-01 dtype: float64	rs56000151	7.421538311985803e-19	True
8	FAST_R_Ventral_Striatum	50.25131357453196	3.9288592783234144e-22	2.0	0.3479281499124587	0.3222885043632614	0.3407849528066484	0.3154001154318481	const -4.169223e+01 Prob_Class_0 -1.810758e+03 Prob_Class_2 1.287591e+03 Age_c -4.817934e+00 Age2 -8.873594e-02 age_sex 2.813786e-01 Sex_num 1.071327e+01 date_c 9.321700e-05 date_c2 5.726773e-07 head_volume -4.094617e+02 Table_position -2.472562e-01 X_brain_position 2.565923e+00 Y_brain_position 5.743847e-01 Z_brain_position -6.588564e-02 rfMRI_head_motion -3.180661e+02 tfMRI_head_motion 6.418288e+01 Assessment_centre_11026.0 2.394129e+01 Assessment_centre_11027.0 1.762715e+01 Assessment_centre_11028.0 -1.346556e+01 f.22009.0.1 -5.834860e-01 f.22009.0.2 4.332618e-01 f.22009.0.3 1.000469e+00 f.22009.0.4 2.263735e+00 f.22009.0.5 -6.150493e-01 f.22009.0.6 7.584908e-01 f.22009.0.7 3.266847e-01 f.22009.0.8 2.464161e-01 f.22009.0.9 -5.984458e-01 f.22009.0.10 1.047839e-01 dtype: float64	const 1041.403319 Age_c -4.960379 Age2 -0.097649 age_sex -0.490850 Sex_num 7.865806 date_c -0.001124 date_c2 0.000002 head_volume -409.850570 Table_position -0.047419 X_brain_position 2.656615 Y_brain_position 0.402363 Z_brain_position -0.067004 rfMRI_head_motion -317.948066 tfMRI_head_motion 44.370439 Assessment_centre_11026.0 23.339066 Assessment_centre_11027.0 19.354724 Assessment_centre_11028.0 -6.062219 f.22009.0.1 -0.537470 f.22009.0.2 0.646789 f.22009.0.3 0.994915 f.22009.0.4 2.282648 f.22009.0.5 -0.408130 f.22009.0.6 0.909485 f.22009.0.7 0.047550 f.22009.0.8 -0.252515 f.22009.0.9 -0.544059 f.22009.0.10 0.092805 dtype: float64	rs56000151	3.70483711535241e-21	True
8	Brain_Stem	45.3631130546412	4.371566567909145e-20	2.0	0.3144530977315102	0.2901193405860763	0.3069431942637803	0.2829039781369904	const -7936.996972 Prob_Class_0 48839.946417 Prob_Class_2 16067.143425 Age_c -42.721180 Age2 -0.483394 age_sex 11.893651 Sex_num 35.793370 date_c -0.045254 date_c2 0.000056 head_volume -2389.327468 Table_position -2.580104 X_brain_position -2.129478 Y_brain_position 4.805631 Z_brain_position -6.149226 rfMRI_head_motion 146.167968 tfMRI_head_motion 280.122259 Assessment_centre_11026.0 -99.418104 Assessment_centre_11027.0 77.702270 Assessment_centre_11028.0 -139.933330 f.22009.0.1 1.863463 f.22009.0.2 -10.084022 f.22009.0.3 4.299433 f.22009.0.4 7.495458 f.22009.0.5 -3.893959 f.22009.0.6 0.954093 f.22009.0.7 -4.167578 f.22009.0.8 -3.090509 f.22009.0.9 0.378309 f.22009.0.10 4.253534 dtype: float64	const 9628.141870 Age_c -47.611060 Age2 -0.711872 age_sex 11.045035 Sex_num 46.072221 date_c -0.014877 date_c2 0.000028 head_volume -2349.145721 Table_position 1.542991 X_brain_position -3.710113 Y_brain_position -3.414757 Z_brain_position -2.581603 rfMRI_head_motion 273.518585 tfMRI_head_motion 245.639228 Assessment_centre_11026.0 -77.511938 Assessment_centre_11027.0 141.402859 Assessment_centre_11028.0 -5.604240 f.22009.0.1 3.061253 f.22009.0.2 -12.341771 f.22009.0.3 3.017426 f.22009.0.4 8.786932 f.22009.0.5 -3.756573 f.22009.0.6 1.080064 f.22009.0.7 -4.373482 f.22009.0.8 -3.596848 f.22009.0.9 0.466970 f.22009.0.10 5.485664 dtype: float64	rs56000151	3.5653721531890585e-19	True
8	FAST_L_I_IV_Cerebellum	39.20360244263033	1.698292374037515e-17	2.0	0.245818925691398	0.2226838591757876	0.2375571611841052	0.214783069628708	const -1850.627180 Prob_Class_0 1894.356692 Prob_Class_2 4258.649941 Age_c -5.204991 Age2 -0.138432 age_sex -3.925156 Sex_num 29.296279 date_c 0.018401 date_c2 0.000002 head_volume -710.213994 Table_position -1.775342 X_brain_position 0.175584 Y_brain_position -3.943786 Z_brain_position -3.416435 rfMRI_head_motion -377.569267 tfMRI_head_motion -37.608950 Assessment_centre_11026.0 -10.304830 Assessment_centre_11027.0 47.964034 Assessment_centre_11028.0 -13.715325 f.22009.0.1 7.159015 f.22009.0.2 1.099887 f.22009.0.3 3.212811 f.22009.0.4 3.434064 f.22009.0.5 -2.105622 f.22009.0.6 -1.052550 f.22009.0.7 -1.311066 f.22009.0.8 3.374601 f.22009.0.9 -4.080178 f.22009.0.10 -0.401725 dtype: float64	const 2178.582245 Age_c -6.019595 Age2 -0.180851 age_sex -5.509498 Sex_num 24.933928 date_c 0.019404 date_c2 0.000002 head_volume -706.530264 Table_position -0.934572 X_brain_position 0.176221 Y_brain_position -5.183027 Z_brain_position -3.024883 rfMRI_head_motion -363.287531 tfMRI_head_motion -79.659859 Assessment_centre_11026.0 -9.049856 Assessment_centre_11027.0 58.328666 Assessment_centre_11028.0 15.399995 f.22009.0.1 7.380027 f.22009.0.2 1.262918 f.22009.0.3 3.060613 f.22009.0.4 3.613096 f.22009.0.5 -1.691029 f.22009.0.6 -0.747173 f.22009.0.7 -1.872625 f.22009.0.8 2.355598 f.22009.0.9 -3.965406 f.22009.0.10 -0.288874 dtype: float64	rs56000151	1.142645946019087e-16	True
8	FAST_R_I_IV_Cerebellum	40.713057800319085	3.929519056434369e-18	2.0	0.2487618440284477	0.2248297607218162	0.2405323180631882	0.2169507825274328	const -1824.626487 Prob_Class_0 -254.022494 Prob_Class_2 4245.651207 Age_c -6.870138 Age2 -0.183865 age_sex -3.625165 Sex_num 24.531370 date_c 0.022970 date_c2 0.000004 head_volume -781.096428 Table_position -2.066062 X_brain_position -0.181338 Y_brain_position -3.574757 Z_brain_position -3.801308 rfMRI_head_motion -365.120648 tfMRI_head_motion -30.420201 Assessment_centre_11026.0 3.065853 Assessment_centre_11027.0 54.256640 Assessment_centre_11028.0 128.446946 f.22009.0.1 4.243885 f.22009.0.2 2.556577 f.22009.0.3 3.780466 f.22009.0.4 5.231779 f.22009.0.5 -2.567269 f.22009.0.6 -5.051761 f.22009.0.7 -0.479047 f.22009.0.8 4.520456 f.22009.0.9 -3.877585 f.22009.0.10 -1.677382 dtype: float64	const 2070.817327 Age_c -7.588903 Age2 -0.222638 age_sex -5.468241 Sex_num 18.808308 date_c 0.022603 date_c2 0.000005 head_volume -778.774660 Table_position -1.276731 X_brain_position -0.099350 Y_brain_position -4.628040 Z_brain_position -3.518375 rfMRI_head_motion -354.658032 tfMRI_head_motion -78.723738 Assessment_centre_11026.0 3.434559 Assessment_centre_11027.0 63.325614 Assessment_centre_11028.0 156.215264 f.22009.0.1 4.445519 f.22009.0.2 2.866745 f.22009.0.3 3.665106 f.22009.0.4 5.378607 f.22009.0.5 -2.080618 f.22009.0.6 -4.694582 f.22009.0.7 -1.137189 f.22009.0.8 3.333014 f.22009.0.9 -3.745467 f.22009.0.10 -1.606315 dtype: float64	rs56000151	2.7698042632746555e-17	True
8	FAST_L_V_Cerebellum	9.801563724744526	5.747454079661451e-05	2.0	0.2798643373413969	0.2743412891504662	0.2719755272653246	0.266965555576546	const 1581.408942 Prob_Class_0 1911.679882 Prob_Class_2 2899.137926 Age_c -11.431221 Age2 -0.418755 age_sex -2.518926 Sex_num 68.474099 date_c 0.030866 date_c2 0.000004 head_volume -981.447445 Table_position -0.715321 X_brain_position -3.734748 Y_brain_position -7.071750 Z_brain_position -3.773103 rfMRI_head_motion -839.591720 tfMRI_head_motion 74.640088 Assessment_centre_11026.0 -0.152121 Assessment_centre_11027.0 54.373427 Assessment_centre_11028.0 -46.272667 f.22009.0.1 10.484330 f.22009.0.2 7.780415 f.22009.0.3 4.236602 f.22009.0.4 5.583447 f.22009.0.5 -4.004271 f.22009.0.6 2.668689 f.22009.0.7 -3.092949 f.22009.0.8 9.732210 f.22009.0.9 -3.757388 f.22009.0.10 1.675402 dtype: float64	const 4359.617969 Age_c -12.012877 Age2 -0.448653 age_sex -3.520966 Sex_num 65.903292 date_c 0.031946 date_c2 0.000004 head_volume -978.547532 Table_position -0.128765 X_brain_position -3.757933 Y_brain_position -7.968273 Z_brain_position -3.475360 rfMRI_head_motion -828.773056 tfMRI_head_motion 47.865935 Assessment_centre_11026.0 0.958422 Assessment_centre_11027.0 61.796290 Assessment_centre_11028.0 -26.086710 f.22009.0.1 10.640217 f.22009.0.2 7.848537 f.22009.0.3 4.122431 f.22009.0.4 5.714516 f.22009.0.5 -3.743319 f.22009.0.6 2.861268 f.22009.0.7 -3.446699 f.22009.0.8 9.088315 f.22009.0.9 -3.684393 f.22009.0.10 1.764258 dtype: float64	rs56000151	0.00010557205178993593	True
8	FAST_R_V_Cerebellum	9.50813782574312	7.690476748685123e-05	2.0	0.279791353462871	0.2744331037957608	0.2719017438763923	0.2670583034434113	const 3.154572e+03 Prob_Class_0 -5.741914e+03 Prob_Class_2 1.171981e+03 Age_c -1.092641e+01 Age2 -3.188529e-01 age_sex -3.174149e+00 Sex_num 6.753636e+01 date_c 2.585763e-02 date_c2 -7.727841e-07 head_volume -1.011892e+03 Table_position -5.412446e-01 X_brain_position 7.738112e-01 Y_brain_position -7.007862e+00 Z_brain_position -3.460531e+00 rfMRI_head_motion -8.047343e+02 tfMRI_head_motion 4.024763e+00 Assessment_centre_11026.0 2.080754e+01 Assessment_centre_11027.0 6.179431e+01 Assessment_centre_11028.0 -1.519234e+02 f.22009.0.1 4.243326e+00 f.22009.0.2 5.262496e+00 f.22009.0.3 5.509501e+00 f.22009.0.4 6.342463e+00 f.22009.0.5 -4.243771e+00 f.22009.0.6 -2.429875e+00 f.22009.0.7 4.482708e-01 f.22009.0.8 9.708554e+00 f.22009.0.9 -3.270533e+00 f.22009.0.10 3.004472e-01 dtype: float64	const 3908.338403 Age_c -10.877703 Age2 -0.320245 age_sex -4.380630 Sex_num 62.319286 date_c 0.022139 date_c2 0.000003 head_volume -1014.826260 Table_position -0.452729 X_brain_position 1.011796 Y_brain_position -6.816367 Z_brain_position -3.666797 rfMRI_head_motion -811.840611 tfMRI_head_motion -26.200545 Assessment_centre_11026.0 18.573374 Assessment_centre_11027.0 60.951675 Assessment_centre_11028.0 -147.588667 f.22009.0.1 4.249475 f.22009.0.2 5.738929 f.22009.0.3 5.573942 f.22009.0.4 6.299193 f.22009.0.5 -3.915336 f.22009.0.6 -2.191682 f.22009.0.7 0.006389 f.22009.0.8 8.926651 f.22009.0.9 -3.187218 f.22009.0.10 0.210369 dtype: float64	rs56000151	0.00013911993971332223	True
8	FAST_L_VI_Cerebellum	5.769690304590301	0.0031615104399393	2.0	0.3546503837026641	0.3517368724161055	0.3475808260906432	0.3451478023155655	const 9899.475166 Prob_Class_0 -2751.314474 Prob_Class_2 4730.645861 Age_c -47.626216 Age2 -1.218873 age_sex -4.842216 Sex_num 78.033299 date_c 0.042307 date_c2 0.000001 head_volume -3255.874023 Table_position 0.409148 X_brain_position -15.890835 Y_brain_position -21.640603 Z_brain_position -9.865092 rfMRI_head_motion -2680.035874 tfMRI_head_motion 81.234860 Assessment_centre_11026.0 98.225771 Assessment_centre_11027.0 156.430831 Assessment_centre_11028.0 188.236949 f.22009.0.1 28.746724 f.22009.0.2 6.076018 f.22009.0.3 1.464224 f.22009.0.4 15.382019 f.22009.0.5 -5.950253 f.22009.0.6 6.913900 f.22009.0.7 -6.816985 f.22009.0.8 19.032252 f.22009.0.9 -6.164259 f.22009.0.10 0.526927 dtype: float64	const 14099.977942 Age_c -48.319548 Age2 -1.258023 age_sex -7.199467 Sex_num 70.073593 date_c 0.040324 date_c2 0.000004 head_volume -3254.843061 Table_position 1.232346 X_brain_position -15.705763 Y_brain_position -22.604340 Z_brain_position -9.673591 rfMRI_head_motion -2672.727490 tfMRI_head_motion 20.062555 Assessment_centre_11026.0 97.620028 Assessment_centre_11027.0 165.079630 Assessment_centre_11028.0 217.727961 f.22009.0.1 28.949845 f.22009.0.2 6.591693 f.22009.0.3 1.377588 f.22009.0.4 15.509150 f.22009.0.5 -5.323541 f.22009.0.6 7.372631 f.22009.0.7 -7.663546 f.22009.0.8 17.511539 f.22009.0.9 -5.996663 f.22009.0.10 0.558374 dtype: float64	rs56000151	0.004557799828437875	True
8	FAST_vermis_VI_Cerebellum	7.456479989566913	0.0005903400410541	2.0	0.1720838559185868	0.1672533863087414	0.1630143519928124	0.1587891908607458	const -43.147436 Prob_Class_0 1352.882988 Prob_Class_2 1748.550428 Age_c -6.330973 Age2 -0.277301 age_sex -2.662734 Sex_num -20.188380 date_c -0.003170 date_c2 -0.000005 head_volume -493.039884 Table_position -1.027694 X_brain_position -1.968983 Y_brain_position -1.018194 Z_brain_position -2.372330 rfMRI_head_motion -286.125079 tfMRI_head_motion -112.315234 Assessment_centre_11026.0 -6.886286 Assessment_centre_11027.0 15.297696 Assessment_centre_11028.0 6.106868 f.22009.0.1 4.845367 f.22009.0.2 -5.932497 f.22009.0.3 2.228494 f.22009.0.4 2.624625 f.22009.0.5 -2.534078 f.22009.0.6 2.897718 f.22009.0.7 -4.277044 f.22009.0.8 2.254523 f.22009.0.9 -3.045113 f.22009.0.10 -2.053056 dtype: float64	const 1643.799834 Age_c -6.690495 Age2 -0.295661 age_sex -3.242502 Sex_num -21.610713 date_c -0.002391 date_c2 -0.000006 head_volume -491.164850 Table_position -0.669367 X_brain_position -1.990556 Y_brain_position -1.575908 Z_brain_position -2.182731 rfMRI_head_motion -279.247801 tfMRI_head_motion -127.868147 Assessment_centre_11026.0 -6.134159 Assessment_centre_11027.0 19.892558 Assessment_centre_11028.0 18.398957 f.22009.0.1 4.941132 f.22009.0.2 -5.905184 f.22009.0.3 2.156241 f.22009.0.4 2.706630 f.22009.0.5 -2.383532 f.22009.0.6 3.008948 f.22009.0.7 -4.481229 f.22009.0.8 1.882178 f.22009.0.9 -3.002739 f.22009.0.10 -1.995598 dtype: float64	rs56000151	0.0009426281548028145	True
8	FAST_R_VI_Cerebellum	12.275920697665592	4.943994580147422e-06	2.0	0.3646433114634053	0.3585403472042452	0.3576832225435992	0.3520204289193783	const 5.784557e+03 Prob_Class_0 -1.551906e+03 Prob_Class_2 7.146855e+03 Age_c -4.337227e+01 Age2 -1.219748e+00 age_sex -9.023429e+00 Sex_num 8.494774e+01 date_c 5.161728e-02 date_c2 -8.288588e-07 head_volume -3.222067e+03 Table_position -1.336120e+00 X_brain_position 2.611124e+00 Y_brain_position -1.868804e+01 Z_brain_position -1.096021e+01 rfMRI_head_motion -2.237973e+03 tfMRI_head_motion -1.890447e+02 Assessment_centre_11026.0 8.246396e+01 Assessment_centre_11027.0 1.582909e+02 Assessment_centre_11028.0 -5.590740e+02 f.22009.0.1 1.806229e+01 f.22009.0.2 5.045442e+00 f.22009.0.3 3.563886e+00 f.22009.0.4 7.712400e+00 f.22009.0.5 -1.962017e+00 f.22009.0.6 9.916876e+00 f.22009.0.7 -7.205976e+00 f.22009.0.8 7.119477e+00 f.22009.0.9 -3.970586e+00 f.22009.0.10 4.404050e+00 dtype: float64	const 12278.156812 Age_c -44.533206 Age2 -1.283169 age_sex -12.264250 Sex_num 74.592907 date_c 0.050283 date_c2 0.000002 head_volume -3218.867353 Table_position -0.033056 X_brain_position 2.791827 Y_brain_position -20.365470 Z_brain_position -10.540308 rfMRI_head_motion -2222.341740 tfMRI_head_motion -273.704048 Assessment_centre_11026.0 82.621574 Assessment_centre_11027.0 172.893733 Assessment_centre_11028.0 -512.990778 f.22009.0.1 18.391895 f.22009.0.2 5.645028 f.22009.0.3 3.388783 f.22009.0.4 7.942949 f.22009.0.5 -1.104344 f.22009.0.6 10.545799 f.22009.0.7 -8.365429 f.22009.0.8 5.030595 f.22009.0.9 -3.738902 f.22009.0.10 4.501935 dtype: float64	rs56000151	1.0400621414997463e-05	True
8	FAST_L_Crus_I_Cerebellum	7.762065040798395	0.0004356862428374	2.0	0.2446632274546701	0.2400756115264983	0.236388802716302	0.2323515950682063	const 8457.204157 Prob_Class_0 36082.367351 Prob_Class_2 14130.647487 Age_c -72.655723 Age2 -0.880682 age_sex 14.456377 Sex_num 59.772870 date_c -0.119041 date_c2 -0.000029 head_volume -4195.997955 Table_position 2.834399 X_brain_position 3.993933 Y_brain_position -1.472778 Z_brain_position -1.653916 rfMRI_head_motion -3034.621559 tfMRI_head_motion -526.363597 Assessment_centre_11026.0 183.829005 Assessment_centre_11027.0 213.812949 Assessment_centre_11028.0 453.333876 f.22009.0.1 3.466712 f.22009.0.2 9.106543 f.22009.0.3 2.656444 f.22009.0.4 32.892952 f.22009.0.5 -16.097131 f.22009.0.6 32.629290 f.22009.0.7 6.953263 f.22009.0.8 11.844369 f.22009.0.9 -8.338256 f.22009.0.10 -9.447642 dtype: float64	const 23515.765424 Age_c -76.656880 Age2 -1.070344 age_sex 12.864791 Sex_num 64.406468 date_c -0.096708 date_c2 -0.000049 head_volume -4164.990765 Table_position 6.303827 X_brain_position 2.864696 Y_brain_position -8.118181 Z_brain_position 1.139218 rfMRI_head_motion -2934.727711 tfMRI_head_motion -577.153838 Assessment_centre_11026.0 200.265023 Assessment_centre_11027.0 265.782396 Assessment_centre_11028.0 567.438192 f.22009.0.1 4.460158 f.22009.0.2 7.594364 f.22009.0.3 1.645598 f.22009.0.4 33.927249 f.22009.0.5 -15.741161 f.22009.0.6 32.909193 f.22009.0.7 6.456946 f.22009.0.8 10.848912 f.22009.0.9 -8.203530 f.22009.0.10 -8.496906 dtype: float64	rs56000151	0.0007099110166451425	True
8	FAST_R_Crus_I_Cerebellum	7.890301737734043	0.0003835485360749	2.0	0.2977561739167729	0.293420559142706	0.2900633620504464	0.2862387509088164	const 12032.305288 Prob_Class_0 27823.113509 Prob_Class_2 14232.730301 Age_c -78.102214 Age2 -0.764979 age_sex 10.711521 Sex_num 244.393262 date_c -0.071584 date_c2 0.000023 head_volume -4979.768808 Table_position 3.921021 X_brain_position 6.652989 Y_brain_position -10.842968 Z_brain_position -3.499735 rfMRI_head_motion -3125.459774 tfMRI_head_motion -658.514257 Assessment_centre_11026.0 216.302949 Assessment_centre_11027.0 150.162848 Assessment_centre_11028.0 326.634867 f.22009.0.1 -4.186395 f.22009.0.2 7.069473 f.22009.0.3 -6.101037 f.22009.0.4 24.121706 f.22009.0.5 -10.168100 f.22009.0.6 39.249839 f.22009.0.7 7.981004 f.22009.0.8 9.700216 f.22009.0.9 -19.261839 f.22009.0.10 -2.607373 dtype: float64	const 26716.645091 Age_c -81.761070 Age2 -0.942026 age_sex 8.060363 Sex_num 243.596591 date_c -0.054524 date_c2 0.000009 head_volume -4953.908674 Table_position 7.221173 X_brain_position 5.839087 Y_brain_position -16.811970 Z_brain_position -1.113588 rfMRI_head_motion -3039.857451 tfMRI_head_motion -735.045038 Assessment_centre_11026.0 229.348742 Assessment_centre_11027.0 197.481421 Assessment_centre_11028.0 436.560597 f.22009.0.1 -3.260146 f.22009.0.2 6.133432 f.22009.0.3 -6.974549 f.22009.0.4 25.037592 f.22009.0.5 -9.517993 f.22009.0.6 39.741460 f.22009.0.7 7.090230 f.22009.0.8 8.015412 f.22009.0.9 -19.055772 f.22009.0.10 -1.814549 dtype: float64	rs56000151	0.0006290195991628361	True
8	FAST_L_Crus_II_Cerebellum	14.12878060325333	7.89984952358296e-07	2.0	0.2246141132010993	0.2160419245646042	0.2161200581031459	0.2080736251270279	const 15095.734484 Prob_Class_0 -8334.871864 Prob_Class_2 8117.085996 Age_c -28.738419 Age2 -0.760780 age_sex -4.156066 Sex_num 44.240943 date_c -0.003860 date_c2 -0.000066 head_volume -3046.033217 Table_position 6.708458 X_brain_position -0.868650 Y_brain_position -11.082290 Z_brain_position -0.686476 rfMRI_head_motion -1568.750282 tfMRI_head_motion -1286.278813 Assessment_centre_11026.0 73.926534 Assessment_centre_11027.0 119.632021 Assessment_centre_11028.0 486.599688 f.22009.0.1 33.585283 f.22009.0.2 -9.091897 f.22009.0.3 4.182735 f.22009.0.4 0.519114 f.22009.0.5 -0.118016 f.22009.0.6 1.412698 f.22009.0.7 -8.191489 f.22009.0.8 7.988966 f.22009.0.9 -9.888763 f.22009.0.10 13.877667 dtype: float64	const 22098.288894 Age_c -29.770614 Age2 -0.822022 age_sex -8.645336 Sex_num 28.265629 date_c -0.009567 date_c2 -0.000059 head_volume -3046.542562 Table_position 8.038507 X_brain_position -0.413872 Y_brain_position -12.428636 Z_brain_position -0.539087 rfMRI_head_motion -1562.578551 tfMRI_head_motion -1402.004522 Assessment_centre_11026.0 71.398719 Assessment_centre_11027.0 132.339988 Assessment_centre_11028.0 535.079730 f.22009.0.1 33.902261 f.22009.0.2 -7.958051 f.22009.0.3 4.095433 f.22009.0.4 0.683854 f.22009.0.5 1.081007 f.22009.0.6 2.288762 f.22009.0.7 -9.809864 f.22009.0.8 5.090288 f.22009.0.9 -9.571343 f.22009.0.10 13.861729 dtype: float64	rs56000151	1.838347388247755e-06	True
8	FAST_R_Crus_II_Cerebellum	11.349361849560324	1.2382035841313967e-05	2.0	0.2218075573644592	0.2148967689293544	0.2132827575233813	0.2069168299114354	const 10581.259070 Prob_Class_0 229.953563 Prob_Class_2 8657.599208 Age_c -32.958381 Age2 -0.414045 age_sex 0.029456 Sex_num 8.207776 date_c -0.034571 date_c2 -0.000059 head_volume -3099.597013 Table_position 3.554086 X_brain_position -2.161843 Y_brain_position -7.001148 Z_brain_position -1.942623 rfMRI_head_motion -1679.392106 tfMRI_head_motion -1079.870312 Assessment_centre_11026.0 162.051482 Assessment_centre_11027.0 113.300116 Assessment_centre_11028.0 345.133585 f.22009.0.1 25.581937 f.22009.0.2 -8.513091 f.22009.0.3 7.419741 f.22009.0.4 -0.696332 f.22009.0.5 1.665739 f.22009.0.6 8.819726 f.22009.0.7 -6.918932 f.22009.0.8 8.392379 f.22009.0.9 -11.366461 f.22009.0.10 25.870431 dtype: float64	const 18567.128677 Age_c -34.456653 Age2 -0.494336 age_sex -3.636879 Sex_num -2.982861 date_c -0.034842 date_c2 -0.000057 head_volume -3094.391021 Table_position 5.180727 X_brain_position -2.023054 Y_brain_position -9.212564 Z_brain_position -1.328176 rfMRI_head_motion -1656.739086 tfMRI_head_motion -1176.141870 Assessment_centre_11026.0 163.111383 Assessment_centre_11027.0 132.234536 Assessment_centre_11028.0 402.197065 f.22009.0.1 25.999632 f.22009.0.2 -7.932144 f.22009.0.3 7.171805 f.22009.0.4 -0.385874 f.22009.0.5 2.632508 f.22009.0.6 9.529665 f.22009.0.7 -8.226679 f.22009.0.8 6.030869 f.22009.0.9 -11.103228 f.22009.0.10 26.029814 dtype: float64	rs56000151	2.4844868001331454e-05	True
8	FAST_L_VIIb_Cerebellum	15.970025852494295	1.280214754130619e-07	2.0	0.2680903538629717	0.2589443319768229	0.2600725643121749	0.25141210079285	const 10196.596186 Prob_Class_0 -2622.855468 Prob_Class_2 5102.238222 Age_c -14.536979 Age2 -0.678885 age_sex -6.194844 Sex_num 31.908834 date_c 0.004085 date_c2 -0.000031 head_volume -1541.501191 Table_position 6.433851 X_brain_position -4.930997 Y_brain_position -9.270726 Z_brain_position -0.098313 rfMRI_head_motion -1233.850945 tfMRI_head_motion -709.861909 Assessment_centre_11026.0 -30.579027 Assessment_centre_11027.0 56.316769 Assessment_centre_11028.0 65.491592 f.22009.0.1 9.313174 f.22009.0.2 -12.615192 f.22009.0.3 4.846765 f.22009.0.4 1.134165 f.22009.0.5 -1.508368 f.22009.0.6 2.567596 f.22009.0.7 -0.084514 f.22009.0.8 5.976120 f.22009.0.9 -2.840196 f.22009.0.10 9.079803 dtype: float64	const 14746.583060 Age_c -15.299785 Age2 -0.721676 age_sex -8.694869 Sex_num 23.544864 date_c 0.002166 date_c2 -0.000028 head_volume -1540.172023 Table_position 7.329571 X_brain_position -4.744470 Y_brain_position -10.339462 Z_brain_position 0.125506 rfMRI_head_motion -1225.361304 tfMRI_head_motion -774.813103 Assessment_centre_11026.0 -31.090437 Assessment_centre_11027.0 65.848213 Assessment_centre_11028.0 97.501458 f.22009.0.1 9.535258 f.22009.0.2 -12.082753 f.22009.0.3 4.747475 f.22009.0.4 1.276373 f.22009.0.5 -0.844220 f.22009.0.6 3.053880 f.22009.0.7 -0.981764 f.22009.0.8 4.363545 f.22009.0.9 -2.662281 f.22009.0.10 9.120385 dtype: float64	rs56000151	3.2737300365502316e-07	True
8	FAST_R_VIIb_Cerebellum	21.32316441093328	6.54445792330296e-10	2.0	0.2672099370129847	0.2549834870976715	0.2591825028331582	0.2474109971307205	const 9561.755122 Prob_Class_0 -3766.124568 Prob_Class_2 6076.462360 Age_c -14.960481 Age2 -0.655965 age_sex -4.583700 Sex_num 39.985209 date_c -0.001506 date_c2 -0.000037 head_volume -1735.496102 Table_position 6.069296 X_brain_position 1.702197 Y_brain_position -6.936258 Z_brain_position -0.496500 rfMRI_head_motion -1265.661393 tfMRI_head_motion -631.504347 Assessment_centre_11026.0 -51.755258 Assessment_centre_11027.0 3.081058 Assessment_centre_11028.0 128.651122 f.22009.0.1 15.466027 f.22009.0.2 -13.047474 f.22009.0.3 2.732091 f.22009.0.4 -4.512034 f.22009.0.5 -1.369822 f.22009.0.6 3.970092 f.22009.0.7 -2.750117 f.22009.0.8 7.879137 f.22009.0.9 -1.785520 f.22009.0.10 14.611062 dtype: float64	const 14944.096911 Age_c -15.840946 Age2 -0.705871 age_sex -7.640113 Sex_num 29.612215 date_c -0.004200 date_c2 -0.000033 head_volume -1734.318155 Table_position 7.121391 X_brain_position 1.948732 Y_brain_position -8.154433 Z_brain_position -0.262157 rfMRI_head_motion -1256.682830 tfMRI_head_motion -710.770700 Assessment_centre_11026.0 -52.628916 Assessment_centre_11027.0 14.053423 Assessment_centre_11028.0 166.395717 f.22009.0.1 15.724908 f.22009.0.2 -12.369103 f.22009.0.3 2.624748 f.22009.0.4 -4.352165 f.22009.0.5 -0.556874 f.22009.0.6 4.565039 f.22009.0.7 -3.848163 f.22009.0.8 5.907216 f.22009.0.9 -1.568327 f.22009.0.10 14.646967 dtype: float64	rs56000151	2.180009003564696e-09	True
8	FAST_L_VIIIa_Cerebellum	26.42331335266863	4.380478378605828e-12	2.0	0.3499711513983894	0.3365314675526345	0.342850334590547	0.3297878468162657	const 11159.861031 Prob_Class_0 -6912.413851 Prob_Class_2 5636.219454 Age_c -18.099071 Age2 -0.920387 age_sex -11.574957 Sex_num -12.343957 date_c 0.033030 date_c2 -0.000009 head_volume -1674.971763 Table_position 7.343191 X_brain_position -4.510354 Y_brain_position -10.895669 Z_brain_position -0.846775 rfMRI_head_motion -1783.864182 tfMRI_head_motion -519.332084 Assessment_centre_11026.0 -63.270458 Assessment_centre_11027.0 67.470794 Assessment_centre_11028.0 26.123386 f.22009.0.1 10.475542 f.22009.0.2 -10.009334 f.22009.0.3 7.591135 f.22009.0.4 7.216241 f.22009.0.5 -1.721452 f.22009.0.6 7.900606 f.22009.0.7 2.221617 f.22009.0.8 0.612092 f.22009.0.9 -0.993305 f.22009.0.10 8.481428 dtype: float64	const 15958.412483 Age_c -18.766777 Age2 -0.961065 age_sex -14.830536 Sex_num -24.158088 date_c 0.028349 date_c2 -0.000003 head_volume -1676.034630 Table_position 8.241071 X_brain_position -4.151859 Y_brain_position -11.734873 Z_brain_position -0.800837 rfMRI_head_motion -1781.561091 tfMRI_head_motion -603.038289 Assessment_centre_11026.0 -65.489008 Assessment_centre_11027.0 75.631085 Assessment_centre_11028.0 59.125641 f.22009.0.1 10.685820 f.22009.0.2 -9.144515 f.22009.0.3 7.549614 f.22009.0.4 7.314010 f.22009.0.5 -0.850394 f.22009.0.6 8.536602 f.22009.0.7 1.046264 f.22009.0.8 -1.490720 f.22009.0.9 -0.763608 f.22009.0.10 8.448603 dtype: float64	rs56000151	1.841653802413217e-11	True
8	FAST_vermis_VIIIa_Cerebellum	10.226209993779994	3.771271456836497e-05	2.0	0.2816577685010115	0.2759097884488134	0.2737886047756706	0.2685499974009906	const 2225.679129 Prob_Class_0 -1405.495750 Prob_Class_2 856.377480 Age_c -5.743001 Age2 -0.235588 age_sex -0.442279 Sex_num -14.602973 date_c 0.015906 date_c2 0.000003 head_volume -305.342006 Table_position 1.135537 X_brain_position -0.191900 Y_brain_position -3.212624 Z_brain_position -1.068665 rfMRI_head_motion -419.343701 tfMRI_head_motion -82.389526 Assessment_centre_11026.0 -33.854608 Assessment_centre_11027.0 10.976373 Assessment_centre_11028.0 45.712258 f.22009.0.1 1.528726 f.22009.0.2 -2.662116 f.22009.0.3 0.492578 f.22009.0.4 4.108286 f.22009.0.5 -2.165776 f.22009.0.6 3.018221 f.22009.0.7 -1.823003 f.22009.0.8 1.267100 f.22009.0.9 0.172521 f.22009.0.10 1.698293 dtype: float64	const 2934.642333 Age_c -5.828977 Age2 -0.241185 age_sex -0.980634 Sex_num -16.625827 date_c 0.014968 date_c2 0.000004 head_volume -305.727429 Table_position 1.263860 X_brain_position -0.123942 Y_brain_position -3.309932 Z_brain_position -1.079494 rfMRI_head_motion -419.619692 tfMRI_head_motion -96.165872 Assessment_centre_11026.0 -34.337994 Assessment_centre_11027.0 12.006706 Assessment_centre_11028.0 50.518101 f.22009.0.1 1.557576 f.22009.0.2 -2.506239 f.22009.0.3 0.492299 f.22009.0.4 4.117892 f.22009.0.5 -2.021270 f.22009.0.6 3.123598 f.22009.0.7 -2.017884 f.22009.0.8 0.919154 f.22009.0.9 0.210355 f.22009.0.10 1.686436 dtype: float64	rs56000151	7.089370739377424e-05	True
8	FAST_R_VIIIa_Cerebellum	38.02542945520175	5.329418379645615e-17	2.0	0.3508200333365271	0.3315044253348901	0.3437085157048459	0.3247097087823909	const 13222.138221 Prob_Class_0 -10841.647148 Prob_Class_2 6602.716503 Age_c -16.971736 Age2 -0.891760 age_sex -11.549106 Sex_num -75.041896 date_c 0.069301 date_c2 -0.000012 head_volume -1755.834897 Table_position 9.590196 X_brain_position -1.901273 Y_brain_position -10.706042 Z_brain_position 1.011261 rfMRI_head_motion -1965.013109 tfMRI_head_motion -412.660606 Assessment_centre_11026.0 -117.265053 Assessment_centre_11027.0 93.134611 Assessment_centre_11028.0 -253.324608 f.22009.0.1 13.099042 f.22009.0.2 -2.355556 f.22009.0.3 0.530210 f.22009.0.4 1.079270 f.22009.0.5 -4.480126 f.22009.0.6 4.992703 f.22009.0.7 -2.545077 f.22009.0.8 5.888112 f.22009.0.9 -1.310152 f.22009.0.10 13.161718 dtype: float64	const 18687.987965 Age_c -17.634391 Age2 -0.934909 age_sex -15.700489 Sex_num -90.641543 date_c 0.062068 date_c2 -0.000004 head_volume -1758.809808 Table_position 10.579455 X_brain_position -1.377119 Y_brain_position -11.455852 Z_brain_position 0.927505 rfMRI_head_motion -1967.150175 tfMRI_head_motion -518.892460 Assessment_centre_11026.0 -120.994123 Assessment_centre_11027.0 101.075470 Assessment_centre_11028.0 -216.274353 f.22009.0.1 13.321425 f.22009.0.2 -1.153372 f.22009.0.3 0.528150 f.22009.0.4 1.153262 f.22009.0.5 -3.365798 f.22009.0.6 5.805294 f.22009.0.7 -4.047862 f.22009.0.8 3.205018 f.22009.0.9 -1.018405 f.22009.0.10 13.070196 dtype: float64	rs56000151	3.459200320297682e-16	True
8	FAST_L_VIIIb_Cerebellum	21.68951571317244	4.564597066082231e-10	2.0	0.3162091340436943	0.3046042101534885	0.3087184672804798	0.2975360746820228	const 1.035678e+04 Prob_Class_0 -1.017147e+04 Prob_Class_2 2.546976e+03 Age_c -1.225958e+01 Age2 -6.981638e-01 age_sex -7.690560e+00 Sex_num 3.531502e+01 date_c 4.723804e-02 date_c2 -5.441325e-08 head_volume -1.207814e+03 Table_position 6.327762e+00 X_brain_position -1.928032e+00 Y_brain_position -9.933673e+00 Z_brain_position 6.456429e-01 rfMRI_head_motion -1.253668e+03 tfMRI_head_motion -1.585484e+02 Assessment_centre_11026.0 -6.621535e+01 Assessment_centre_11027.0 5.199004e+01 Assessment_centre_11028.0 3.317118e+02 f.22009.0.1 7.612392e+00 f.22009.0.2 6.448390e+00 f.22009.0.3 4.466195e+00 f.22009.0.4 1.118163e+01 f.22009.0.5 -1.975036e+00 f.22009.0.6 2.585943e+00 f.22009.0.7 -4.277114e+00 f.22009.0.8 -4.447494e+00 f.22009.0.9 -2.112713e+00 f.22009.0.10 9.354307e-02 dtype: float64	const 12125.669724 Age_c -12.254250 Age2 -0.704977 age_sex -10.028718 Sex_num 25.456600 date_c 0.040628 date_c2 0.000007 head_volume -1212.737392 Table_position 6.572749 X_brain_position -1.498431 Y_brain_position -9.713664 Z_brain_position 0.313045 rfMRI_head_motion -1265.046613 tfMRI_head_motion -217.364183 Assessment_centre_11026.0 -70.120557 Assessment_centre_11027.0 51.519799 Assessment_centre_11028.0 342.486852 f.22009.0.1 7.645893 f.22009.0.2 7.324822 f.22009.0.3 4.567077 f.22009.0.4 11.121680 f.22009.0.5 -1.340222 f.22009.0.6 3.046810 f.22009.0.7 -5.131584 f.22009.0.8 -5.962031 f.22009.0.9 -1.950704 f.22009.0.10 -0.057599 dtype: float64	rs56000151	1.5496165302828756e-09	True
8	FAST_vermis_VIIIb_Cerebellum	8.921740043445752	0.0001376573666237	2.0	0.2289889090351394	0.2236064673104117	0.2205427781482005	0.2157150553284222	const 1133.550341 Prob_Class_0 -206.157982 Prob_Class_2 516.155291 Age_c -2.239262 Age2 -0.080328 age_sex -0.150791 Sex_num -5.679799 date_c 0.006818 date_c2 0.000001 head_volume -188.832292 Table_position 0.648236 X_brain_position -0.385862 Y_brain_position -1.022562 Z_brain_position -0.255246 rfMRI_head_motion -157.560079 tfMRI_head_motion -46.702301 Assessment_centre_11026.0 -20.376059 Assessment_centre_11027.0 -3.215980 Assessment_centre_11028.0 -20.792261 f.22009.0.1 1.288971 f.22009.0.2 -0.396211 f.22009.0.3 1.736960 f.22009.0.4 2.320484 f.22009.0.5 -0.813767 f.22009.0.6 0.876762 f.22009.0.7 -0.483073 f.22009.0.8 0.159632 f.22009.0.9 -0.273877 f.22009.0.10 -0.393042 dtype: float64	const 1597.193312 Age_c -2.319007 Age2 -0.084754 age_sex -0.396420 Sex_num -6.487970 date_c 0.006661 date_c2 0.000002 head_volume -188.660524 Table_position 0.740199 X_brain_position -0.369240 Y_brain_position -1.135710 Z_brain_position -0.229637 rfMRI_head_motion -156.596968 tfMRI_head_motion -53.096691 Assessment_centre_11026.0 -20.403422 Assessment_centre_11027.0 -2.216844 Assessment_centre_11028.0 -17.519313 f.22009.0.1 1.311954 f.22009.0.2 -0.346426 f.22009.0.3 1.725911 f.22009.0.4 2.335745 f.22009.0.5 -0.748606 f.22009.0.6 0.924499 f.22009.0.7 -0.571126 f.22009.0.8 0.001237 f.22009.0.9 -0.256368 f.22009.0.10 -0.387792 dtype: float64	rs56000151	0.00024059475800660888	True
8	FAST_R_VIIIb_Cerebellum	25.740266693105188	8.555236898394745e-12	2.0	0.3071142089171639	0.293158758956025	0.2995239107362878	0.2859742897350933	const 13040.360103 Prob_Class_0 -15043.934032 Prob_Class_2 2055.245259 Age_c -11.640335 Age2 -0.624132 age_sex -9.622369 Sex_num -24.631472 date_c 0.087334 date_c2 0.000013 head_volume -1182.299751 Table_position 8.251772 X_brain_position -0.055084 Y_brain_position -11.151190 Z_brain_position 2.649086 rfMRI_head_motion -1293.781394 tfMRI_head_motion -266.194583 Assessment_centre_11026.0 -93.191676 Assessment_centre_11027.0 128.064607 Assessment_centre_11028.0 1.819633 f.22009.0.1 5.382953 f.22009.0.2 0.799282 f.22009.0.3 2.056333 f.22009.0.4 11.344831 f.22009.0.5 -4.158165 f.22009.0.6 -4.754991 f.22009.0.7 0.831481 f.22009.0.8 2.455575 f.22009.0.9 -3.344991 f.22009.0.10 -0.744297 dtype: float64	const 14080.183014 Age_c -11.338183 Age2 -0.618408 age_sex -12.350066 Sex_num -36.970578 date_c 0.077640 date_c2 0.000023 head_volume -1190.582176 Table_position 8.293526 X_brain_position 0.551140 Y_brain_position -10.392406 Z_brain_position 2.037952 rfMRI_head_motion -1315.009258 tfMRI_head_motion -334.014387 Assessment_centre_11026.0 -99.158449 Assessment_centre_11027.0 123.652139 Assessment_centre_11028.0 6.500192 f.22009.0.1 5.350311 f.22009.0.2 1.977554 f.22009.0.3 2.253791 f.22009.0.4 11.195448 f.22009.0.5 -3.411964 f.22009.0.6 -4.214846 f.22009.0.7 -0.171649 f.22009.0.8 0.686093 f.22009.0.9 -3.157798 f.22009.0.10 -0.998475 dtype: float64	rs56000151	3.488026976598479e-11	True
8	FAST_L_IX_Cerebellum	29.85291024368948	1.5281043197304522e-13	2.0	0.2582963580353677	0.2409708398421065	0.2501712790154109	0.2332559226552006	const 7621.114831 Prob_Class_0 -10424.348318 Prob_Class_2 2051.885210 Age_c -8.106330 Age2 -0.414489 age_sex -1.044067 Sex_num -79.770074 date_c 0.042318 date_c2 -0.000002 head_volume -852.992012 Table_position 4.790603 X_brain_position 1.288642 Y_brain_position -6.868888 Z_brain_position 0.342916 rfMRI_head_motion -892.526738 tfMRI_head_motion -30.221250 Assessment_centre_11026.0 -107.955135 Assessment_centre_11027.0 -14.645007 Assessment_centre_11028.0 54.396547 f.22009.0.1 6.117293 f.22009.0.2 3.624102 f.22009.0.3 3.273314 f.22009.0.4 8.768158 f.22009.0.5 -2.295210 f.22009.0.6 2.837660 f.22009.0.7 -0.641428 f.22009.0.8 -0.687376 f.22009.0.9 -2.904060 f.22009.0.10 -0.695568 dtype: float64	const 8919.735049 Age_c -8.004872 Age2 -0.416317 age_sex -3.202054 Sex_num -89.142285 date_c 0.035571 date_c2 0.000005 head_volume -858.364160 Table_position 4.937101 X_brain_position 1.719408 Y_brain_position -6.502035 Z_brain_position -0.036839 rfMRI_head_motion -905.622941 tfMRI_head_motion -84.245595 Assessment_centre_11026.0 -112.019688 Assessment_centre_11027.0 -16.339453 Assessment_centre_11028.0 61.767635 f.22009.0.1 6.124815 f.22009.0.2 4.483831 f.22009.0.3 3.392444 f.22009.0.4 8.686911 f.22009.0.5 -1.707478 f.22009.0.6 3.263828 f.22009.0.7 -1.432111 f.22009.0.8 -2.086062 f.22009.0.9 -2.755125 f.22009.0.10 -0.860461 dtype: float64	rs56000151	7.320616604745692e-13	True
8	FAST_vermis_IX_Cerebellum	14.460775106762645	5.688926572333181e-07	2.0	0.2284972958048685	0.219767618888104	0.2200457794834821	0.2118371881183975	const 2.139836e+03 Prob_Class_0 -3.287861e+03 Prob_Class_2 -1.998567e+02 Age_c -1.658657e+00 Age2 -9.993884e-02 age_sex 7.150897e-02 Sex_num -1.098371e+01 date_c 1.016003e-02 date_c2 4.015416e-08 head_volume -2.121285e+02 Table_position 9.801473e-01 X_brain_position 6.988898e-02 Y_brain_position -1.860102e+00 Z_brain_position -1.054162e-01 rfMRI_head_motion -1.868514e+02 tfMRI_head_motion 6.814755e+00 Assessment_centre_11026.0 -1.864656e+01 Assessment_centre_11027.0 2.866095e-01 Assessment_centre_11028.0 -1.706378e+01 f.22009.0.1 1.307590e+00 f.22009.0.2 4.315415e-01 f.22009.0.3 4.929888e-01 f.22009.0.4 2.288019e+00 f.22009.0.5 -8.657352e-01 f.22009.0.6 2.806626e-01 f.22009.0.7 -8.313605e-01 f.22009.0.8 7.825021e-02 f.22009.0.9 -3.890896e-01 f.22009.0.10 1.044210e-01 dtype: float64	const 1769.392889 Age_c -1.481052 Age2 -0.092697 age_sex -0.247657 Sex_num -12.830453 date_c 0.008073 date_c2 0.000002 head_volume -214.318044 Table_position 0.867722 X_brain_position 0.191321 Y_brain_position -1.529952 Z_brain_position -0.284179 rfMRI_head_motion -193.158564 tfMRI_head_motion -0.738801 Assessment_centre_11026.0 -20.022959 Assessment_centre_11027.0 -2.087019 Assessment_centre_11028.0 -20.308580 f.22009.0.1 1.269293 f.22009.0.2 0.644314 f.22009.0.3 0.554438 f.22009.0.4 2.232352 f.22009.0.5 -0.775718 f.22009.0.6 0.345065 f.22009.0.7 -0.951767 f.22009.0.8 -0.130056 f.22009.0.9 -0.368055 f.22009.0.10 0.037255 dtype: float64	rs56000151	1.347713542548422e-06	True
8	FAST_R_IX_Cerebellum	38.88029531346383	2.3241314125426584e-17	2.0	0.2617273778318847	0.2392670823923373	0.2536398843183061	0.2315348478896792	const 7973.566405 Prob_Class_0 -12439.383301 Prob_Class_2 2798.716853 Age_c -9.363147 Age2 -0.413734 age_sex -0.565349 Sex_num -83.973881 date_c 0.061024 date_c2 0.000005 head_volume -944.609607 Table_position 5.197955 X_brain_position 0.880286 Y_brain_position -7.276883 Z_brain_position 0.741890 rfMRI_head_motion -1101.533374 tfMRI_head_motion -12.793849 Assessment_centre_11026.0 -102.804999 Assessment_centre_11027.0 19.445051 Assessment_centre_11028.0 -280.537076 f.22009.0.1 4.901734 f.22009.0.2 3.271918 f.22009.0.3 0.529591 f.22009.0.4 10.994351 f.22009.0.5 -3.589661 f.22009.0.6 3.870741 f.22009.0.7 -2.579916 f.22009.0.8 -2.276876 f.22009.0.9 -3.467061 f.22009.0.10 -2.879465 dtype: float64	const 9845.712692 Age_c -9.302277 Age2 -0.419148 age_sex -3.289924 Sex_num -95.616375 date_c 0.052955 date_c2 0.000014 head_volume -950.815478 Table_position 5.438357 X_brain_position 1.400286 Y_brain_position -6.927778 Z_brain_position 0.313116 rfMRI_head_motion -1116.261158 tfMRI_head_motion -81.183038 Assessment_centre_11026.0 -107.616192 Assessment_centre_11027.0 18.183477 Assessment_centre_11028.0 -269.438391 f.22009.0.1 4.927525 f.22009.0.2 4.321973 f.22009.0.3 0.661878 f.22009.0.4 10.909820 f.22009.0.5 -2.848895 f.22009.0.6 4.408234 f.22009.0.7 -3.576765 f.22009.0.8 -4.042198 f.22009.0.9 -3.278612 f.22009.0.10 -3.069964 dtype: float64	rs56000151	1.5410682681549702e-16	True
8	FAST_L_X_Cerebellum	14.469213122710778	5.641658030053831e-07	2.0	0.2579748483344537	0.2495738154221997	0.2498462472989939	0.2419463405203143	const 540.058775 Prob_Class_0 3320.294071 Prob_Class_2 356.361358 Age_c -3.156561 Age2 -0.025434 age_sex 1.045801 Sex_num 17.088466 date_c 0.002988 date_c2 0.000003 head_volume -242.611929 Table_position 0.010642 X_brain_position -0.834181 Y_brain_position -1.045583 Z_brain_position 0.048416 rfMRI_head_motion -11.155931 tfMRI_head_motion -6.843762 Assessment_centre_11026.0 5.134818 Assessment_centre_11027.0 14.403247 Assessment_centre_11028.0 -19.074265 f.22009.0.1 -0.283798 f.22009.0.2 -0.590720 f.22009.0.3 1.495750 f.22009.0.4 1.259846 f.22009.0.5 -0.648967 f.22009.0.6 2.392686 f.22009.0.7 -0.492332 f.22009.0.8 -0.321978 f.22009.0.9 0.118513 f.22009.0.10 0.249897 dtype: float64	const 1.056467e+03 Age_c -3.362483e+00 Age2 -3.417384e-02 age_sex 1.302169e+00 Sex_num 1.875104e+01 date_c 5.088494e-03 date_c2 5.076421e-07 head_volume -2.403105e+02 Table_position 1.531174e-01 X_brain_position -9.541774e-01 Y_brain_position -1.418113e+00 Z_brain_position 2.397041e-01 rfMRI_head_motion -4.389395e+00 tfMRI_head_motion -9.463088e-01 Assessment_centre_11026.0 6.542023e+00 Assessment_centre_11027.0 1.713584e+01 Assessment_centre_11028.0 -1.478132e+01 f.22009.0.1 -2.377033e-01 f.22009.0.2 -7.949387e-01 f.22009.0.3 1.429339e+00 f.22009.0.4 1.321543e+00 f.22009.0.5 -7.224760e-01 f.22009.0.6 2.340421e+00 f.22009.0.7 -3.942691e-01 f.22009.0.8 -1.540973e-01 f.22009.0.9 1.020033e-01 f.22009.0.10 3.204904e-01 dtype: float64	rs56000151	1.3368793501680843e-06	True
8	FAST_vermis_X_Cerebellum	177.75677779401798	5.235018321621591e-73	2.0	0.248892486644946	0.1444210849619478	0.2406643918194603	0.135724817647253	const -5.161793e+02 Prob_Class_0 -6.881475e+02 Prob_Class_2 1.116750e+03 Age_c -6.719419e-01 Age2 -2.414477e-02 age_sex -3.117020e-01 Sex_num -1.327752e+01 date_c 2.103609e-03 date_c2 -6.899647e-07 head_volume -7.545856e+01 Table_position -8.375626e-02 X_brain_position 9.583084e-02 Y_brain_position 6.822079e-02 Z_brain_position -2.899272e-01 rfMRI_head_motion -5.437129e+01 tfMRI_head_motion 9.869022e+00 Assessment_centre_11026.0 -6.368131e+00 Assessment_centre_11027.0 -2.469278e+00 Assessment_centre_11028.0 1.252466e+01 f.22009.0.1 6.645546e-01 f.22009.0.2 -2.598774e-01 f.22009.0.3 3.051374e-01 f.22009.0.4 7.024904e-01 f.22009.0.5 -2.520951e-01 f.22009.0.6 6.979696e-01 f.22009.0.7 4.379355e-01 f.22009.0.8 3.559825e-01 f.22009.0.9 -1.443090e-01 f.22009.0.10 6.285478e-01 dtype: float64	const 4.732305e+02 Age_c -8.339308e-01 Age2 -3.332324e-02 age_sex -8.729264e-01 Sex_num -1.518133e+01 date_c 1.610883e-03 date_c2 2.605834e-08 head_volume -7.523955e+01 Table_position 1.096922e-01 X_brain_position 1.409879e-01 Y_brain_position -1.559995e-01 Z_brain_position -2.466582e-01 rfMRI_head_motion -5.271413e+01 tfMRI_head_motion -4.686866e+00 Assessment_centre_11026.0 -6.527046e+00 Assessment_centre_11027.0 -4.503830e-01 Assessment_centre_11028.0 1.946383e+01 f.22009.0.1 7.121674e-01 f.22009.0.2 -1.354801e-01 f.22009.0.3 2.853416e-01 f.22009.0.4 7.319308e-01 f.22009.0.5 -1.028262e-01 f.22009.0.6 8.072123e-01 f.22009.0.7 2.363169e-01 f.22009.0.8 -6.102558e-03 f.22009.0.9 -1.044257e-01 f.22009.0.10 6.352239e-01 dtype: float64	rs56000151	3.199539148121519e-71	True
8	FAST_R_X_Cerebellum	44.20822751733421	1.3341853510222404e-19	2.0	0.263029202359866	0.2375361094837265	0.2549559698348568	0.2297862810422006	const 978.512733 Prob_Class_0 3941.644843 Prob_Class_2 -136.135340 Age_c -3.898195 Age2 -0.059349 age_sex 1.459979 Sex_num 13.834952 date_c 0.001586 date_c2 0.000001 head_volume -218.969408 Table_position 0.209510 X_brain_position -0.360572 Y_brain_position -0.435019 Z_brain_position 0.269326 rfMRI_head_motion -15.793609 tfMRI_head_motion -29.800510 Assessment_centre_11026.0 -4.490243 Assessment_centre_11027.0 9.772404 Assessment_centre_11028.0 -3.706854 f.22009.0.1 -0.776110 f.22009.0.2 -0.827401 f.22009.0.3 0.763008 f.22009.0.4 1.096073 f.22009.0.5 -0.426385 f.22009.0.6 1.027264 f.22009.0.7 -0.974538 f.22009.0.8 0.379067 f.22009.0.9 -0.573872 f.22009.0.10 0.986928 dtype: float64	const 1076.602971 Age_c -4.046527 Age2 -0.064563 age_sex 2.002954 Sex_num 16.540975 date_c 0.004106 date_c2 -0.000001 head_volume -216.564130 Table_position 0.273923 X_brain_position -0.512552 Y_brain_position -0.735693 Z_brain_position 0.457468 rfMRI_head_motion -9.197764 tfMRI_head_motion -16.537112 Assessment_centre_11026.0 -2.882039 Assessment_centre_11027.0 11.802172 Assessment_centre_11028.0 -2.287483 f.22009.0.1 -0.748238 f.22009.0.2 -1.108383 f.22009.0.3 0.699931 f.22009.0.4 1.149483 f.22009.0.5 -0.576600 f.22009.0.6 0.918998 f.22009.0.7 -0.772977 f.22009.0.8 0.732082 f.22009.0.9 -0.610596 f.22009.0.10 1.060726 dtype: float64	rs56000151	1.0527974221378384e-18	True
9	Norm_Volume_peripheral_cortical_grey_matter	59.344679727079416	6.36359613655167e-26	2.0	0.5009788259679983	0.4779595863644534	0.4955483584697876	0.4726884986927936	const 4.223247e+05 Prob_Class_0 -1.785117e+06 Prob_Class_2 8.219339e+04 Age_c -2.836279e+03 Age2 -1.567024e+01 age_sex 3.298008e+02 Sex_num -5.483146e+03 date_c -1.544620e+00 date_c2 -2.564543e-03 head_volume 9.255184e+04 Table_position -2.456077e+02 X_brain_position -4.308701e+02 Y_brain_position -1.100758e+02 Z_brain_position -2.524088e+02 rfMRI_head_motion -5.101814e+04 tfMRI_head_motion -3.912989e+04 Assessment_centre_11026.0 -1.797424e+03 Assessment_centre_11027.0 -2.247071e+03 Assessment_centre_11028.0 1.662794e+04 f.22009.0.1 3.971605e+02 f.22009.0.2 -6.939810e+02 f.22009.0.3 -3.189951e+02 f.22009.0.4 -7.279794e+01 f.22009.0.5 1.943754e+02 f.22009.0.6 1.902690e+02 f.22009.0.7 -2.115654e+02 f.22009.0.8 -1.294043e+01 f.22009.0.9 -1.413071e+02 f.22009.0.10 1.223211e+02 dtype: float64	const 583893.275820 Age_c -3117.250814 Age2 -21.897469 age_sex 363.653647 Sex_num -3400.003593 date_c -1.205021 date_c2 -0.000756 head_volume 87803.116717 Table_position 32.720469 X_brain_position -402.177831 Y_brain_position -415.491545 Z_brain_position -14.912015 rfMRI_head_motion -46897.662897 tfMRI_head_motion -43707.535247 Assessment_centre_11026.0 7.101177 Assessment_centre_11027.0 1256.994106 Assessment_centre_11028.0 22289.871848 f.22009.0.1 466.743931 f.22009.0.2 -649.655606 f.22009.0.3 -267.249571 f.22009.0.4 -15.814945 f.22009.0.5 200.701585 f.22009.0.6 259.911780 f.22009.0.7 -275.798068 f.22009.0.8 -33.551428 f.22009.0.9 -175.782940 f.22009.0.10 129.292950 dtype: float64	rs1187155	7.567104046364766e-25	True
9	Volume_peripheral_cortical_grey_matter	59.32869154356197	6.461599755025245e-26	2.0	0.762226103966889	0.75126083841317	0.7596385916898089	0.748749297364138	const 8.135758e+05 Prob_Class_0 -1.410062e+06 Prob_Class_2 4.575683e+04 Age_c -2.078854e+03 Age2 -1.160768e+01 age_sex -4.596422e+01 Sex_num -3.829204e+03 date_c -9.812018e-01 date_c2 -1.847852e-03 head_volume -2.968409e+05 Table_position -1.938347e+02 X_brain_position -3.541609e+02 Y_brain_position -8.888524e+01 Z_brain_position -2.012721e+02 rfMRI_head_motion -4.582619e+04 tfMRI_head_motion -2.739677e+04 Assessment_centre_11026.0 -1.423429e+03 Assessment_centre_11027.0 -1.164403e+03 Assessment_centre_11028.0 1.262733e+04 f.22009.0.1 3.101358e+02 f.22009.0.2 -5.376195e+02 f.22009.0.3 -2.748386e+02 f.22009.0.4 -2.637722e+01 f.22009.0.5 1.362843e+02 f.22009.0.6 1.466646e+02 f.22009.0.7 -1.752247e+02 f.22009.0.8 5.108837e+01 f.22009.0.9 -9.033859e+01 f.22009.0.10 1.232813e+02 dtype: float64	const 930043.330401 Age_c -2296.637056 Age2 -16.308939 age_sex -19.569762 Sex_num -2217.506955 date_c -0.719099 date_c2 -0.000405 head_volume -300685.595245 Table_position 23.901348 X_brain_position -330.345625 Y_brain_position -323.187749 Z_brain_position -14.934557 rfMRI_head_motion -42632.403849 tfMRI_head_motion -30994.697403 Assessment_centre_11026.0 -31.173928 Assessment_centre_11027.0 1532.508876 Assessment_centre_11028.0 17013.233388 f.22009.0.1 368.462346 f.22009.0.2 -501.983180 f.22009.0.3 -234.534371 f.22009.0.4 18.658967 f.22009.0.5 141.974979 f.22009.0.6 202.887093 f.22009.0.7 -224.067609 f.22009.0.8 33.772017 f.22009.0.9 -116.957003 f.22009.0.10 128.696103 dtype: float64	rs1187155	7.679002607421305e-25	True
9	Norm_volume_ventricul_cerebrospinal_fluid	218.93033918404004	1.5676570215984244e-88	2.0	0.4058644789006277	0.3047573734551773	0.399398954380308	0.2977374479055985	const 747339.146738 Prob_Class_0 369374.380244 Prob_Class_2 -916421.989193 Age_c 989.910097 Age2 14.008412 age_sex 59.001690 Sex_num 4949.529755 date_c -0.286303 date_c2 -0.001184 head_volume -28217.993894 Table_position 253.572314 X_brain_position 121.403356 Y_brain_position -415.785013 Z_brain_position 205.376106 rfMRI_head_motion 10964.318313 tfMRI_head_motion 18209.916279 Assessment_centre_11026.0 3370.463698 Assessment_centre_11027.0 3927.216145 Assessment_centre_11028.0 -7477.705899 f.22009.0.1 5.323293 f.22009.0.2 140.551132 f.22009.0.3 118.803868 f.22009.0.4 -46.749103 f.22009.0.5 44.238916 f.22009.0.6 -195.742018 f.22009.0.7 37.636681 f.22009.0.8 200.507365 f.22009.0.9 21.068840 f.22009.0.10 74.180784 dtype: float64	const 190463.269185 Age_c 1243.085301 Age2 25.508249 age_sex 35.768454 Sex_num 2933.692750 date_c -0.644953 date_c2 -0.000922 head_volume -31630.935345 Table_position 96.732694 X_brain_position 169.486471 Y_brain_position -26.704877 Z_brain_position 97.066255 rfMRI_head_motion 7250.451942 tfMRI_head_motion 19999.561433 Assessment_centre_11026.0 1442.141064 Assessment_centre_11027.0 -126.827214 Assessment_centre_11028.0 -12705.654663 f.22009.0.1 148.713681 f.22009.0.2 160.651235 f.22009.0.3 81.371308 f.22009.0.4 -57.348640 f.22009.0.5 75.479747 f.22009.0.6 -153.294859 f.22009.0.7 139.819746 f.22009.0.8 156.170980 f.22009.0.9 57.016068 f.22009.0.10 68.410413 dtype: float64	rs1187155	1.3355623456734629e-86	True
9	Volume_ventricul_cerebrospinal_fluid	218.53445228779967	2.19886402328115e-88	2.0	0.4778873202555151	0.3891973797188059	0.4722055654817703	0.3830300522907239	const 636228.293001 Prob_Class_0 284126.600698 Prob_Class_2 -740564.931688 Age_c 722.626482 Age2 11.371659 age_sex 153.228191 Sex_num 3981.341816 date_c -0.207697 date_c2 -0.000904 head_volume -51947.658345 Table_position 199.476247 X_brain_position 80.653025 Y_brain_position -327.354095 Z_brain_position 161.560978 rfMRI_head_motion 8416.555484 tfMRI_head_motion 13676.259643 Assessment_centre_11026.0 2831.644626 Assessment_centre_11027.0 3142.632031 Assessment_centre_11028.0 -5029.718143 f.22009.0.1 27.475890 f.22009.0.2 118.267104 f.22009.0.3 101.866720 f.22009.0.4 -7.274195 f.22009.0.5 28.754705 f.22009.0.6 -156.485527 f.22009.0.7 12.123748 f.22009.0.8 162.067750 f.22009.0.9 6.987256 f.22009.0.10 48.334455 dtype: float64	const 187129.593327 Age_c 925.100744 Age2 20.622125 age_sex 134.713815 Sex_num 2367.933938 date_c -0.495003 date_c2 -0.000677 head_volume -54747.122859 Table_position 74.900395 X_brain_position 119.779862 Y_brain_position -15.154903 Z_brain_position 75.903129 rfMRI_head_motion 5446.419693 tfMRI_head_motion 15086.259107 Assessment_centre_11026.0 1286.737187 Assessment_centre_11027.0 -107.707259 Assessment_centre_11028.0 -9211.864466 f.22009.0.1 144.026392 f.22009.0.2 134.888350 f.22009.0.3 72.014082 f.22009.0.4 -15.380258 f.22009.0.5 54.075420 f.22009.0.6 -121.581478 f.22009.0.7 94.246799 f.22009.0.8 126.037687 f.22009.0.9 35.780111 f.22009.0.10 43.724317 dtype: float64	rs1187155	1.8572379389773834e-86	True
9	Norm_total_Volume_grey_matter	95.15738476878116	1.3509181604960815e-40	2.0	0.5721876810367426	0.540544073229194	0.5675321252920977	0.5359049065899548	const 7.479872e+05 Prob_Class_0 -2.465266e+06 Prob_Class_2 -6.416012e+04 Age_c -3.309266e+03 Age2 -2.394083e+01 age_sex 2.705766e+02 Sex_num -5.601091e+03 date_c -1.423456e+00 date_c2 -3.762558e-03 head_volume 1.385743e+05 Table_position -1.987478e+02 X_brain_position -4.283187e+02 Y_brain_position -2.952092e+02 Z_brain_position -3.733602e+02 rfMRI_head_motion -9.233076e+04 tfMRI_head_motion -4.415216e+04 Assessment_centre_11026.0 -1.987008e+03 Assessment_centre_11027.0 -9.634987e+02 Assessment_centre_11028.0 1.476702e+04 f.22009.0.1 7.436914e+02 f.22009.0.2 -6.823114e+02 f.22009.0.3 -2.664133e+02 f.22009.0.4 4.294238e+01 f.22009.0.5 2.015296e+02 f.22009.0.6 2.109863e+02 f.22009.0.7 -3.572468e+02 f.22009.0.8 7.952087e+01 f.22009.0.9 -2.367251e+02 f.22009.0.10 3.062664e+02 dtype: float64	const 867714.084854 Age_c -3658.763831 Age2 -30.523562 age_sex 314.121925 Sex_num -3037.308543 date_c -1.011433 date_c2 -0.001139 head_volume 131147.989624 Table_position 166.021045 X_brain_position -378.023150 Y_brain_position -652.616618 Z_brain_position -57.062398 rfMRI_head_motion -87205.543449 tfMRI_head_motion -50307.531637 Assessment_centre_11026.0 197.900607 Assessment_centre_11027.0 3218.046460 Assessment_centre_11028.0 21784.905509 f.22009.0.1 870.956376 f.22009.0.2 -615.315217 f.22009.0.3 -200.231508 f.22009.0.4 121.871862 f.22009.0.5 216.695981 f.22009.0.6 318.395375 f.22009.0.7 -428.393105 f.22009.0.8 41.456191 f.22009.0.9 -278.644846 f.22009.0.10 315.039668 dtype: float64	rs1187155	3.055870045811826e-39	True
9	Total_Volume_grey_matter	95.38058096944604	1.0974365080072699e-40	2.0	0.8046129020086845	0.790126982910087	0.8024866529827394	0.7880078767181111	const 1.210297e+06 Prob_Class_0 -1.946661e+06 Prob_Class_2 -7.951252e+04 Age_c -2.422532e+03 Age2 -1.771460e+01 age_sex -1.409765e+02 Sex_num -3.813930e+03 date_c -7.881325e-01 date_c2 -2.707529e-03 head_volume -3.662515e+05 Table_position -1.569535e+02 X_brain_position -3.607439e+02 Y_brain_position -2.466025e+02 Z_brain_position -2.968756e+02 rfMRI_head_motion -7.897491e+04 tfMRI_head_motion -3.104257e+04 Assessment_centre_11026.0 -1.529921e+03 Assessment_centre_11027.0 7.747453e+01 Assessment_centre_11028.0 1.166842e+04 f.22009.0.1 5.847162e+02 f.22009.0.2 -5.301461e+02 f.22009.0.3 -2.207790e+02 f.22009.0.4 7.522386e+01 f.22009.0.5 1.365586e+02 f.22009.0.6 1.525005e+02 f.22009.0.7 -2.906576e+02 f.22009.0.8 1.259020e+02 f.22009.0.9 -1.662847e+02 f.22009.0.10 2.498890e+02 dtype: float64	const 1.288048e+06 Age_c -2.692252e+03 Age2 -2.258502e+01 age_sex -1.071121e+02 Sex_num -1.840311e+03 date_c -4.720348e-01 date_c2 -6.153452e-04 head_volume -3.722566e+05 Table_position 1.278974e+02 X_brain_position -3.192961e+02 Y_brain_position -5.183710e+02 Z_brain_position -4.901356e+01 rfMRI_head_motion -7.501964e+04 tfMRI_head_motion -3.587605e+04 Assessment_centre_11026.0 1.454841e+02 Assessment_centre_11027.0 3.272590e+03 Assessment_centre_11028.0 1.707988e+04 f.22009.0.1 6.902703e+02 f.22009.0.2 -4.763047e+02 f.22009.0.3 -1.693767e+02 f.22009.0.4 1.375876e+02 f.22009.0.5 1.495786e+02 f.22009.0.6 2.391382e+02 f.22009.0.7 -3.439859e+02 f.22009.0.8 9.428585e+01 f.22009.0.9 -1.984618e+02 f.22009.0.10 2.566779e+02 dtype: float64	rs1187155	2.4881970596293862e-39	True
9	Norm_total_Volume_white_matter	129.96343997775858	1.6981953468133638e-54	2.0	0.2210280196127187	0.1423355375160082	0.212551060634544	0.1336756244967524	const 3.785819e+05 Prob_Class_0 -3.276267e+06 Prob_Class_2 4.987738e+05 Age_c -1.175192e+03 Age2 9.180723e+00 age_sex 1.486585e+02 Sex_num 5.161186e+03 date_c -3.953485e+00 date_c2 -4.007972e-03 head_volume -6.737664e+03 Table_position -4.325875e+02 X_brain_position -2.063590e+02 Y_brain_position 1.856907e+02 Z_brain_position -2.257702e+02 rfMRI_head_motion 4.971701e+04 tfMRI_head_motion 2.483358e+04 Assessment_centre_11026.0 -1.506735e+03 Assessment_centre_11027.0 -2.183234e+03 Assessment_centre_11028.0 8.136076e+03 f.22009.0.1 7.872741e+02 f.22009.0.2 -1.132649e+03 f.22009.0.3 7.199062e+01 f.22009.0.4 5.587894e+01 f.22009.0.5 -8.688916e+01 f.22009.0.6 -4.906519e+02 f.22009.0.7 -7.827206e+02 f.22009.0.8 -3.136098e+02 f.22009.0.9 -2.819042e+01 f.22009.0.10 2.744315e+02 dtype: float64	const 877597.388118 Age_c -1766.313356 Age2 -6.198314 age_sex 217.067046 Sex_num 9597.475958 date_c -3.218657 date_c2 -0.000934 head_volume -13752.780033 Table_position 116.627245 X_brain_position -174.595987 Y_brain_position -500.908248 Z_brain_position 233.001107 rfMRI_head_motion 58386.249359 tfMRI_head_motion 16106.230451 Assessment_centre_11026.0 2406.650531 Assessment_centre_11027.0 5535.617211 Assessment_centre_11028.0 20096.689064 f.22009.0.1 853.944526 f.22009.0.2 -1062.620864 f.22009.0.3 177.298682 f.22009.0.4 160.000344 f.22009.0.5 -87.869904 f.22009.0.6 -384.829213 f.22009.0.7 -934.994585 f.22009.0.8 -332.637164 f.22009.0.9 -102.610813 f.22009.0.10 288.901201 dtype: float64	rs1187155	5.91512998677646e-53	True
9	Total_Volume_white_matter	118.6359541652568	5.200471890609456e-50	2.0	0.7838003895846818	0.7638633145191722	0.7814476538320083	0.7614790217725697	const 8.754906e+05 Prob_Class_0 -2.559565e+06 Prob_Class_2 3.244538e+05 Age_c -8.606537e+02 Age2 9.380341e+00 age_sex -6.965562e+01 Sex_num 4.663016e+03 date_c -2.647817e+00 date_c2 -2.928423e-03 head_volume -4.273925e+05 Table_position -3.346177e+02 X_brain_position -1.729639e+02 Y_brain_position 1.106493e+02 Z_brain_position -1.776139e+02 rfMRI_head_motion 3.488243e+04 tfMRI_head_motion 2.219496e+04 Assessment_centre_11026.0 -7.715900e+02 Assessment_centre_11027.0 -4.978087e+02 Assessment_centre_11028.0 6.950397e+03 f.22009.0.1 6.172175e+02 f.22009.0.2 -9.051647e+02 f.22009.0.3 4.876971e+00 f.22009.0.4 8.002822e+01 f.22009.0.5 -9.408444e+01 f.22009.0.6 -4.352872e+02 f.22009.0.7 -6.558422e+02 f.22009.0.8 -2.356871e+02 f.22009.0.9 -2.252061e+01 f.22009.0.10 2.166916e+02 dtype: float64	const 1.227392e+06 Age_c -1.308323e+03 Age2 -1.894093e+00 age_sex -1.738842e+01 Sex_num 8.013939e+03 date_c -2.094645e+00 date_c2 -4.808494e-04 head_volume -4.331917e+05 Table_position 8.725740e+01 X_brain_position -1.442326e+02 Y_brain_position -4.021247e+02 Z_brain_position 1.765088e+02 rfMRI_head_motion 4.144777e+04 tfMRI_head_motion 1.543784e+04 Assessment_centre_11026.0 2.172983e+03 Assessment_centre_11027.0 5.291138e+03 Assessment_centre_11028.0 1.600046e+04 f.22009.0.1 6.807436e+02 f.22009.0.2 -8.483333e+02 f.22009.0.3 8.521062e+01 f.22009.0.4 1.614589e+02 f.22009.0.5 -9.249067e+01 f.22009.0.6 -3.484915e+02 f.22009.0.7 -7.683604e+02 f.22009.0.8 -2.540758e+02 f.22009.0.9 -7.857206e+01 f.22009.0.10 2.276823e+02 dtype: float64	rs1187155	1.6041581004262398e-48	True
9	Norm_brain_volume_gray_white_matter	171.22558709839856	1.5374766841393998e-70	2.0	0.4457090856099116	0.3719362233947922	0.4396771596079984	0.3655946085630503	const 1.126581e+06 Prob_Class_0 -5.741503e+06 Prob_Class_2 4.346044e+05 Age_c -4.484478e+03 Age2 -1.476049e+01 age_sex 4.192647e+02 Sex_num -4.399715e+02 date_c -5.376920e+00 date_c2 -7.770625e-03 head_volume 1.318361e+05 Table_position -6.313278e+02 X_brain_position -6.347150e+02 Y_brain_position -1.095469e+02 Z_brain_position -5.991226e+02 rfMRI_head_motion -4.261451e+04 tfMRI_head_motion -1.931750e+04 Assessment_centre_11026.0 -3.493615e+03 Assessment_centre_11027.0 -3.146500e+03 Assessment_centre_11028.0 2.290340e+04 f.22009.0.1 1.530974e+03 f.22009.0.2 -1.814934e+03 f.22009.0.3 -1.944191e+02 f.22009.0.4 9.875947e+01 f.22009.0.5 1.146488e+02 f.22009.0.6 -2.796402e+02 f.22009.0.7 -1.139994e+03 f.22009.0.8 -2.341253e+02 f.22009.0.9 -2.648859e+02 f.22009.0.10 5.806958e+02 dtype: float64	const 1.745316e+06 Age_c -5.425091e+03 Age2 -3.672206e+01 age_sex 5.312180e+02 Sex_num 6.560051e+03 date_c -4.230076e+00 date_c2 -2.073027e-03 head_volume 1.173946e+05 Table_position 2.826502e+02 X_brain_position -5.526566e+02 Y_brain_position -1.153545e+03 Z_brain_position 1.759420e+02 rfMRI_head_motion -2.882015e+04 tfMRI_head_motion -3.420014e+04 Assessment_centre_11026.0 2.604636e+03 Assessment_centre_11027.0 8.753807e+03 Assessment_centre_11028.0 4.188177e+04 f.22009.0.1 1.724910e+03 f.22009.0.2 -1.677910e+03 f.22009.0.3 -2.293036e+01 f.22009.0.4 2.818094e+02 f.22009.0.5 1.288347e+02 f.22009.0.6 -6.640914e+01 f.22009.0.7 -1.363412e+03 f.22009.0.8 -2.912174e+02 f.22009.0.9 -3.812252e+02 f.22009.0.10 6.039387e+02 dtype: float64	rs1187155	8.719752491026914e-69	True
9	Brain_volume_gray_white_matter	160.1006565285134	2.9318867986791667e-66	2.0	0.8502084158097661	0.8315673501499896	0.8485783480455507	0.829866670967038	const 2.085798e+06 Prob_Class_0 -4.506229e+06 Prob_Class_2 2.449310e+05 Age_c -3.283176e+03 Age2 -8.333225e+00 age_sex -2.106559e+02 Sex_num 8.493756e+02 date_c -3.435828e+00 date_c2 -5.635963e-03 head_volume -7.936434e+05 Table_position -4.915645e+02 X_brain_position -5.337237e+02 Y_brain_position -1.359438e+02 Z_brain_position -4.744813e+02 rfMRI_head_motion -4.409366e+04 tfMRI_head_motion -8.846861e+03 Assessment_centre_11026.0 -2.301704e+03 Assessment_centre_11027.0 -4.200996e+02 Assessment_centre_11028.0 1.861767e+04 f.22009.0.1 1.201909e+03 f.22009.0.2 -1.435408e+03 f.22009.0.3 -2.158548e+02 f.22009.0.4 1.553174e+02 f.22009.0.5 4.245542e+01 f.22009.0.6 -2.827566e+02 f.22009.0.7 -9.464977e+02 f.22009.0.8 -1.097722e+02 f.22009.0.9 -1.887954e+02 f.22009.0.10 4.665898e+02 dtype: float64	const 2.515445e+06 Age_c -4.000564e+03 Age2 -2.447797e+01 age_sex -1.245245e+02 Sex_num 6.173903e+03 date_c -2.566561e+00 date_c2 -1.096196e-03 head_volume -8.054478e+05 Table_position 2.151607e+02 X_brain_position -4.635439e+02 Y_brain_position -9.204830e+02 Z_brain_position 1.275031e+02 rfMRI_head_motion -3.357307e+04 tfMRI_head_motion -2.043745e+04 Assessment_centre_11026.0 2.318259e+03 Assessment_centre_11027.0 8.563930e+03 Assessment_centre_11028.0 3.307915e+04 f.22009.0.1 1.370991e+03 f.22009.0.2 -1.324734e+03 f.22009.0.3 -8.411908e+01 f.22009.0.4 2.991118e+02 f.22009.0.5 5.706956e+01 f.22009.0.6 -1.093224e+02 f.22009.0.7 -1.112343e+03 f.22009.0.8 -1.597776e+02 f.22009.0.9 -2.770237e+02 f.22009.0.10 4.843693e+02 dtype: float64	rs1187155	1.502591984323073e-64	True
9	FIRST_L_thalamus	70.00732900362058	2.4808848010538e-30	2.0	0.5434165586258521	0.5185707077141651	0.538447908661423	0.5137096740833178	const 7717.730228 Prob_Class_0 -30367.244538 Prob_Class_2 9764.166310 Age_c -25.244786 Age2 -0.014578 age_sex -9.242348 Sex_num 19.827348 date_c -0.027435 date_c2 -0.000042 head_volume -3776.562527 Table_position -3.941277 X_brain_position -1.231548 Y_brain_position -2.678964 Z_brain_position -4.674434 rfMRI_head_motion -885.986977 tfMRI_head_motion 66.716152 Assessment_centre_11026.0 -1.451968 Assessment_centre_11027.0 33.697165 Assessment_centre_11028.0 419.648580 f.22009.0.1 10.169593 f.22009.0.2 2.670423 f.22009.0.3 6.810125 f.22009.0.4 4.423088 f.22009.0.5 -2.123807 f.22009.0.6 7.439185 f.22009.0.7 -1.318594 f.22009.0.8 -5.714814 f.22009.0.9 -0.145704 f.22009.0.10 1.725488 dtype: float64	const 15335.069894 Age_c -31.838644 Age2 -0.215493 age_sex -8.515516 Sex_num 70.005452 date_c -0.018976 date_c2 -0.000017 head_volume -3816.459452 Table_position 1.716623 X_brain_position -1.245924 Y_brain_position -10.905720 Z_brain_position -0.083945 rfMRI_head_motion -789.277943 tfMRI_head_motion -18.991862 Assessment_centre_11026.0 43.708718 Assessment_centre_11027.0 124.270749 Assessment_centre_11028.0 553.696316 f.22009.0.1 9.885623 f.22009.0.2 3.152183 f.22009.0.3 7.938974 f.22009.0.4 5.381364 f.22009.0.5 -2.318954 f.22009.0.6 8.095040 f.22009.0.7 -3.238112 f.22009.0.8 -5.613369 f.22009.0.9 -1.000195 f.22009.0.10 1.884343 dtype: float64	rs1187155	3.67096337479239e-29	True
9	FIRST_R_thalamus	68.57130463580177	9.691507014335268e-30	2.0	0.5571454100879705	0.533540966252587	0.5523261607612946	0.5288310886302829	const 7359.000995 Prob_Class_0 -29064.601681 Prob_Class_2 9137.102156 Age_c -25.272202 Age2 0.065271 age_sex -7.426738 Sex_num 67.281281 date_c -0.014203 date_c2 -0.000039 head_volume -3652.842659 Table_position -4.065263 X_brain_position -2.134383 Y_brain_position -3.366081 Z_brain_position -4.601088 rfMRI_head_motion -640.721717 tfMRI_head_motion -92.359313 Assessment_centre_11026.0 -6.634266 Assessment_centre_11027.0 31.019826 Assessment_centre_11028.0 495.785266 f.22009.0.1 7.135343 f.22009.0.2 -0.696246 f.22009.0.3 -0.456503 f.22009.0.4 1.712804 f.22009.0.5 -1.355830 f.22009.0.6 6.499153 f.22009.0.7 -4.162819 f.22009.0.8 -5.568550 f.22009.0.9 -1.049078 f.22009.0.10 -2.808924 dtype: float64	const 14528.405811 Age_c -31.538056 Age2 -0.124661 age_sex -6.734842 Sex_num 114.940045 date_c -0.006173 date_c2 -0.000015 head_volume -3692.045735 Table_position 1.326958 X_brain_position -2.135636 Y_brain_position -11.164496 Z_brain_position -0.221212 rfMRI_head_motion -548.823536 tfMRI_head_motion -174.195742 Assessment_centre_11026.0 36.229222 Assessment_centre_11027.0 116.937466 Assessment_centre_11028.0 623.143781 f.22009.0.1 6.900083 f.22009.0.2 -0.228374 f.22009.0.3 0.617736 f.22009.0.4 2.630250 f.22009.0.5 -1.535070 f.22009.0.6 7.140037 f.22009.0.7 -5.979418 f.22009.0.8 -5.482707 f.22009.0.9 -1.860245 f.22009.0.10 -2.657885 dtype: float64	rs1187155	1.3840991149645725e-28	True
9	FIRST_L_caudate	14.471043830845076	5.628452390411676e-07	2.0	0.3491367843214202	0.3418156260455015	0.3420539354916494	0.335169880910427	const 7744.289112 Prob_Class_0 -8719.452435 Prob_Class_2 -2498.438075 Age_c -5.558793 Age2 -0.063116 age_sex -1.989640 Sex_num -5.616816 date_c -0.032338 date_c2 -0.000031 head_volume -1888.585736 Table_position -0.265892 X_brain_position -0.619331 Y_brain_position -0.214789 Z_brain_position -0.848799 rfMRI_head_motion -565.739021 tfMRI_head_motion 13.481849 Assessment_centre_11026.0 -20.044811 Assessment_centre_11027.0 -10.502550 Assessment_centre_11028.0 358.849369 f.22009.0.1 1.410198 f.22009.0.2 -2.635953 f.22009.0.3 3.636472 f.22009.0.4 0.971936 f.22009.0.5 -0.015227 f.22009.0.6 -1.634840 f.22009.0.7 5.141937 f.22009.0.8 3.067382 f.22009.0.9 2.982450 f.22009.0.10 0.132821 dtype: float64	const 6845.773625 Age_c -6.302367 Age2 -0.060610 age_sex -1.876609 Sex_num -0.551387 date_c -0.031609 date_c2 -0.000020 head_volume -1925.953243 Table_position 0.773611 X_brain_position -0.305010 Y_brain_position -0.655878 Z_brain_position 0.120492 rfMRI_head_motion -554.837783 tfMRI_head_motion -6.161582 Assessment_centre_11026.0 -16.244005 Assessment_centre_11027.0 -4.120245 Assessment_centre_11028.0 373.426514 f.22009.0.1 2.258826 f.22009.0.2 -2.325066 f.22009.0.3 3.803056 f.22009.0.4 1.254112 f.22009.0.5 0.120621 f.22009.0.6 -1.111346 f.22009.0.7 5.114799 f.22009.0.8 2.810006 f.22009.0.9 2.906953 f.22009.0.10 0.152921 dtype: float64	rs1187155	1.334071336183329e-06	True
9	FIRST_R_caudate	10.901866933008744	1.9289787468267783e-05	2.0	0.3363280951724101	0.3307041054377759	0.3291058591307574	0.3239461663082156	const 7139.359599 Prob_Class_0 -8831.639283 Prob_Class_2 -1709.304960 Age_c -4.005118 Age2 -0.024782 age_sex -1.840148 Sex_num -17.373698 date_c -0.022318 date_c2 -0.000027 head_volume -2021.077842 Table_position -0.813223 X_brain_position 2.771014 Y_brain_position 0.416988 Z_brain_position -1.256836 rfMRI_head_motion -532.559510 tfMRI_head_motion -205.613852 Assessment_centre_11026.0 -23.295811 Assessment_centre_11027.0 -13.347427 Assessment_centre_11028.0 207.628036 f.22009.0.1 0.559032 f.22009.0.2 0.453691 f.22009.0.3 2.784270 f.22009.0.4 0.280037 f.22009.0.5 -0.014075 f.22009.0.6 0.356407 f.22009.0.7 4.799695 f.22009.0.8 3.874047 f.22009.0.9 1.507235 f.22009.0.10 1.265979 dtype: float64	const 6707.254058 Age_c -4.936353 Age2 -0.031568 age_sex -1.710844 Sex_num -10.795978 date_c -0.021316 date_c2 -0.000016 head_volume -2054.912445 Table_position 0.330281 X_brain_position 3.040052 Y_brain_position -0.327349 Z_brain_position -0.221047 rfMRI_head_motion -518.905322 tfMRI_head_motion -226.279277 Assessment_centre_11026.0 -18.026255 Assessment_centre_11027.0 -3.843222 Assessment_centre_11028.0 226.096728 f.22009.0.1 1.274497 f.22009.0.2 0.741849 f.22009.0.3 2.977401 f.22009.0.4 0.564755 f.22009.0.5 0.093799 f.22009.0.6 0.834718 f.22009.0.7 4.691038 f.22009.0.8 3.657739 f.22009.0.9 1.404456 f.22009.0.10 1.290290 dtype: float64	rs1187155	3.7743390075115323e-05	True
9	FIRST_L_putamen	21.8969435453238	3.7179355971807317e-10	2.0	0.3937993043342425	0.3834814322704033	0.3872024837051553	0.377256390421483	const 3883.415040 Prob_Class_0 -16178.383985 Prob_Class_2 4408.276212 Age_c -20.175158 Age2 -0.489352 age_sex -5.357768 Sex_num 132.668150 date_c -0.017435 date_c2 -0.000024 head_volume -2222.753386 Table_position -3.430807 X_brain_position 4.096780 Y_brain_position 0.111253 Z_brain_position -2.838736 rfMRI_head_motion -355.809173 tfMRI_head_motion -429.589065 Assessment_centre_11026.0 13.025945 Assessment_centre_11027.0 -11.194090 Assessment_centre_11028.0 665.846205 f.22009.0.1 2.993690 f.22009.0.2 -4.949883 f.22009.0.3 2.797307 f.22009.0.4 0.964295 f.22009.0.5 -0.217622 f.22009.0.6 -0.327703 f.22009.0.7 5.718481 f.22009.0.8 -1.572347 f.22009.0.9 -1.526953 f.22009.0.10 -2.891452 dtype: float64	const 7479.715402 Age_c -23.515983 Age2 -0.587380 age_sex -4.984863 Sex_num 158.002471 date_c -0.013183 date_c2 -0.000010 head_volume -2247.887482 Table_position -0.504096 X_brain_position 4.136789 Y_brain_position -3.984049 Z_brain_position -0.445328 rfMRI_head_motion -306.811514 tfMRI_head_motion -474.507286 Assessment_centre_11026.0 35.713550 Assessment_centre_11027.0 34.122132 Assessment_centre_11028.0 733.681744 f.22009.0.1 2.981639 f.22009.0.2 -4.667391 f.22009.0.3 3.375127 f.22009.0.4 1.475876 f.22009.0.5 -0.292865 f.22009.0.6 0.071881 f.22009.0.7 4.774283 f.22009.0.8 -1.561188 f.22009.0.9 -1.956765 f.22009.0.10 -2.810639 dtype: float64	rs1187155	1.2749428916626032e-09	True
9	FIRST_R_putamen	24.356301071202264	3.3195362172079595e-11	2.0	0.4190115116527229	0.4080121097552577	0.4126890562801135	0.4020347563003593	const 5362.945545 Prob_Class_0 -17394.784996 Prob_Class_2 3270.861924 Age_c -16.859146 Age2 -0.246076 age_sex -6.341582 Sex_num 148.988292 date_c -0.024731 date_c2 -0.000021 head_volume -2279.195896 Table_position -2.762010 X_brain_position 8.203720 Y_brain_position -0.645236 Z_brain_position -3.317138 rfMRI_head_motion -515.905000 tfMRI_head_motion -233.124378 Assessment_centre_11026.0 45.895508 Assessment_centre_11027.0 4.231857 Assessment_centre_11028.0 823.021170 f.22009.0.1 5.711891 f.22009.0.2 1.350370 f.22009.0.3 3.529033 f.22009.0.4 3.109726 f.22009.0.5 -1.098708 f.22009.0.6 0.232909 f.22009.0.7 0.765212 f.22009.0.8 0.981937 f.22009.0.9 0.141966 f.22009.0.10 2.289595 dtype: float64	const 8374.789124 Age_c -20.132637 Age2 -0.334798 age_sex -5.967143 Sex_num 173.639248 date_c -0.020630 date_c2 -0.000005 head_volume -2313.398226 Table_position 0.222667 X_brain_position 8.334960 Y_brain_position -4.516242 Z_brain_position -0.840405 rfMRI_head_motion -467.896168 tfMRI_head_motion -280.044039 Assessment_centre_11026.0 67.749520 Assessment_centre_11027.0 47.518603 Assessment_centre_11028.0 889.332449 f.22009.0.1 5.956622 f.22009.0.2 1.701906 f.22009.0.3 4.106651 f.22009.0.4 3.661717 f.22009.0.5 -1.126451 f.22009.0.6 0.755391 f.22009.0.7 -0.104805 f.22009.0.8 0.914564 f.22009.0.9 -0.273106 f.22009.0.10 2.369416 dtype: float64	rs1187155	1.2699936383097326e-10	True
9	FIRST_L_pallidum	3.673068890987792	0.0255316764201188	2.0	0.2314632405971273	0.229269001605644	0.2230998401838818	0.2214868633694291	const 2552.639221 Prob_Class_0 -2912.356834 Prob_Class_2 939.359609 Age_c -1.941434 Age2 -0.216174 age_sex -4.238245 Sex_num 12.717481 date_c 0.005904 date_c2 0.000004 head_volume -863.037273 Table_position -0.328892 X_brain_position 0.675938 Y_brain_position -0.754820 Z_brain_position -0.538704 rfMRI_head_motion -427.126171 tfMRI_head_motion 17.873773 Assessment_centre_11026.0 -14.034756 Assessment_centre_11027.0 -5.259858 Assessment_centre_11028.0 -74.830334 f.22009.0.1 2.607828 f.22009.0.2 0.060565 f.22009.0.3 2.823789 f.22009.0.4 2.350620 f.22009.0.5 -0.087766 f.22009.0.6 -2.502698 f.22009.0.7 -0.210246 f.22009.0.8 -1.207286 f.22009.0.9 0.021447 f.22009.0.10 0.482657 dtype: float64	const 3284.882909 Age_c -2.574451 Age2 -0.235476 age_sex -4.168485 Sex_num 17.534955 date_c 0.006716 date_c2 0.000006 head_volume -866.849242 Table_position 0.214050 X_brain_position 0.674384 Y_brain_position -1.544866 Z_brain_position -0.098263 rfMRI_head_motion -417.842009 tfMRI_head_motion 9.651239 Assessment_centre_11026.0 -9.698572 Assessment_centre_11027.0 3.437412 Assessment_centre_11028.0 -61.961324 f.22009.0.1 2.580080 f.22009.0.2 0.106673 f.22009.0.3 2.932138 f.22009.0.4 2.442520 f.22009.0.5 -0.106587 f.22009.0.6 -2.439984 f.22009.0.7 -0.394626 f.22009.0.8 -1.197399 f.22009.0.9 -0.060597 f.22009.0.10 0.497906 dtype: float64	rs1187155	0.032298218933466474	True
9	FIRST_R_pallidum	14.284365768525014	6.769649795930112e-07	2.0	0.2626269525125113	0.2544396953666402	0.2546026830489863	0.2469117078247111	const 1672.209447 Prob_Class_0 -6090.932880 Prob_Class_2 1465.993045 Age_c -3.148736 Age2 -0.203457 age_sex -4.344591 Sex_num 14.154059 date_c 0.004671 date_c2 0.000005 head_volume -866.115330 Table_position -1.260393 X_brain_position 0.942531 Y_brain_position -0.420373 Z_brain_position -1.274778 rfMRI_head_motion -601.844783 tfMRI_head_motion 79.206729 Assessment_centre_11026.0 7.192248 Assessment_centre_11027.0 10.325683 Assessment_centre_11028.0 50.401494 f.22009.0.1 1.238187 f.22009.0.2 1.765580 f.22009.0.3 1.591106 f.22009.0.4 2.226046 f.22009.0.5 -0.264599 f.22009.0.6 0.116610 f.22009.0.7 0.418563 f.22009.0.8 -3.701104 f.22009.0.9 -0.674241 f.22009.0.10 -2.006789 dtype: float64	const 2913.458441 Age_c -4.364515 Age2 -0.238165 age_sex -4.207692 Sex_num 23.350837 date_c 0.006210 date_c2 0.000010 head_volume -876.524404 Table_position -0.179898 X_brain_position 0.969226 Y_brain_position -1.892028 Z_brain_position -0.386433 rfMRI_head_motion -584.013940 tfMRI_head_motion 62.477048 Assessment_centre_11026.0 15.399005 Assessment_centre_11027.0 26.669808 Assessment_centre_11028.0 75.067201 f.22009.0.1 1.267624 f.22009.0.2 1.878237 f.22009.0.3 1.802893 f.22009.0.4 2.418905 f.22009.0.5 -0.285919 f.22009.0.6 0.279290 f.22009.0.7 0.082226 f.22009.0.8 -3.707368 f.22009.0.9 -0.829855 f.22009.0.10 -1.977296 dtype: float64	rs1187155	1.588490616238281e-06	True
9	FIRST_L_hippocampus	15.340393833728262	2.383194058275947e-07	2.0	0.232279754056352	0.2231253576887638	0.2239252391374161	0.215281186543097	const 2773.191870 Prob_Class_0 -8372.126996 Prob_Class_2 5426.560350 Age_c -13.668333 Age2 -0.414144 age_sex -5.724284 Sex_num -32.823542 date_c -0.008978 date_c2 0.000005 head_volume -1431.088670 Table_position -1.429644 X_brain_position 1.863066 Y_brain_position -0.582962 Z_brain_position -1.993548 rfMRI_head_motion -248.778115 tfMRI_head_motion -300.575574 Assessment_centre_11026.0 -24.680724 Assessment_centre_11027.0 -27.300635 Assessment_centre_11028.0 104.506489 f.22009.0.1 2.262056 f.22009.0.2 -12.361579 f.22009.0.3 -1.341673 f.22009.0.4 4.391628 f.22009.0.5 -2.701850 f.22009.0.6 0.932330 f.22009.0.7 -6.537562 f.22009.0.8 4.968132 f.22009.0.9 -0.531828 f.22009.0.10 3.744514 dtype: float64	const 6464.764350 Age_c -16.079231 Age2 -0.500582 age_sex -5.474558 Sex_num -14.171160 date_c -0.005769 date_c2 0.000010 head_volume -1428.723693 Table_position 0.431975 X_brain_position 1.694858 Y_brain_position -3.841877 Z_brain_position -0.548074 rfMRI_head_motion -213.416320 tfMRI_head_motion -326.766329 Assessment_centre_11026.0 -7.502422 Assessment_centre_11027.0 7.791730 Assessment_centre_11028.0 153.796129 f.22009.0.1 1.704020 f.22009.0.2 -12.317759 f.22009.0.3 -0.949196 f.22009.0.4 4.652199 f.22009.0.5 -2.854617 f.22009.0.6 0.940274 f.22009.0.7 -7.337036 f.22009.0.8 5.143869 f.22009.0.9 -0.855013 f.22009.0.10 3.801468 dtype: float64	rs1187155	5.902499253318731e-07	True
9	FIRST_R_hippocampus	19.767166549602848	3.0235250786139524e-09	2.0	0.2508019933535891	0.2392905112113349	0.2426490418626837	0.2316095610332745	const 1735.446384 Prob_Class_0 -10045.895989 Prob_Class_2 5969.081766 Age_c -13.193545 Age2 -0.788789 age_sex -6.027605 Sex_num 20.765184 date_c 0.008528 date_c2 0.000004 head_volume -1476.895103 Table_position -2.442887 X_brain_position 1.803782 Y_brain_position 0.424758 Z_brain_position -1.879921 rfMRI_head_motion -428.921809 tfMRI_head_motion -121.539839 Assessment_centre_11026.0 -16.498513 Assessment_centre_11027.0 -34.623093 Assessment_centre_11028.0 469.440890 f.22009.0.1 3.288950 f.22009.0.2 -5.673415 f.22009.0.3 -6.041250 f.22009.0.4 1.334927 f.22009.0.5 -1.928643 f.22009.0.6 -0.168571 f.22009.0.7 -2.714663 f.22009.0.8 2.678401 f.22009.0.9 -3.876978 f.22009.0.10 -4.987305 dtype: float64	const 5849.396441 Age_c -15.968823 Age2 -0.886350 age_sex -5.737739 Sex_num 42.190916 date_c 0.012204 date_c2 0.000010 head_volume -1476.707917 Table_position -0.268939 X_brain_position 1.634520 Y_brain_position -3.289170 Z_brain_position -0.181145 rfMRI_head_motion -388.215827 tfMRI_head_motion -152.458681 Assessment_centre_11026.0 3.176447 Assessment_centre_11027.0 5.477548 Assessment_centre_11028.0 526.138510 f.22009.0.1 2.714500 f.22009.0.2 -5.603183 f.22009.0.3 -5.586425 f.22009.0.4 1.648310 f.22009.0.5 -2.092324 f.22009.0.6 -0.124752 f.22009.0.7 -3.620366 f.22009.0.8 2.859965 f.22009.0.9 -4.247400 f.22009.0.10 -4.921575 dtype: float64	rs1187155	9.364648024413374e-09	True
9	FIRST_L_accumbens	30.31652784311069	9.692529029834957e-14	2.0	0.2688181677950064	0.2515877796298922	0.2608612726136073	0.2440309960455726	const -517.987333 Prob_Class_0 -1800.275526 Prob_Class_2 2130.171730 Age_c -4.530970 Age2 -0.131634 age_sex -1.904463 Sex_num 3.349983 date_c -0.001161 date_c2 -0.000002 head_volume -270.270949 Table_position -0.553883 X_brain_position -1.459096 Y_brain_position 0.593239 Z_brain_position -0.230282 rfMRI_head_motion -213.904140 tfMRI_head_motion 4.836042 Assessment_centre_11026.0 -12.648970 Assessment_centre_11027.0 -5.422116 Assessment_centre_11028.0 2.208069 f.22009.0.1 -0.478221 f.22009.0.2 0.094248 f.22009.0.3 0.397381 f.22009.0.4 1.732433 f.22009.0.5 0.187216 f.22009.0.6 1.924021 f.22009.0.7 -0.523919 f.22009.0.8 -0.145806 f.22009.0.9 0.194401 f.22009.0.10 1.512374 dtype: float64	const 836.436203 Age_c -5.258278 Age2 -0.161158 age_sex -1.833383 Sex_num 9.058184 date_c -0.000163 date_c2 -0.000002 head_volume -265.054707 Table_position -0.047279 X_brain_position -1.553122 Y_brain_position -0.456559 Z_brain_position 0.143910 rfMRI_head_motion -203.235764 tfMRI_head_motion -1.698079 Assessment_centre_11026.0 -7.289727 Assessment_centre_11027.0 5.689265 Assessment_centre_11028.0 17.151378 f.22009.0.1 -0.767210 f.22009.0.2 0.072320 f.22009.0.3 0.510400 f.22009.0.4 1.787188 f.22009.0.5 0.119505 f.22009.0.6 1.864834 f.22009.0.7 -0.791037 f.22009.0.8 -0.055965 f.22009.0.9 0.094046 f.22009.0.10 1.529256 dtype: float64	rs1187155	4.734399883523256e-13	True
9	FIRST_R_accumbens	46.12597440719219	2.0820979209964782e-20	2.0	0.2782461785264309	0.2523685273040578	0.2703918812076358	0.2448196269972249	const -8.659420e+02 Prob_Class_0 -2.465635e+03 Prob_Class_2 2.397078e+03 Age_c -4.630913e+00 Age2 -8.890987e-02 age_sex -1.907754e+00 Sex_num 6.742611e+00 date_c 1.144342e-03 date_c2 7.473779e-07 head_volume -2.112199e+02 Table_position -6.556252e-01 X_brain_position 3.180042e-01 Y_brain_position 6.856584e-01 Z_brain_position -2.018846e-01 rfMRI_head_motion -1.182434e+02 tfMRI_head_motion 1.158118e+01 Assessment_centre_11026.0 -8.487738e+00 Assessment_centre_11027.0 -3.109812e+00 Assessment_centre_11028.0 4.052198e+01 f.22009.0.1 6.045732e-01 f.22009.0.2 2.254472e-01 f.22009.0.3 1.722930e+00 f.22009.0.4 1.309559e+00 f.22009.0.5 2.233128e-01 f.22009.0.6 1.840297e+00 f.22009.0.7 9.450186e-01 f.22009.0.8 -1.703618e+00 f.22009.0.9 5.009072e-01 f.22009.0.10 5.050001e-01 dtype: float64	const 686.207611 Age_c -5.514182 Age2 -0.123437 age_sex -1.819793 Sex_num 13.643569 date_c 0.002346 date_c2 0.000002 head_volume -206.618976 Table_position -0.019209 X_brain_position 0.220481 Y_brain_position -0.563583 Z_brain_position 0.276372 rfMRI_head_motion -105.287569 tfMRI_head_motion 3.119541 Assessment_centre_11026.0 -2.047432 Assessment_centre_11027.0 10.182127 Assessment_centre_11028.0 58.641228 f.22009.0.1 0.300069 f.22009.0.2 0.212351 f.22009.0.3 1.862256 f.22009.0.4 1.385240 f.22009.0.5 0.149409 f.22009.0.6 1.792132 f.22009.0.7 0.630608 f.22009.0.8 -1.608691 f.22009.0.9 0.380133 f.22009.0.10 0.525618 dtype: float64	rs1187155	1.7414231655423158e-19	True
9	Volume_brain_stem_4th_ventricle	16.178985955765203	1.04080864576375e-07	2.0	0.4368112197766116	0.4297285743310782	0.4306824650753854	0.423970493916557	const 45126.944690 Prob_Class_0 -70090.620281 Prob_Class_2 4683.070424 Age_c 7.882138 Age2 -1.479491 age_sex -33.974747 Sex_num 551.085509 date_c 0.035219 date_c2 -0.000088 head_volume -13394.143746 Table_position -2.218004 X_brain_position -10.544445 Y_brain_position -19.536514 Z_brain_position -3.709402 rfMRI_head_motion -1722.920766 tfMRI_head_motion 500.218432 Assessment_centre_11026.0 25.519740 Assessment_centre_11027.0 -67.575903 Assessment_centre_11028.0 1426.893439 f.22009.0.1 23.372634 f.22009.0.2 1.806431 f.22009.0.3 19.484523 f.22009.0.4 46.211707 f.22009.0.5 -20.330410 f.22009.0.6 35.754822 f.22009.0.7 -0.831475 f.22009.0.8 17.532981 f.22009.0.9 -13.719127 f.22009.0.10 -13.050994 dtype: float64	const 52318.027123 Age_c -3.465617 Age2 -1.740525 age_sex -32.619285 Sex_num 635.442991 date_c 0.049020 date_c2 -0.000018 head_volume -13573.482400 Table_position 8.870891 X_brain_position -9.505313 Y_brain_position -32.055813 Z_brain_position 5.711417 rfMRI_head_motion -1556.503433 tfMRI_head_motion 319.118508 Assessment_centre_11026.0 98.889318 Assessment_centre_11027.0 75.395759 Assessment_centre_11028.0 1655.768654 f.22009.0.1 25.849344 f.22009.0.2 3.499436 f.22009.0.3 21.559513 f.22009.0.4 48.447153 f.22009.0.5 -20.134706 f.22009.0.6 38.397235 f.22009.0.7 -3.497383 f.22009.0.8 16.802382 f.22009.0.9 -15.119423 f.22009.0.10 -12.770246 dtype: float64	rs1187155	2.6880727229174016e-07	True
9	FAST_L_Frontal_Pole	9.628702022429932	6.821485517254311e-05	2.0	0.5128432873767793	0.5091972035648279	0.5075419317788585	0.5042415248435408	const 45119.141873 Prob_Class_0 -47716.258598 Prob_Class_2 -1066.652890 Age_c -102.248661 Age2 -0.762927 age_sex -4.944141 Sex_num 10.208107 date_c -0.108497 date_c2 -0.000067 head_volume -13916.942331 Table_position -2.629722 X_brain_position -46.774434 Y_brain_position -10.408853 Z_brain_position -8.663306 rfMRI_head_motion -1504.903322 tfMRI_head_motion -1831.391807 Assessment_centre_11026.0 90.586416 Assessment_centre_11027.0 45.488642 Assessment_centre_11028.0 1813.780236 f.22009.0.1 5.035729 f.22009.0.2 -14.060788 f.22009.0.3 -33.025489 f.22009.0.4 0.752293 f.22009.0.5 2.217305 f.22009.0.6 41.821838 f.22009.0.7 -26.284460 f.22009.0.8 3.154529 f.22009.0.9 -1.284126 f.22009.0.10 16.229494 dtype: float64	const 47538.465992 Age_c -109.051335 Age2 -0.892327 age_sex -4.098142 Sex_num 60.139883 date_c -0.100466 date_c2 -0.000016 head_volume -14059.826069 Table_position 4.449865 X_brain_position -45.811466 Y_brain_position -17.390101 Z_brain_position -2.529703 rfMRI_head_motion -1405.145360 tfMRI_head_motion -1950.695646 Assessment_centre_11026.0 133.179124 Assessment_centre_11027.0 127.072643 Assessment_centre_11028.0 1950.404550 f.22009.0.1 7.468260 f.22009.0.2 -12.769751 f.22009.0.3 -31.739306 f.22009.0.4 2.279774 f.22009.0.5 2.504517 f.22009.0.6 43.889710 f.22009.0.7 -27.678840 f.22009.0.8 2.427238 f.22009.0.9 -2.101114 f.22009.0.10 16.400148 dtype: float64	rs1187155	0.0001242911165443615	True
9	FAST_R_Frontal_Pole	13.44559912020706	1.5522223746854207e-06	2.0	0.524723608706795	0.5197563519414417	0.5195515376006117	0.5149072898639572	const 61629.287035 Prob_Class_0 -62527.529705 Prob_Class_2 -861.221509 Age_c -108.755003 Age2 0.213405 age_sex 5.920336 Sex_num -111.792998 date_c -0.001009 date_c2 -0.000100 head_volume -16438.880273 Table_position 5.271293 X_brain_position -19.402133 Y_brain_position -8.503343 Z_brain_position -1.353211 rfMRI_head_motion -393.197774 tfMRI_head_motion -2734.412036 Assessment_centre_11026.0 -101.685013 Assessment_centre_11027.0 113.462339 Assessment_centre_11028.0 -4.417136 f.22009.0.1 22.598855 f.22009.0.2 3.937574 f.22009.0.3 -40.196960 f.22009.0.4 -8.177298 f.22009.0.5 0.775312 f.22009.0.6 40.240108 f.22009.0.7 -11.295328 f.22009.0.8 27.035208 f.22009.0.9 0.346363 f.22009.0.10 39.814061 dtype: float64	const 65111.824501 Age_c -117.785592 Age2 0.037747 age_sex 7.038618 Sex_num -45.416877 date_c 0.009687 date_c2 -0.000034 head_volume -16623.493503 Table_position 14.607608 X_brain_position -18.172480 Y_brain_position -17.845991 Z_brain_position 6.719575 rfMRI_head_motion -260.767823 tfMRI_head_motion -2891.250686 Assessment_centre_11026.0 -44.943843 Assessment_centre_11027.0 222.356085 Assessment_centre_11028.0 177.035517 f.22009.0.1 25.692326 f.22009.0.2 5.611891 f.22009.0.3 -38.495600 f.22009.0.4 -6.176393 f.22009.0.5 1.132258 f.22009.0.6 42.915937 f.22009.0.7 -13.175555 f.22009.0.8 26.111156 f.22009.0.9 -0.741407 f.22009.0.10 40.040268 dtype: float64	rs1187155	3.4832082478687665e-06	True
9	FAST_L_Insular_Cortex	6.501271631604124	0.0015263136676817	2.0	0.4873135292857508	0.4847226905698847	0.4817343527680675	0.4795198905523379	const 12833.636841 Prob_Class_0 -9410.051694 Prob_Class_2 -1693.106200 Age_c -14.702583 Age2 -0.031970 age_sex -0.728695 Sex_num -44.398035 date_c 0.013653 date_c2 -0.000019 head_volume -3802.371031 Table_position -0.699983 X_brain_position -3.295237 Y_brain_position -4.583574 Z_brain_position -1.852210 rfMRI_head_motion -976.060838 tfMRI_head_motion -374.535269 Assessment_centre_11026.0 -19.673505 Assessment_centre_11027.0 84.684290 Assessment_centre_11028.0 186.077599 f.22009.0.1 4.974756 f.22009.0.2 -10.634271 f.22009.0.3 0.141751 f.22009.0.4 7.129277 f.22009.0.5 0.723906 f.22009.0.6 5.587026 f.22009.0.7 -3.477324 f.22009.0.8 0.915553 f.22009.0.9 0.368081 f.22009.0.10 -8.018146 dtype: float64	const 12447.810519 Age_c -15.722595 Age2 -0.040655 age_sex -0.588611 Sex_num -37.163721 date_c 0.014761 date_c2 -0.000008 head_volume -3837.795304 Table_position 0.532554 X_brain_position -3.016275 Y_brain_position -5.423092 Z_brain_position -0.740153 rfMRI_head_motion -961.104727 tfMRI_head_motion -396.674168 Assessment_centre_11026.0 -13.837284 Assessment_centre_11027.0 95.285262 Assessment_centre_11028.0 206.333810 f.22009.0.1 5.714598 f.22009.0.2 -10.331411 f.22009.0.3 0.351338 f.22009.0.4 7.432473 f.22009.0.5 0.834208 f.22009.0.6 6.088562 f.22009.0.7 -3.605762 f.22009.0.8 0.692003 f.22009.0.9 0.254465 f.22009.0.10 -7.991626 dtype: float64	rs1187155	0.002300206463948192	True
9	FAST_R_Superior_Frontal_Gyrus	4.05587151341757	0.0174312349951559	2.0	0.2820606447594785	0.2797972403449574	0.2742478573724849	0.2725252901503823	const 19567.348797 Prob_Class_0 -21207.159176 Prob_Class_2 -3434.918741 Age_c -30.793738 Age2 -1.083132 age_sex -4.368126 Sex_num -59.055318 date_c -0.005909 date_c2 0.000034 head_volume -6540.678242 Table_position -2.929993 X_brain_position -14.829989 Y_brain_position -3.347978 Z_brain_position -7.029170 rfMRI_head_motion -1360.789787 tfMRI_head_motion -1229.296976 Assessment_centre_11026.0 -195.150295 Assessment_centre_11027.0 33.084660 Assessment_centre_11028.0 952.947138 f.22009.0.1 13.597182 f.22009.0.2 -18.436262 f.22009.0.3 -23.148020 f.22009.0.4 5.798610 f.22009.0.5 1.307485 f.22009.0.6 22.948539 f.22009.0.7 -30.341039 f.22009.0.8 -9.104863 f.22009.0.9 -13.025292 f.22009.0.10 -17.878076 dtype: float64	const 18919.433977 Age_c -33.175083 Age2 -1.107028 age_sex -4.045551 Sex_num -42.080598 date_c -0.003289 date_c2 0.000058 head_volume -6618.651951 Table_position -0.110243 X_brain_position -14.224172 Y_brain_position -5.377943 Z_brain_position -4.497910 rfMRI_head_motion -1325.872263 tfMRI_head_motion -1279.547434 Assessment_centre_11026.0 -181.339063 Assessment_centre_11027.0 58.385156 Assessment_centre_11028.0 1000.315325 f.22009.0.1 15.197740 f.22009.0.2 -17.766107 f.22009.0.3 -22.664364 f.22009.0.4 6.481411 f.22009.0.5 1.542288 f.22009.0.6 24.054764 f.22009.0.7 -30.668131 f.22009.0.8 -9.588096 f.22009.0.9 -13.293542 f.22009.0.10 -17.816477 dtype: float64	rs1187155	0.02257480288922533	True
9	FAST_L_Middle_Frontal_Gyrus	18.4748632839028	1.0802750638285344e-08	2.0	0.3169923555342492	0.3071839817656016	0.3095597033597288	0.3001885578921669	const 31607.578103 Prob_Class_0 -38622.490736 Prob_Class_2 -16010.182684 Age_c -47.620121 Age2 0.238660 age_sex 10.641754 Sex_num -315.177492 date_c -0.035996 date_c2 -0.000089 head_volume -8062.015141 Table_position -1.796611 X_brain_position -0.150607 Y_brain_position -17.551587 Z_brain_position -6.957932 rfMRI_head_motion -183.228451 tfMRI_head_motion -6.583514 Assessment_centre_11026.0 -40.611878 Assessment_centre_11027.0 -7.545444 Assessment_centre_11028.0 -46.256970 f.22009.0.1 33.394849 f.22009.0.2 -0.470394 f.22009.0.3 -15.024756 f.22009.0.4 -9.480979 f.22009.0.5 8.760011 f.22009.0.6 -14.125048 f.22009.0.7 -40.909701 f.22009.0.8 -4.203285 f.22009.0.9 6.290203 f.22009.0.10 12.488914 dtype: float64	const 24750.635241 Age_c -49.841777 Age2 0.305887 age_sex 11.053224 Sex_num -301.450856 date_c -0.034352 date_c2 -0.000037 head_volume -8251.692305 Table_position 2.262333 X_brain_position 1.538577 Y_brain_position -17.714221 Z_brain_position -2.989693 rfMRI_head_motion -150.668149 tfMRI_head_motion -88.963051 Assessment_centre_11026.0 -32.322708 Assessment_centre_11027.0 2.427665 Assessment_centre_11028.0 -3.983136 f.22009.0.1 38.021065 f.22009.0.2 1.067557 f.22009.0.3 -14.433770 f.22009.0.4 -8.224543 f.22009.0.5 9.540650 f.22009.0.6 -11.493747 f.22009.0.7 -40.541331 f.22009.0.8 -5.610449 f.22009.0.9 6.114158 f.22009.0.10 12.554162 dtype: float64	rs1187155	3.140297379046611e-08	True
9	FAST_R_Middle_Frontal_Gyrus	17.19755175909293	3.807834541383129e-08	2.0	0.3169454489794336	0.3078145776265691	0.3095122863565903	0.3008255209346432	const 32934.899187 Prob_Class_0 -16753.131047 Prob_Class_2 -21432.316986 Age_c -48.498242 Age2 -0.426741 age_sex 0.020029 Sex_num -200.960305 date_c -0.056962 date_c2 -0.000036 head_volume -7586.785563 Table_position 0.932408 X_brain_position -9.499414 Y_brain_position -15.891534 Z_brain_position -6.189345 rfMRI_head_motion -180.486981 tfMRI_head_motion -167.885186 Assessment_centre_11026.0 95.304327 Assessment_centre_11027.0 203.918400 Assessment_centre_11028.0 144.111877 f.22009.0.1 10.249914 f.22009.0.2 -9.068279 f.22009.0.3 -6.539040 f.22009.0.4 -3.644842 f.22009.0.5 6.249369 f.22009.0.6 -14.990404 f.22009.0.7 -24.287561 f.22009.0.8 3.443905 f.22009.0.9 -8.203171 f.22009.0.10 12.752222 dtype: float64	const 21529.024035 Age_c -46.320297 Age2 -0.233098 age_sex -0.062894 Sex_num -220.533812 date_c -0.060894 date_c2 -0.000003 head_volume -7739.863876 Table_position 1.094364 X_brain_position -7.896555 Y_brain_position -10.712789 Z_brain_position -5.421115 rfMRI_head_motion -212.452214 tfMRI_head_motion -190.048694 Assessment_centre_11026.0 73.853265 Assessment_centre_11027.0 154.621568 Assessment_centre_11028.0 97.109115 f.22009.0.1 14.798244 f.22009.0.2 -7.929661 f.22009.0.3 -6.713180 f.22009.0.4 -3.080653 f.22009.0.5 7.112292 f.22009.0.6 -12.933181 f.22009.0.7 -22.695913 f.22009.0.8 2.050664 f.22009.0.9 -7.815410 f.22009.0.10 12.710813 dtype: float64	rs1187155	1.0374938913805897e-07	True
9	FAST_L_Infer_Front_Gyrus_pars_triangul	4.663994145427849	0.0095085845529221	2.0	0.1610566097194139	0.1580151584480466	0.1519270275476858	0.1495135639314054	const 1562.483082 Prob_Class_0 -8917.634053 Prob_Class_2 1733.968930 Age_c -16.518608 Age2 0.210980 age_sex 0.900012 Sex_num -75.050963 date_c 0.037237 date_c2 0.000021 head_volume -1613.734917 Table_position -3.037949 X_brain_position 1.361812 Y_brain_position -1.229404 Z_brain_position -2.633313 rfMRI_head_motion -50.403668 tfMRI_head_motion -311.534101 Assessment_centre_11026.0 -10.465991 Assessment_centre_11027.0 12.401020 Assessment_centre_11028.0 513.559296 f.22009.0.1 -8.282951 f.22009.0.2 -12.776139 f.22009.0.3 6.514238 f.22009.0.4 4.707430 f.22009.0.5 -2.082491 f.22009.0.6 1.422941 f.22009.0.7 -0.205874 f.22009.0.8 15.560113 f.22009.0.9 2.620654 f.22009.0.10 2.378678 dtype: float64	const 3139.784354 Age_c -18.209188 Age2 0.164847 age_sex 1.093004 Sex_num -62.312716 date_c 0.039358 date_c2 0.000029 head_volume -1630.989957 Table_position -1.501517 X_brain_position 1.425662 Y_brain_position -3.234617 Z_brain_position -1.359830 rfMRI_head_motion -25.609668 tfMRI_head_motion -335.641505 Assessment_centre_11026.0 0.836475 Assessment_centre_11027.0 34.803896 Assessment_centre_11028.0 547.812159 f.22009.0.1 -8.167508 f.22009.0.2 -12.597779 f.22009.0.3 6.812058 f.22009.0.4 4.990338 f.22009.0.5 -2.098781 f.22009.0.6 1.687187 f.22009.0.7 -0.657544 f.22009.0.8 15.528660 f.22009.0.9 2.406033 f.22009.0.10 2.419874 dtype: float64	rs1187155	0.012792517364062546	True
9	FAST_L_Infer_Front_Gyrus_pars_opercul	18.350534381568227	1.2211466358346153e-08	2.0	0.1754811347083137	0.1637202627411261	0.1665085236596672	0.1552762731610365	const 2952.631059 Prob_Class_0 -16606.787405 Prob_Class_2 1313.071249 Age_c -11.288700 Age2 0.221019 age_sex -2.642492 Sex_num -46.722577 date_c -0.003557 date_c2 0.000011 head_volume -1373.653790 Table_position -2.752683 X_brain_position -1.597541 Y_brain_position -3.305038 Z_brain_position -3.090002 rfMRI_head_motion -96.059580 tfMRI_head_motion -340.630605 Assessment_centre_11026.0 2.485492 Assessment_centre_11027.0 84.563925 Assessment_centre_11028.0 385.485283 f.22009.0.1 -0.265744 f.22009.0.2 -6.534980 f.22009.0.3 -7.343932 f.22009.0.4 1.319413 f.22009.0.5 -1.458963 f.22009.0.6 -1.030173 f.22009.0.7 7.579628 f.22009.0.8 9.509725 f.22009.0.9 -1.178645 f.22009.0.10 6.698835 dtype: float64	const 4774.868250 Age_c -14.021486 Age2 0.156861 age_sex -2.317666 Sex_num -26.376930 date_c -0.000221 date_c2 0.000027 head_volume -1415.150539 Table_position -0.102902 X_brain_position -1.363559 Y_brain_position -6.345007 Z_brain_position -0.844512 rfMRI_head_motion -55.982432 tfMRI_head_motion -383.729777 Assessment_centre_11026.0 20.220984 Assessment_centre_11027.0 119.191842 Assessment_centre_11028.0 440.631173 f.22009.0.1 0.285370 f.22009.0.2 -6.140474 f.22009.0.3 -6.846251 f.22009.0.4 1.848795 f.22009.0.5 -1.419959 f.22009.0.6 -0.416963 f.22009.0.7 6.927874 f.22009.0.8 9.347618 f.22009.0.9 -1.516941 f.22009.0.10 6.766332 dtype: float64	rs1187155	3.534142028415475e-08	True
9	FAST_R_Infer_Front_Gyrus_pars_opercul	5.138013201996231	0.0059297076902191	2.0	0.1437661344032639	0.140346514577821	0.1344483931530856	0.1316665182201601	const 3998.256164 Prob_Class_0 -8732.833682 Prob_Class_2 -546.736078 Age_c -13.370187 Age2 0.037796 age_sex 2.084134 Sex_num -38.580138 date_c 0.006210 date_c2 -0.000004 head_volume -1331.600822 Table_position -1.622566 X_brain_position 1.032433 Y_brain_position -4.325863 Z_brain_position -1.545991 rfMRI_head_motion -88.075620 tfMRI_head_motion -305.679190 Assessment_centre_11026.0 53.116244 Assessment_centre_11027.0 33.498571 Assessment_centre_11028.0 302.165388 f.22009.0.1 -1.875776 f.22009.0.2 -7.328265 f.22009.0.3 5.572016 f.22009.0.4 3.822269 f.22009.0.5 0.239468 f.22009.0.6 -7.937642 f.22009.0.7 -2.164231 f.22009.0.8 6.801549 f.22009.0.9 0.062321 f.22009.0.10 0.315997 dtype: float64	const 4236.451199 Age_c -14.538958 Age2 0.018105 age_sex 2.232622 Sex_num -30.061221 date_c 0.007567 date_c2 0.000005 head_volume -1359.468744 Table_position -0.365678 X_brain_position 1.229785 Y_brain_position -5.476176 Z_brain_position -0.446569 rfMRI_head_motion -70.936605 tfMRI_head_motion -327.184433 Assessment_centre_11026.0 60.303666 Assessment_centre_11027.0 47.128659 Assessment_centre_11028.0 325.584435 f.22009.0.1 -1.368915 f.22009.0.2 -7.080544 f.22009.0.3 5.796963 f.22009.0.4 4.102287 f.22009.0.5 0.304754 f.22009.0.6 -7.536967 f.22009.0.7 -2.384682 f.22009.0.8 6.649448 f.22009.0.9 -0.075940 f.22009.0.10 0.345538 dtype: float64	rs1187155	0.008216337910547905	True
9	FAST_L_Precentral_Gyrus	4.908834463761938	0.0074503592955911	2.0	0.4024717069864002	0.4001917478120372	0.3959692615124862	0.3941354314792655	const 14050.157106 Prob_Class_0 -24221.392801 Prob_Class_2 2296.877396 Age_c -65.160205 Age2 -0.733516 age_sex -11.106247 Sex_num -154.899680 date_c -0.071930 date_c2 -0.000077 head_volume -7434.030745 Table_position -11.683588 X_brain_position 17.214509 Y_brain_position -10.971767 Z_brain_position -3.606273 rfMRI_head_motion -923.142551 tfMRI_head_motion -1737.650782 Assessment_centre_11026.0 -57.132305 Assessment_centre_11027.0 -155.543854 Assessment_centre_11028.0 88.047182 f.22009.0.1 12.060433 f.22009.0.2 1.177344 f.22009.0.3 -14.360826 f.22009.0.4 -20.249157 f.22009.0.5 8.204804 f.22009.0.6 23.475578 f.22009.0.7 6.282114 f.22009.0.8 5.370445 f.22009.0.9 -3.827751 f.22009.0.10 18.413467 dtype: float64	const 16930.094791 Age_c -69.228817 Age2 -0.831425 age_sex -10.625594 Sex_num -124.552450 date_c -0.066943 date_c2 -0.000053 head_volume -7492.689169 Table_position -7.776696 X_brain_position 17.532850 Y_brain_position -15.543946 Z_brain_position -0.306060 rfMRI_head_motion -863.474698 tfMRI_head_motion -1800.869497 Assessment_centre_11026.0 -30.604722 Assessment_centre_11027.0 -103.625320 Assessment_centre_11028.0 170.200391 f.22009.0.1 12.797277 f.22009.0.2 1.740316 f.22009.0.3 -13.623604 f.22009.0.4 -19.477548 f.22009.0.5 8.247878 f.22009.0.6 24.345829 f.22009.0.7 5.293787 f.22009.0.8 5.154635 f.22009.0.9 -4.333393 f.22009.0.10 18.513751 dtype: float64	rs1187155	0.010187817602642639	True
9	FAST_R_Precentral_Gyrus	5.972987347692743	0.0025820687376515	2.0	0.3655559146539598	0.3626103052528013	0.3586517427185968	0.3561745258106937	const 18263.672442 Prob_Class_0 -27362.953966 Prob_Class_2 1388.231983 Age_c -52.389901 Age2 -0.894187 age_sex -23.932141 Sex_num -183.742663 date_c 0.016782 date_c2 -0.000034 head_volume -7295.966217 Table_position -7.537567 X_brain_position -21.801974 Y_brain_position 3.062382 Z_brain_position 0.244287 rfMRI_head_motion -1324.228626 tfMRI_head_motion -1638.843249 Assessment_centre_11026.0 -53.104402 Assessment_centre_11027.0 -27.892433 Assessment_centre_11028.0 366.140050 f.22009.0.1 38.743380 f.22009.0.2 -2.134822 f.22009.0.3 -7.221207 f.22009.0.4 -6.860677 f.22009.0.5 6.535860 f.22009.0.6 -19.531373 f.22009.0.7 -6.852447 f.22009.0.8 -1.393173 f.22009.0.9 -8.704961 f.22009.0.10 0.333184 dtype: float64	const 20814.948815 Age_c -56.724581 Age2 -0.991097 age_sex -23.410916 Sex_num -151.585324 date_c 0.022028 date_c2 -0.000006 head_volume -7368.129323 Table_position -3.257084 X_brain_position -21.369876 Y_brain_position -1.665648 Z_brain_position 3.893172 rfMRI_head_motion -1260.660088 tfMRI_head_motion -1709.131425 Assessment_centre_11026.0 -25.222065 Assessment_centre_11027.0 26.294236 Assessment_centre_11028.0 453.507088 f.22009.0.1 39.787465 f.22009.0.2 -1.459563 f.22009.0.3 -6.424218 f.22009.0.4 -5.987390 f.22009.0.5 6.628185 f.22009.0.6 -18.471975 f.22009.0.7 -7.849714 f.22009.0.8 -1.702171 f.22009.0.9 -9.237532 f.22009.0.10 0.440668 dtype: float64	rs1187155	0.0037665934887689215	True
9	FAST_L_Temporal_Pole	17.8417225940096	2.0168649864320136e-08	2.0	0.3725937520065419	0.363892618519991	0.3657661674967024	0.3574697867069889	const 12975.022016 Prob_Class_0 -34469.812333 Prob_Class_2 1066.574925 Age_c -32.964138 Age2 -0.372497 age_sex -5.752251 Sex_num 458.741491 date_c -0.074090 date_c2 -0.000056 head_volume -4157.321197 Table_position -5.052562 X_brain_position -11.085403 Y_brain_position 0.135708 Z_brain_position -2.079595 rfMRI_head_motion -1022.747235 tfMRI_head_motion -22.685800 Assessment_centre_11026.0 -15.303496 Assessment_centre_11027.0 -121.534192 Assessment_centre_11028.0 102.336557 f.22009.0.1 10.329691 f.22009.0.2 -31.009505 f.22009.0.3 -0.543286 f.22009.0.4 -7.407134 f.22009.0.5 1.004811 f.22009.0.6 0.089864 f.22009.0.7 6.050087 f.22009.0.8 1.950216 f.22009.0.9 -0.106616 f.22009.0.10 8.511802 dtype: float64	const 15791.891516 Age_c -38.276707 Age2 -0.486832 age_sex -5.107960 Sex_num 498.048827 date_c -0.067699 date_c2 -0.000020 head_volume -4251.560976 Table_position 0.264391 X_brain_position -10.500103 Y_brain_position -5.573125 Z_brain_position 2.472120 rfMRI_head_motion -944.838624 tfMRI_head_motion -110.590608 Assessment_centre_11026.0 18.641162 Assessment_centre_11027.0 -55.798934 Assessment_centre_11028.0 209.318229 f.22009.0.1 11.764637 f.22009.0.2 -30.136661 f.22009.0.3 0.440430 f.22009.0.4 -6.306128 f.22009.0.5 1.145805 f.22009.0.6 1.467541 f.22009.0.7 4.861231 f.22009.0.8 1.524098 f.22009.0.9 -0.755654 f.22009.0.10 8.643921 dtype: float64	rs1187155	5.6767595727949124e-08	True
9	FAST_R_Temporal_Pole	12.08616441200478	5.964143497010559e-06	2.0	0.3689575160001044	0.3630291186331532	0.3620903611023208	0.3565975679863423	const 9489.086757 Prob_Class_0 -27578.806377 Prob_Class_2 2410.068974 Age_c -36.114748 Age2 -0.688593 age_sex 0.935692 Sex_num 250.439202 date_c 0.005747 date_c2 -0.000052 head_volume -4726.739428 Table_position -7.719853 X_brain_position -5.444918 Y_brain_position 1.855273 Z_brain_position -3.356686 rfMRI_head_motion -1283.264610 tfMRI_head_motion 4.507359 Assessment_centre_11026.0 -117.810083 Assessment_centre_11027.0 -186.740174 Assessment_centre_11028.0 -401.922027 f.22009.0.1 10.229558 f.22009.0.2 -13.765281 f.22009.0.3 3.955421 f.22009.0.4 -6.994530 f.22009.0.5 -1.012439 f.22009.0.6 22.526199 f.22009.0.7 0.058451 f.22009.0.8 12.179851 f.22009.0.9 -5.810367 f.22009.0.10 8.312767 dtype: float64	const 12648.807587 Age_c -40.702831 Age2 -0.797744 age_sex 1.479268 Sex_num 284.631425 date_c 0.011359 date_c2 -0.000025 head_volume -4794.531476 Table_position -3.294054 X_brain_position -5.070126 Y_brain_position -3.276327 Z_brain_position 0.387484 rfMRI_head_motion -1215.978733 tfMRI_head_motion -67.282138 Assessment_centre_11026.0 -87.960149 Assessment_centre_11027.0 -128.384481 Assessment_centre_11028.0 -309.306667 f.22009.0.1 11.104536 f.22009.0.2 -13.117595 f.22009.0.3 4.788735 f.22009.0.4 -6.115693 f.22009.0.5 -0.955969 f.22009.0.6 23.530050 f.22009.0.7 -1.046592 f.22009.0.8 11.923040 f.22009.0.9 -6.379524 f.22009.0.10 8.425964 dtype: float64	rs1187155	1.2415310347066617e-05	True
9	FAST_L_Superior_Temporal_Gyrus_anter_divis	20.67002932546488	1.2430032173035443e-09	2.0	0.2266805344605365	0.2142557104957844	0.2182650874978062	0.2063219817473923	const 1792.629695 Prob_Class_0 -9683.270869 Prob_Class_2 933.157681 Age_c -6.887498 Age2 -0.018510 age_sex 1.884115 Sex_num -10.966329 date_c 0.001912 date_c2 0.000015 head_volume -987.141473 Table_position -1.446982 X_brain_position -3.826023 Y_brain_position 1.901070 Z_brain_position -1.153950 rfMRI_head_motion -3.244066 tfMRI_head_motion -273.978293 Assessment_centre_11026.0 11.872581 Assessment_centre_11027.0 -15.847318 Assessment_centre_11028.0 -66.248728 f.22009.0.1 1.527774 f.22009.0.2 -1.704427 f.22009.0.3 1.154311 f.22009.0.4 -1.176875 f.22009.0.5 2.629660 f.22009.0.6 3.306339 f.22009.0.7 -1.400242 f.22009.0.8 -3.731244 f.22009.0.9 -1.001288 f.22009.0.10 0.626911 dtype: float64	const 2952.652444 Age_c -8.517288 Age2 -0.057822 age_sex 2.076541 Sex_num 1.192208 date_c 0.003910 date_c2 0.000025 head_volume -1010.519183 Table_position 0.116568 X_brain_position -3.699651 Y_brain_position 0.067795 Z_brain_position 0.166396 rfMRI_head_motion 20.657479 tfMRI_head_motion -299.265945 Assessment_centre_11026.0 22.503598 Assessment_centre_11027.0 4.963944 Assessment_centre_11028.0 -33.338138 f.22009.0.1 1.819735 f.22009.0.2 -1.479846 f.22009.0.3 1.449482 f.22009.0.4 -0.868419 f.22009.0.5 2.646340 f.22009.0.6 3.653307 f.22009.0.7 -1.796830 f.22009.0.8 -3.816715 f.22009.0.9 -1.203911 f.22009.0.10 0.667075 dtype: float64	rs1187155	4.0108711783134525e-09	True
9	FAST_R_Superior_Temporal_Gyrus_anter_divis	11.98616460453993	6.585289935517216e-06	2.0	0.2353295845001251	0.2282052429001224	0.2270082585638653	0.2204123637993081	const 2930.503568 Prob_Class_0 -7380.628136 Prob_Class_2 -540.073495 Age_c -8.092781 Age2 0.048826 age_sex 0.689170 Sex_num -22.270223 date_c -0.004814 date_c2 0.000004 head_volume -1054.371615 Table_position -0.934928 X_brain_position -2.834284 Y_brain_position 1.243407 Z_brain_position -0.868139 rfMRI_head_motion -173.866886 tfMRI_head_motion -9.411664 Assessment_centre_11026.0 11.685344 Assessment_centre_11027.0 -20.923914 Assessment_centre_11028.0 13.543349 f.22009.0.1 7.175459 f.22009.0.2 -1.024896 f.22009.0.3 -3.598380 f.22009.0.4 -1.944548 f.22009.0.5 1.007271 f.22009.0.6 3.620282 f.22009.0.7 -3.245983 f.22009.0.8 1.804637 f.22009.0.9 -4.404838 f.22009.0.10 -1.124579 dtype: float64	const 3086.424395 Age_c -9.063664 Age2 0.033069 age_sex 0.813259 Sex_num -15.207818 date_c -0.003693 date_c2 0.000012 head_volume -1078.305594 Table_position 0.118734 X_brain_position -2.662806 Y_brain_position 0.299470 Z_brain_position 0.055916 rfMRI_head_motion -159.629824 tfMRI_head_motion -27.513948 Assessment_centre_11026.0 17.625015 Assessment_centre_11027.0 -9.693011 Assessment_centre_11028.0 32.984394 f.22009.0.1 7.617520 f.22009.0.2 -0.812995 f.22009.0.3 -3.410582 f.22009.0.4 -1.707784 f.22009.0.5 1.065270 f.22009.0.6 3.963846 f.22009.0.7 -3.424591 f.22009.0.8 1.671873 f.22009.0.9 -4.519191 f.22009.0.10 -1.099987 dtype: float64	rs1187155	1.3621873652614968e-05	True
9	FAST_L_Superior_Temporal_Gyrus_poster_divis	11.45736909949654	1.112126822895456e-05	2.0	0.231816290189624	0.2249749654329057	0.2234567317462931	0.2171494699382476	const 6080.092027 Prob_Class_0 -10543.201031 Prob_Class_2 -2460.634258 Age_c -12.771141 Age2 0.000270 age_sex -2.936919 Sex_num 5.620242 date_c 0.017858 date_c2 0.000002 head_volume -1575.522501 Table_position -0.821031 X_brain_position -3.648667 Y_brain_position 0.003675 Z_brain_position -0.327993 rfMRI_head_motion -290.297725 tfMRI_head_motion -286.847041 Assessment_centre_11026.0 20.949346 Assessment_centre_11027.0 15.025499 Assessment_centre_11028.0 136.636993 f.22009.0.1 0.932188 f.22009.0.2 2.642491 f.22009.0.3 -7.279881 f.22009.0.4 -4.845426 f.22009.0.5 3.898647 f.22009.0.6 -0.765777 f.22009.0.7 2.460976 f.22009.0.8 -6.987329 f.22009.0.9 -2.128437 f.22009.0.10 0.028412 dtype: float64	const 5319.772402 Age_c -13.791757 Age2 -0.003061 age_sex -2.790135 Sex_num 12.732545 date_c 0.018919 date_c2 0.000015 head_volume -1617.967133 Table_position 0.497729 X_brain_position -3.302259 Y_brain_position -0.732711 Z_brain_position 0.880897 rfMRI_head_motion -275.333711 tfMRI_head_motion -311.123943 Assessment_centre_11026.0 26.513913 Assessment_centre_11027.0 24.816818 Assessment_centre_11028.0 156.790377 f.22009.0.1 1.860004 f.22009.0.2 3.000166 f.22009.0.3 -7.061804 f.22009.0.4 -4.504972 f.22009.0.5 4.042629 f.22009.0.6 -0.168215 f.22009.0.7 2.372779 f.22009.0.8 -7.268257 f.22009.0.9 -2.237678 f.22009.0.10 0.055414 dtype: float64	rs1187155	2.2427150194264344e-05	True
9	FAST_R_Superior_Temporal_Gyrus_poster_divis	13.13322420336647	2.114606627941264e-06	2.0	0.266992357086791	0.2595094548581393	0.2590155929975684	0.2520326571207846	const 5706.284857 Prob_Class_0 -12831.355070 Prob_Class_2 -2101.529502 Age_c -17.688754 Age2 -0.163234 age_sex -0.353703 Sex_num -19.403417 date_c -0.000991 date_c2 -0.000002 head_volume -1937.874953 Table_position -2.168271 X_brain_position -1.372682 Y_brain_position -1.497601 Z_brain_position -1.802099 rfMRI_head_motion -501.899142 tfMRI_head_motion 63.652055 Assessment_centre_11026.0 75.900277 Assessment_centre_11027.0 26.440785 Assessment_centre_11028.0 205.400134 f.22009.0.1 -10.363097 f.22009.0.2 -4.509949 f.22009.0.3 2.109793 f.22009.0.4 -7.567142 f.22009.0.5 3.595253 f.22009.0.6 -2.979124 f.22009.0.7 0.913813 f.22009.0.8 0.059025 f.22009.0.9 0.467592 f.22009.0.10 3.862417 dtype: float64	const 5300.741076 Age_c -19.124543 Age2 -0.177428 age_sex -0.158949 Sex_num -9.173838 date_c 0.000587 date_c2 0.000013 head_volume -1985.166377 Table_position -0.464751 X_brain_position -1.004737 Y_brain_position -2.717408 Z_brain_position -0.272093 rfMRI_head_motion -480.846280 tfMRI_head_motion 33.269868 Assessment_centre_11026.0 84.216565 Assessment_centre_11027.0 41.662797 Assessment_centre_11028.0 233.955371 f.22009.0.1 -9.390605 f.22009.0.2 -4.103717 f.22009.0.3 2.401737 f.22009.0.4 -7.153984 f.22009.0.5 3.738161 f.22009.0.6 -2.308335 f.22009.0.7 0.718203 f.22009.0.8 -0.234610 f.22009.0.9 0.306032 f.22009.0.10 3.899576 dtype: float64	rs1187155	4.662796463628468e-06	True
