## Supplementary material for "An Explainable Deep Learning Framework for Imaging Genetics: Deriving Brain-Genotype Scores to Link Genetic Variation, Brain Structure, and Cognition": Table_S5 (part 3 of 3)

Task_ID	Dependent_Var	F_stat	p_value	df_diff	R2_full	R2_reduced	R2_full_adj	R2_reduced_adj	Beta_full	Beta_reduced	SNP	p_value_fdr	significant_fdr
9	FAST_L_Middle_Temporal_Gyrus_anter_divis	10.834170596773005	2.062914857268508e-05	2.0	0.2457914327214014	0.2394399175380015	0.2375839551140167	0.2317604759286765	const 2086.910178 Prob_Class_0 -8967.893534 Prob_Class_2 -148.390209 Age_c -7.864728 Age2 -0.018629 age_sex 0.631000 Sex_num 66.281369 date_c -0.011198 date_c2 -0.000003 head_volume -1236.970489 Table_position -2.035293 X_brain_position -6.330139 Y_brain_position 2.669803 Z_brain_position -1.504618 rfMRI_head_motion -251.841888 tfMRI_head_motion 24.226597 Assessment_centre_11026.0 20.564485 Assessment_centre_11027.0 -1.852821 Assessment_centre_11028.0 -82.117226 f.22009.0.1 -5.329363 f.22009.0.2 -10.619619 f.22009.0.3 1.350703 f.22009.0.4 0.050744 f.22009.0.5 -0.171067 f.22009.0.6 -0.599546 f.22009.0.7 -0.851676 f.22009.0.8 -0.045453 f.22009.0.9 -0.001806 f.22009.0.10 0.600367 dtype: float64	const 2571.911992 Age_c -9.154530 Age2 -0.043540 age_sex 0.790938 Sex_num 75.757416 date_c -0.009672 date_c2 0.000006 head_volume -1263.569843 Table_position -0.698994 X_brain_position -6.152285 Y_brain_position 1.338863 Z_brain_position -0.348430 rfMRI_head_motion -232.927493 tfMRI_head_motion 1.755604 Assessment_centre_11026.0 28.659483 Assessment_centre_11027.0 13.673005 Assessment_centre_11028.0 -56.204890 f.22009.0.1 -4.881324 f.22009.0.2 -10.378674 f.22009.0.3 1.593978 f.22009.0.4 0.337753 f.22009.0.5 -0.118973 f.22009.0.6 -0.214198 f.22009.0.7 -1.118886 f.22009.0.8 -0.179327 f.22009.0.9 -0.157021 f.22009.0.10 0.632690 dtype: float64	rs1187155	4.0196202367370534e-05	True
9	FAST_R_Middle_Temporal_Gyrus_anter_divis	3.9008951486486976	0.0203435173583966	2.0	0.2085437735459873	0.2061439385252782	0.1999309580229743	0.1981283045065043	const 2175.698966 Prob_Class_0 -4384.979007 Prob_Class_2 -408.861439 Age_c -6.750200 Age2 -0.095980 age_sex -0.581761 Sex_num 22.461265 date_c -0.006840 date_c2 -0.000005 head_volume -986.219331 Table_position -1.333334 X_brain_position -2.566507 Y_brain_position 0.685056 Z_brain_position -0.863594 rfMRI_head_motion -229.217182 tfMRI_head_motion -53.626557 Assessment_centre_11026.0 16.301430 Assessment_centre_11027.0 6.365689 Assessment_centre_11028.0 74.393407 f.22009.0.1 4.786051 f.22009.0.2 -6.371456 f.22009.0.3 -6.692619 f.22009.0.4 1.692326 f.22009.0.5 -1.290200 f.22009.0.6 -0.438416 f.22009.0.7 -2.705007 f.22009.0.8 4.646831 f.22009.0.9 -2.998882 f.22009.0.10 -1.077842 dtype: float64	const 2.217124e+03 Age_c -7.307940e+00 Age2 -1.043424e-01 age_sex -5.096246e-01 Sex_num 2.650213e+01 date_c -6.201788e-03 date_c2 -2.111099e-07 head_volume -1.000869e+03 Table_position -7.170416e-01 X_brain_position -2.459343e+00 Y_brain_position 1.561268e-01 Z_brain_position -3.203831e-01 rfMRI_head_motion -2.210386e+02 tfMRI_head_motion -6.429907e+01 Assessment_centre_11026.0 1.967818e+01 Assessment_centre_11027.0 1.271251e+01 Assessment_centre_11028.0 8.554687e+01 f.22009.0.1 5.064125e+00 f.22009.0.2 -6.242697e+00 f.22009.0.3 -6.583659e+00 f.22009.0.4 1.833109e+00 f.22009.0.5 -1.252557e+00 f.22009.0.6 -2.287347e-01 f.22009.0.7 -2.802425e+00 f.22009.0.8 4.563199e+00 f.22009.0.9 -3.064002e+00 f.22009.0.10 -1.063656e+00 dtype: float64	rs1187155	0.02607192117825248	True
9	FAST_L_Middle_Temporal_Gyrus_poster_divis	19.70900224974433	3.2017860532247036e-09	2.0	0.3482824467166883	0.3382982238454417	0.3411903007812306	0.3316169631930074	const 15436.694363 Prob_Class_0 -19648.085572 Prob_Class_2 -7578.143474 Age_c -26.443013 Age2 -0.154978 age_sex 2.157515 Sex_num -147.418811 date_c 0.016995 date_c2 -0.000018 head_volume -4128.894794 Table_position -0.837592 X_brain_position -9.518726 Y_brain_position 3.177878 Z_brain_position -0.017548 rfMRI_head_motion -246.206723 tfMRI_head_motion -633.178195 Assessment_centre_11026.0 -25.631307 Assessment_centre_11027.0 87.530047 Assessment_centre_11028.0 -216.118513 f.22009.0.1 1.247231 f.22009.0.2 -20.844096 f.22009.0.3 14.700168 f.22009.0.4 4.786130 f.22009.0.5 -5.296729 f.22009.0.6 -6.640096 f.22009.0.7 -6.777012 f.22009.0.8 -6.705634 f.22009.0.9 0.113612 f.22009.0.10 -8.330191 dtype: float64	const 12278.160226 Age_c -27.696079 Age2 -0.127211 age_sex 2.377062 Sex_num -139.437451 date_c 0.018013 date_c2 0.000008 head_volume -4222.618683 Table_position 1.289799 X_brain_position -8.693431 Y_brain_position 2.889855 Z_brain_position 2.038451 rfMRI_head_motion -227.840176 tfMRI_head_motion -675.617113 Assessment_centre_11026.0 -20.434914 Assessment_centre_11027.0 94.700645 Assessment_centre_11028.0 -192.057625 f.22009.0.1 3.501288 f.22009.0.2 -20.080147 f.22009.0.3 15.017650 f.22009.0.4 5.424555 f.22009.0.5 -4.920106 f.22009.0.6 -5.337314 f.22009.0.7 -6.645611 f.22009.0.8 -7.390872 f.22009.0.9 0.005903 f.22009.0.10 -8.294272 dtype: float64	rs1187155	9.885652577261088e-09	True
9	FAST_R_Middle_Temporal_Gyrus_poster_divis	20.57876797017077	1.359819259302704e-09	2.0	0.3096713824823345	0.2986289320796413	0.3021590617320451	0.2915471271219989	const 8562.321832 Prob_Class_0 -25334.163856 Prob_Class_2 -2845.894916 Age_c -30.231440 Age2 -0.235159 age_sex 3.244879 Sex_num -224.156793 date_c 0.012537 date_c2 -0.000042 head_volume -3648.100577 Table_position -5.400245 X_brain_position -3.029395 Y_brain_position 0.337964 Z_brain_position -3.837888 rfMRI_head_motion -920.400596 tfMRI_head_motion -60.267777 Assessment_centre_11026.0 61.114741 Assessment_centre_11027.0 46.337715 Assessment_centre_11028.0 -294.433156 f.22009.0.1 -18.591561 f.22009.0.2 -20.624386 f.22009.0.3 1.014679 f.22009.0.4 -5.944143 f.22009.0.5 -1.499483 f.22009.0.6 14.792010 f.22009.0.7 6.445349 f.22009.0.8 7.866664 f.22009.0.9 7.207021 f.22009.0.10 6.152082 dtype: float64	const 8520.148768 Age_c -33.348886 Age2 -0.277981 age_sex 3.652918 Sex_num -201.663013 date_c 0.016070 date_c2 -0.000014 head_volume -3735.102887 Table_position -1.893000 X_brain_position -2.381208 Y_brain_position -2.542660 Z_brain_position -0.731313 rfMRI_head_motion -874.687634 tfMRI_head_motion -121.475013 Assessment_centre_11026.0 79.787652 Assessment_centre_11027.0 81.216060 Assessment_centre_11028.0 -232.175668 f.22009.0.1 -16.900132 f.22009.0.2 -19.864741 f.22009.0.3 1.629821 f.22009.0.4 -5.130132 f.22009.0.5 -1.264495 f.22009.0.6 16.034019 f.22009.0.7 5.930323 f.22009.0.8 7.357341 f.22009.0.9 6.846283 f.22009.0.10 6.231720 dtype: float64	rs1187155	4.36846931489997e-09	True
9	FAST_R_Middle_Temporal_Gyrus_temporooccipital	4.098543299729742	0.0167053116964877	2.0	0.2192707414255169	0.2167834871141034	0.2107746593267662	0.2088752815471002	const 7938.559009 Prob_Class_0 -13337.734897 Prob_Class_2 -911.989680 Age_c -14.370247 Age2 0.254718 age_sex -1.417827 Sex_num 87.442562 date_c -0.009188 date_c2 -0.000031 head_volume -3060.372753 Table_position -2.690648 X_brain_position -7.850211 Y_brain_position 1.407697 Z_brain_position -2.325623 rfMRI_head_motion 5.954917 tfMRI_head_motion -523.545867 Assessment_centre_11026.0 -44.125412 Assessment_centre_11027.0 -53.774140 Assessment_centre_11028.0 183.882330 f.22009.0.1 16.014033 f.22009.0.2 -28.184691 f.22009.0.3 -0.106568 f.22009.0.4 -2.341322 f.22009.0.5 4.155255 f.22009.0.6 7.711096 f.22009.0.7 10.361692 f.22009.0.8 0.233805 f.22009.0.9 2.292199 f.22009.0.10 -5.404175 dtype: float64	const 8257.570014 Age_c -16.138633 Age2 0.225517 age_sex -1.192428 Sex_num 100.317983 date_c -0.007140 date_c2 -0.000016 head_volume -3103.311766 Table_position -0.779485 X_brain_position -7.544173 Y_brain_position -0.321303 Z_brain_position -0.651528 rfMRI_head_motion 31.886674 tfMRI_head_motion -556.318937 Assessment_centre_11026.0 -33.281039 Assessment_centre_11027.0 -33.241616 Assessment_centre_11028.0 219.303381 f.22009.0.1 16.801667 f.22009.0.2 -27.803840 f.22009.0.3 0.234709 f.22009.0.4 -1.913545 f.22009.0.5 4.257752 f.22009.0.6 8.327916 f.22009.0.7 10.032600 f.22009.0.8 -0.002658 f.22009.0.9 2.083498 f.22009.0.10 -5.359427 dtype: float64	rs1187155	0.021688912401825963	True
9	FAST_L_Infer_Tempor_Gyrus_anter_divis	8.017919160597309	0.0003378065218438	2.0	0.1600107093332119	0.1547756014992952	0.1508697454238959	0.1462412968930745	const 3061.749110 Prob_Class_0 -5277.931120 Prob_Class_2 -1817.024955 Age_c -5.660872 Age2 -0.101681 age_sex 0.701678 Sex_num 73.441428 date_c -0.015729 date_c2 -0.000014 head_volume -682.780866 Table_position -0.431165 X_brain_position -1.025751 Y_brain_position 2.735198 Z_brain_position 0.756986 rfMRI_head_motion -328.184803 tfMRI_head_motion -23.738118 Assessment_centre_11026.0 -20.534518 Assessment_centre_11027.0 -5.147944 Assessment_centre_11028.0 15.724360 f.22009.0.1 -3.950214 f.22009.0.2 3.219549 f.22009.0.3 2.217120 f.22009.0.4 0.319285 f.22009.0.5 0.016248 f.22009.0.6 4.829260 f.22009.0.7 -0.144488 f.22009.0.8 3.970997 f.22009.0.9 -0.855078 f.22009.0.10 -1.131263 dtype: float64	const 2340.538475 Age_c -6.044886 Age2 -0.096704 age_sex 0.764599 Sex_num 75.970657 date_c -0.015385 date_c2 -0.000007 head_volume -706.888756 Table_position 0.164428 X_brain_position -0.817189 Y_brain_position 2.578609 Z_brain_position 1.323658 rfMRI_head_motion -322.555574 tfMRI_head_motion -35.342986 Assessment_centre_11026.0 -18.760656 Assessment_centre_11027.0 -2.412507 Assessment_centre_11028.0 23.173745 f.22009.0.1 -3.383079 f.22009.0.2 3.417648 f.22009.0.3 2.308900 f.22009.0.4 0.490491 f.22009.0.5 0.109505 f.22009.0.6 5.165396 f.22009.0.7 -0.130800 f.22009.0.8 3.798740 f.22009.0.9 -0.891016 f.22009.0.10 -1.120562 dtype: float64	rs1187155	0.0005585173779623611	True
9	FAST_R_Infer_Tempor_Gyrus_anter_divis	10.632043362711771	2.5207962574034468e-05	2.0	0.1950916348270455	0.188439617227723	0.1863324299203829	0.1802452211298282	const 1775.999013 Prob_Class_0 -6244.834427 Prob_Class_2 -1213.855760 Age_c -2.043755 Age2 -0.045769 age_sex -2.778302 Sex_num 55.889475 date_c 0.003660 date_c2 -0.000008 head_volume -768.673729 Table_position -1.715408 X_brain_position -0.584349 Y_brain_position 1.540663 Z_brain_position -0.564657 rfMRI_head_motion -247.012464 tfMRI_head_motion -84.057386 Assessment_centre_11026.0 -21.703617 Assessment_centre_11027.0 -25.398617 Assessment_centre_11028.0 15.577598 f.22009.0.1 -4.318556 f.22009.0.2 4.291135 f.22009.0.3 3.517963 f.22009.0.4 0.010711 f.22009.0.5 -0.416549 f.22009.0.6 2.607627 f.22009.0.7 0.104865 f.22009.0.8 0.122127 f.22009.0.9 -3.049897 f.22009.0.10 -0.677924 dtype: float64	const 1.467426e+03 Age_c -2.701100e+00 Age2 -5.050747e-02 age_sex -2.686965e+00 Sex_num 6.053139e+01 date_c 4.366862e-03 date_c2 -3.197525e-07 head_volume -7.926236e+02 Table_position -9.074139e-01 X_brain_position -3.937998e-01 Y_brain_position 1.016231e+00 Z_brain_position 1.674055e-01 rfMRI_head_motion -2.373742e+02 tfMRI_head_motion -9.866499e+01 Assessment_centre_11026.0 -1.798653e+01 Assessment_centre_11027.0 -1.869750e+01 Assessment_centre_11028.0 2.861328e+01 f.22009.0.1 -3.811738e+00 f.22009.0.2 4.495061e+00 f.22009.0.3 3.654371e+00 f.22009.0.4 2.120417e-01 f.22009.0.5 -3.400833e-01 f.22009.0.6 2.946169e+00 f.22009.0.7 2.854870e-02 f.22009.0.8 -3.110594e-02 f.22009.0.9 -3.122405e+00 f.22009.0.10 -6.607586e-01 dtype: float64	rs1187155	4.851762380997539e-05	True
9	FAST_L_Infer_Tempor_Gyrus_poste_divis	17.665228407401447	2.4004016319796197e-08	2.0	0.2660354170401198	0.2559571799620557	0.2580482393009528	0.2484445145946823	const 8576.886451 Prob_Class_0 -21239.244546 Prob_Class_2 -3539.288728 Age_c -11.447436 Age2 -0.024553 age_sex 2.421495 Sex_num 40.075789 date_c -0.031130 date_c2 -0.000038 head_volume -2915.206101 Table_position -2.962405 X_brain_position 0.175903 Y_brain_position 4.129458 Z_brain_position -0.437001 rfMRI_head_motion -153.875119 tfMRI_head_motion -82.771626 Assessment_centre_11026.0 -68.716361 Assessment_centre_11027.0 10.120842 Assessment_centre_11028.0 -330.764566 f.22009.0.1 6.013645 f.22009.0.2 -14.046801 f.22009.0.3 2.984179 f.22009.0.4 16.934076 f.22009.0.5 -6.079369 f.22009.0.6 9.410664 f.22009.0.7 -0.185198 f.22009.0.8 10.286464 f.22009.0.9 -6.190765 f.22009.0.10 -10.346498 dtype: float64	const 7870.274264 Age_c -13.810878 Age2 -0.047359 age_sex 2.742769 Sex_num 56.901445 date_c -0.028538 date_c2 -0.000014 head_volume -2993.782451 Table_position -0.149332 X_brain_position 0.788593 Y_brain_position 2.132355 Z_brain_position 2.091564 rfMRI_head_motion -119.220261 tfMRI_head_motion -133.005220 Assessment_centre_11026.0 -55.055687 Assessment_centre_11027.0 35.092549 Assessment_centre_11028.0 -283.771987 f.22009.0.1 7.634023 f.22009.0.2 -13.372404 f.22009.0.3 3.465620 f.22009.0.4 17.618040 f.22009.0.5 -5.840622 f.22009.0.6 10.524832 f.22009.0.7 -0.502984 f.22009.0.8 9.797141 f.22009.0.9 -6.456244 f.22009.0.10 -10.285283 dtype: float64	rs1187155	6.686469089505861e-08	True
9	FAST_R_Infer_Tempor_Gyrus_poste_divis	8.688281900769368	0.0001735446764933	2.0	0.2822409075202203	0.2773935749649894	0.2744300817956056	0.2700973547510437	const 11175.517264 Prob_Class_0 -11768.765765 Prob_Class_2 -4317.164747 Age_c -17.739577 Age2 0.015600 age_sex 4.853238 Sex_num -10.636913 date_c 0.002080 date_c2 -0.000027 head_volume -3056.632018 Table_position -0.226885 X_brain_position -6.404535 Y_brain_position 0.783249 Z_brain_position 1.224204 rfMRI_head_motion -607.972085 tfMRI_head_motion 139.221485 Assessment_centre_11026.0 -55.604404 Assessment_centre_11027.0 33.994820 Assessment_centre_11028.0 -525.134623 f.22009.0.1 -3.218813 f.22009.0.2 -10.538000 f.22009.0.3 1.735748 f.22009.0.4 8.116380 f.22009.0.5 -3.257534 f.22009.0.6 10.573049 f.22009.0.7 -1.726457 f.22009.0.8 10.971040 f.22009.0.9 -3.825093 f.22009.0.10 1.311812 dtype: float64	const 9412.811072 Age_c -18.538270 Age2 0.029712 age_sex 4.988747 Sex_num -5.465130 date_c 0.002761 date_c2 -0.000012 head_volume -3111.685726 Table_position 1.071869 X_brain_position -5.923534 Y_brain_position 0.530302 Z_brain_position 2.470305 rfMRI_head_motion -596.264776 tfMRI_head_motion 113.593604 Assessment_centre_11026.0 -52.108124 Assessment_centre_11027.0 39.111438 Assessment_centre_11028.0 -509.721576 f.22009.0.1 -1.907625 f.22009.0.2 -10.087636 f.22009.0.3 1.932508 f.22009.0.4 8.498489 f.22009.0.5 -3.039979 f.22009.0.6 11.339354 f.22009.0.7 -1.669690 f.22009.0.8 10.572593 f.22009.0.9 -3.896719 f.22009.0.10 1.334395 dtype: float64	rs1187155	0.000298571486440086	True
9	FAST_L_Infer_Tempor_Gyrus_temporooccip	5.003519300008768	0.0067797538180436	2.0	0.2195646404953801	0.216529332773895	0.2110717566764414	0.2086185609883111	const 5536.657722 Prob_Class_0 -9317.698921 Prob_Class_2 1368.598336 Age_c -5.136537 Age2 0.365870 age_sex 11.596891 Sex_num 76.380469 date_c -0.029644 date_c2 -0.000016 head_volume -1885.125716 Table_position -0.380121 X_brain_position 0.486521 Y_brain_position -1.124351 Z_brain_position 2.164014 rfMRI_head_motion 951.626486 tfMRI_head_motion -805.062860 Assessment_centre_11026.0 95.433869 Assessment_centre_11027.0 66.825362 Assessment_centre_11028.0 -576.118055 f.22009.0.1 -5.233407 f.22009.0.2 -15.770596 f.22009.0.3 8.387838 f.22009.0.4 0.501212 f.22009.0.5 0.772005 f.22009.0.6 -4.381449 f.22009.0.7 5.420753 f.22009.0.8 -7.185187 f.22009.0.9 0.058958 f.22009.0.10 7.321185 dtype: float64	const 6926.808341 Age_c -6.806861 Age2 0.322699 age_sex 11.790545 Sex_num 88.909320 date_c -0.027570 date_c2 -0.000007 head_volume -1905.320630 Table_position 1.176337 X_brain_position 0.579853 Y_brain_position -3.058952 Z_brain_position 3.465476 rfMRI_head_motion 976.122996 tfMRI_head_motion -829.836686 Assessment_centre_11026.0 106.477241 Assessment_centre_11027.0 88.593019 Assessment_centre_11028.0 -542.327199 f.22009.0.1 -5.035040 f.22009.0.2 -15.569811 f.22009.0.3 8.685851 f.22009.0.4 0.797400 f.22009.0.5 0.771022 f.22009.0.6 -4.077334 f.22009.0.7 4.992619 f.22009.0.8 -7.241998 f.22009.0.9 -0.151094 f.22009.0.10 7.362097 dtype: float64	rs1187155	0.00931937941880967	True
9	FAST_R_Infer_Tempor_Gyrus_temporooccip	10.147965887381703	4.074606314354519e-05	2.0	0.2380892306798614	0.2320792466174521	0.2297979358718692	0.2243254836706769	const 7412.096303 Prob_Class_0 -16967.822823 Prob_Class_2 788.008633 Age_c -9.173866 Age2 -0.039264 age_sex 9.182494 Sex_num 188.065392 date_c 0.013522 date_c2 -0.000018 head_volume -2253.645721 Table_position -1.376419 X_brain_position -15.761438 Y_brain_position -7.846757 Z_brain_position -1.204408 rfMRI_head_motion -128.620759 tfMRI_head_motion -265.083428 Assessment_centre_11026.0 -57.896155 Assessment_centre_11027.0 14.562449 Assessment_centre_11028.0 -116.666234 f.22009.0.1 3.380299 f.22009.0.2 -14.191820 f.22009.0.3 -3.751667 f.22009.0.4 -0.168849 f.22009.0.5 -2.705395 f.22009.0.6 9.135026 f.22009.0.7 7.850179 f.22009.0.8 6.954035 f.22009.0.9 -4.380612 f.22009.0.10 -1.767908 dtype: float64	const 8951.758107 Age_c -11.846015 Age2 -0.098532 age_sex 9.504392 Sex_num 207.877882 date_c 0.016752 date_c2 -0.000001 head_volume -2298.750171 Table_position 1.269880 X_brain_position -15.489119 Y_brain_position -10.752227 Z_brain_position 1.053482 rfMRI_head_motion -89.433493 tfMRI_head_motion -308.601044 Assessment_centre_11026.0 -40.732184 Assessment_centre_11027.0 47.894122 Assessment_centre_11028.0 -62.818254 f.22009.0.1 4.040517 f.22009.0.2 -13.770720 f.22009.0.3 -3.259617 f.22009.0.4 0.372774 f.22009.0.5 -2.645508 f.22009.0.6 9.796565 f.22009.0.7 7.238971 f.22009.0.8 6.758489 f.22009.0.9 -4.708527 f.22009.0.10 -1.701607 dtype: float64	rs1187155	7.625356814995905e-05	True
9	FAST_L_Postcentral_Gyrus	5.82434256700928	0.0029938412500362	2.0	0.3185316143576271	0.3154464178348382	0.311115712764939	0.3085344205003549	const 18859.469945 Prob_Class_0 -24896.934258 Prob_Class_2 350.630726 Age_c -55.466287 Age2 -0.189006 age_sex 1.042359 Sex_num -468.893050 date_c -0.097032 date_c2 -0.000098 head_volume -6256.060817 Table_position -4.483523 X_brain_position -4.617275 Y_brain_position -20.462589 Z_brain_position 1.856534 rfMRI_head_motion -819.798824 tfMRI_head_motion -949.034187 Assessment_centre_11026.0 236.930400 Assessment_centre_11027.0 188.906813 Assessment_centre_11028.0 -1288.106956 f.22009.0.1 -4.329561 f.22009.0.2 1.312621 f.22009.0.3 0.704960 f.22009.0.4 -9.689071 f.22009.0.5 1.814776 f.22009.0.6 7.392448 f.22009.0.7 -11.320041 f.22009.0.8 1.641115 f.22009.0.9 5.051478 f.22009.0.10 -1.838875 dtype: float64	const 20649.764662 Age_c -59.212442 Age2 -0.266823 age_sex 1.500145 Sex_num -441.241648 date_c -0.092551 date_c2 -0.000072 head_volume -6326.179843 Table_position -0.689498 X_brain_position -4.169313 Y_brain_position -24.433895 Z_brain_position 5.116545 rfMRI_head_motion -764.862105 tfMRI_head_motion -1012.133122 Assessment_centre_11026.0 260.722372 Assessment_centre_11027.0 234.832658 Assessment_centre_11028.0 -1212.729020 f.22009.0.1 -3.219489 f.22009.0.2 1.956721 f.22009.0.3 1.403008 f.22009.0.4 -8.893278 f.22009.0.5 1.931804 f.22009.0.6 8.414055 f.22009.0.7 -12.137247 f.22009.0.8 1.310657 f.22009.0.9 4.596136 f.22009.0.10 -1.745468 dtype: float64	rs1187155	0.004328445180775229	True
9	FAST_R_Postcentral_Gyrus	6.593004004796815	0.0013931781271693	2.0	0.3171025012166625	0.3136028152902387	0.3096710476737424	0.3066722029397711	const 17242.937023 Prob_Class_0 -25474.046946 Prob_Class_2 791.352674 Age_c -57.696978 Age2 -0.626264 age_sex 0.339872 Sex_num -512.148378 date_c -0.012123 date_c2 -0.000061 head_volume -5784.832274 Table_position -4.174725 X_brain_position -7.360971 Y_brain_position -5.349071 Z_brain_position 2.452188 rfMRI_head_motion -969.853510 tfMRI_head_motion -1871.200431 Assessment_centre_11026.0 152.462033 Assessment_centre_11027.0 97.276284 Assessment_centre_11028.0 772.711346 f.22009.0.1 19.149201 f.22009.0.2 -12.395194 f.22009.0.3 -13.796078 f.22009.0.4 7.623974 f.22009.0.5 -0.394577 f.22009.0.6 -11.033361 f.22009.0.7 -20.564460 f.22009.0.8 -8.838340 f.22009.0.9 5.031204 f.22009.0.10 -9.677810 dtype: float64	const 19326.493559 Age_c -61.623776 Age2 -0.710796 age_sex 0.816075 Sex_num -483.093771 date_c -0.007399 date_c2 -0.000035 head_volume -5854.462526 Table_position -0.245020 X_brain_position -6.928607 Y_brain_position -9.569174 Z_brain_position 5.816224 rfMRI_head_motion -912.267164 tfMRI_head_motion -1936.167196 Assessment_centre_11026.0 177.553385 Assessment_centre_11027.0 145.867847 Assessment_centre_11028.0 851.787562 f.22009.0.1 20.209113 f.22009.0.2 -11.750242 f.22009.0.3 -13.068995 f.22009.0.4 8.437640 f.22009.0.5 -0.290493 f.22009.0.6 -10.015421 f.22009.0.7 -21.443364 f.22009.0.8 -9.153082 f.22009.0.9 4.551449 f.22009.0.10 -9.580156 dtype: float64	rs1187155	0.0021126325737934834	True
9	FAST_L_Supramarginal_Gyrus_anter_divis	10.8985948896635	1.935247584824817e-05	2.0	0.1871991766903326	0.1803135281095031	0.1783540841708336	0.172037082179735	const 8296.524698 Prob_Class_0 -11394.812242 Prob_Class_2 -5221.948203 Age_c -9.246370 Age2 0.090140 age_sex 0.458365 Sex_num -99.262593 date_c 0.026418 date_c2 -0.000034 head_volume -2335.772882 Table_position -2.093757 X_brain_position -3.551333 Y_brain_position -9.855276 Z_brain_position -0.612584 rfMRI_head_motion -599.390382 tfMRI_head_motion 126.315901 Assessment_centre_11026.0 21.026977 Assessment_centre_11027.0 156.356069 Assessment_centre_11028.0 -109.790553 f.22009.0.1 -5.816623 f.22009.0.2 -12.532198 f.22009.0.3 -3.012293 f.22009.0.4 8.208298 f.22009.0.5 -4.743654 f.22009.0.6 0.487196 f.22009.0.7 -2.310045 f.22009.0.8 -10.307931 f.22009.0.9 -3.818414 f.22009.0.10 -5.303901 dtype: float64	const 5983.424315 Age_c -9.793737 Age2 0.115633 age_sex 0.570767 Sex_num -96.091112 date_c 0.026743 date_c2 -0.000019 head_volume -2394.169441 Table_position -0.951249 X_brain_position -3.023034 Y_brain_position -9.722653 Z_brain_position 0.525376 rfMRI_head_motion -591.369814 tfMRI_head_motion 102.478309 Assessment_centre_11026.0 22.610790 Assessment_centre_11027.0 157.453513 Assessment_centre_11028.0 -99.566536 f.22009.0.1 -4.364302 f.22009.0.2 -12.062233 f.22009.0.3 -2.852745 f.22009.0.4 8.579645 f.22009.0.5 -4.495303 f.22009.0.6 1.295020 f.22009.0.7 -2.152100 f.22009.0.8 -10.750022 f.22009.0.9 -3.854384 f.22009.0.10 -5.287050 dtype: float64	rs1187155	3.785852134130457e-05	True
9	FAST_R_Supramarginal_Gyrus_poster_divis	6.105477045084208	0.0022630653829874	2.0	0.1703209444596352	0.1663834501507437	0.1612921789893163	0.1579663510066347	const 4869.065123 Prob_Class_0 -18709.752891 Prob_Class_2 1991.259043 Age_c -26.894570 Age2 -0.062711 age_sex 1.564583 Sex_num -38.499592 date_c -0.004100 date_c2 0.000009 head_volume -2911.250413 Table_position -5.321212 X_brain_position -9.349042 Y_brain_position -1.612077 Z_brain_position -4.169661 rfMRI_head_motion 71.491693 tfMRI_head_motion -556.983952 Assessment_centre_11026.0 9.315637 Assessment_centre_11027.0 93.012210 Assessment_centre_11028.0 811.915017 f.22009.0.1 -7.094988 f.22009.0.2 -15.551774 f.22009.0.3 13.333583 f.22009.0.4 -21.278920 f.22009.0.5 3.471712 f.22009.0.6 -4.976284 f.22009.0.7 2.976851 f.22009.0.8 -6.834215 f.22009.0.9 -2.162414 f.22009.0.10 -3.291282 dtype: float64	const 7219.980425 Age_c -30.084424 Age2 -0.140806 age_sex 1.939778 Sex_num -14.675517 date_c -0.000179 date_c2 0.000027 head_volume -2955.500253 Table_position -2.279393 X_brain_position -9.116176 Y_brain_position -5.222486 Z_brain_position -1.606141 rfMRI_head_motion 118.272438 tfMRI_head_motion -606.020380 Assessment_centre_11026.0 30.182029 Assessment_centre_11027.0 133.919882 Assessment_centre_11028.0 876.352920 f.22009.0.1 -6.563892 f.22009.0.2 -15.123971 f.22009.0.3 13.909498 f.22009.0.4 -20.683179 f.22009.0.5 3.497129 f.22009.0.6 -4.317782 f.22009.0.7 2.191969 f.22009.0.8 -6.989189 f.22009.0.9 -2.559948 f.22009.0.10 -3.212774 dtype: float64	rs1187155	0.0033263967986550177	True
9	FAST_R_Angular_Gyrus	3.7190493041736814	0.0243875120958984	2.0	0.1870181321420643	0.1846679419749731	0.1781710694525881	0.1764354629424874	const 9851.978059 Prob_Class_0 -15756.528423 Prob_Class_2 -543.119596 Age_c -22.746388 Age2 -0.395756 age_sex 2.449650 Sex_num -75.203659 date_c -0.007255 date_c2 0.000027 head_volume -3877.543413 Table_position -2.480658 X_brain_position -11.069127 Y_brain_position 0.483775 Z_brain_position -2.695711 rfMRI_head_motion -39.315579 tfMRI_head_motion 494.626261 Assessment_centre_11026.0 71.406397 Assessment_centre_11027.0 80.111648 Assessment_centre_11028.0 -115.261091 f.22009.0.1 11.151854 f.22009.0.2 13.587815 f.22009.0.3 1.100587 f.22009.0.4 -10.241666 f.22009.0.5 4.502782 f.22009.0.6 -11.946516 f.22009.0.7 -3.094707 f.22009.0.8 -5.023187 f.22009.0.9 -2.952405 f.22009.0.10 7.581193 dtype: float64	const 10539.771469 Age_c -24.951323 Age2 -0.436319 age_sex 2.725565 Sex_num -59.051904 date_c -0.004665 date_c2 0.000043 head_volume -3925.658414 Table_position -0.163951 X_brain_position -10.739676 Y_brain_position -1.752356 Z_brain_position -0.682874 rfMRI_head_motion -6.981495 tfMRI_head_motion 455.409389 Assessment_centre_11026.0 85.141034 Assessment_centre_11027.0 106.345182 Assessment_centre_11028.0 -71.006920 f.22009.0.1 11.988597 f.22009.0.2 14.020345 f.22009.0.3 1.519629 f.22009.0.4 -9.737019 f.22009.0.5 4.604531 f.22009.0.6 -11.251609 f.22009.0.7 -3.536282 f.22009.0.8 -5.273663 f.22009.0.9 -3.216069 f.22009.0.10 7.636627 dtype: float64	rs1187155	0.030940319626565273	True
9	FAST_L_Lateral_Occipit_Cortex_super_divis	13.580070476072406	1.358816479630537e-06	2.0	0.3359735416890025	0.3289641937668571	0.3287474473117355	0.3221886865971244	const 29688.296163 Prob_Class_0 -55477.395280 Prob_Class_2 1465.907524 Age_c -77.306920 Age2 -1.047473 age_sex -2.591747 Sex_num -782.564639 date_c -0.137298 date_c2 -0.000130 head_volume -10337.606520 Table_position -5.738819 X_brain_position -8.526236 Y_brain_position 6.854758 Z_brain_position -10.838986 rfMRI_head_motion -2143.289463 tfMRI_head_motion -63.744470 Assessment_centre_11026.0 -39.188919 Assessment_centre_11027.0 -56.137317 Assessment_centre_11028.0 566.145384 f.22009.0.1 36.533830 f.22009.0.2 -41.189820 f.22009.0.3 -41.223032 f.22009.0.4 -12.243992 f.22009.0.5 6.443217 f.22009.0.6 38.598168 f.22009.0.7 2.303583 f.22009.0.8 19.320781 f.22009.0.9 -4.822057 f.22009.0.10 -12.261364 dtype: float64	const 34076.005703 Age_c -85.802865 Age2 -1.228643 age_sex -1.559317 Sex_num -719.743221 date_c -0.127093 date_c2 -0.000073 head_volume -10490.505763 Table_position 2.790882 X_brain_position -7.569168 Y_brain_position -2.242485 Z_brain_position -3.529727 rfMRI_head_motion -2018.697056 tfMRI_head_motion -204.987940 Assessment_centre_11026.0 15.009868 Assessment_centre_11027.0 48.732335 Assessment_centre_11028.0 737.196280 f.22009.0.1 38.887281 f.22009.0.2 -39.776863 f.22009.0.3 -39.647240 f.22009.0.4 -10.471647 f.22009.0.5 6.679212 f.22009.0.6 40.831317 f.22009.0.7 0.414956 f.22009.0.8 18.621420 f.22009.0.9 -5.858619 f.22009.0.10 -12.049931 dtype: float64	rs1187155	3.07126545528069e-06	True
9	FAST_R_Lateral_Occipit_Cortex_super_divis	6.459499449556879	0.0015910883542424	2.0	0.3221183743024329	0.3187147396440123	0.3147415046873797	0.3118357428404178	const 27078.387527 Prob_Class_0 -37371.700827 Prob_Class_2 -4638.750587 Age_c -73.750472 Age2 -1.300555 age_sex -8.886188 Sex_num -314.546455 date_c -0.043828 date_c2 -0.000123 head_volume -9905.978769 Table_position -6.495947 X_brain_position -21.585097 Y_brain_position 17.418046 Z_brain_position -6.159285 rfMRI_head_motion -2828.011383 tfMRI_head_motion -5.184490 Assessment_centre_11026.0 -164.165937 Assessment_centre_11027.0 -18.785015 Assessment_centre_11028.0 -1316.172810 f.22009.0.1 3.742479 f.22009.0.2 22.933191 f.22009.0.3 -8.769019 f.22009.0.4 13.274415 f.22009.0.5 -6.356277 f.22009.0.6 5.564145 f.22009.0.7 -24.497331 f.22009.0.8 34.781886 f.22009.0.9 -7.708035 f.22009.0.10 9.965553 dtype: float64	const 26759.737958 Age_c -78.253624 Age2 -1.358722 age_sex -8.292220 Sex_num -282.141146 date_c -0.038757 date_c2 -0.000081 head_volume -10036.473656 Table_position -1.370856 X_brain_position -20.602460 Y_brain_position 13.328344 Z_brain_position -1.605606 rfMRI_head_motion -2761.979637 tfMRI_head_motion -95.061649 Assessment_centre_11026.0 -137.382354 Assessment_centre_11027.0 31.034901 Assessment_centre_11028.0 -1226.320899 f.22009.0.1 6.314891 f.22009.0.2 24.068122 f.22009.0.3 -7.874685 f.22009.0.4 14.475786 f.22009.0.5 -5.993688 f.22009.0.6 7.424150 f.22009.0.7 -25.213522 f.22009.0.8 34.006748 f.22009.0.9 -8.226062 f.22009.0.10 10.080910 dtype: float64	rs1187155	0.0023906412285456123	True
9	FAST_L_Lateral_Occipit_Cortex_infer_divis	8.423281319251362	0.0002258079647666	2.0	0.2585729601241407	0.2537185112049226	0.2505045741480335	0.2461832418034966	const 7996.255419 Prob_Class_0 -20665.181710 Prob_Class_2 6492.352910 Age_c -23.907101 Age2 0.208952 age_sex 6.767708 Sex_num -132.705644 date_c -0.055526 date_c2 -0.000102 head_volume -4705.110920 Table_position -4.747221 X_brain_position 11.533590 Y_brain_position -0.446057 Z_brain_position -0.524778 rfMRI_head_motion -664.235785 tfMRI_head_motion -676.598091 Assessment_centre_11026.0 -35.987157 Assessment_centre_11027.0 13.734177 Assessment_centre_11028.0 665.956600 f.22009.0.1 2.304463 f.22009.0.2 -5.549878 f.22009.0.3 0.056073 f.22009.0.4 -21.495856 f.22009.0.5 6.068960 f.22009.0.6 0.635820 f.22009.0.7 27.539819 f.22009.0.8 19.154319 f.22009.0.9 0.921982 f.22009.0.10 21.375035 dtype: float64	const 13091.316482 Age_c -28.361266 Age2 0.073957 age_sex 7.259577 Sex_num -98.827264 date_c -0.049818 date_c2 -0.000085 head_volume -4733.005196 Table_position -0.913769 X_brain_position 11.532952 Y_brain_position -5.989274 Z_brain_position 2.589074 rfMRI_head_motion -598.908766 tfMRI_head_motion -734.780556 Assessment_centre_11026.0 -5.518119 Assessment_centre_11027.0 74.806792 Assessment_centre_11028.0 756.490633 f.22009.0.1 2.137929 f.22009.0.2 -5.217080 f.22009.0.3 0.819741 f.22009.0.4 -20.843539 f.22009.0.5 5.941670 f.22009.0.6 1.091759 f.22009.0.7 26.248617 f.22009.0.8 19.215127 f.22009.0.9 0.345370 f.22009.0.10 21.482405 dtype: float64	rs1187155	0.0003829628357985771	True
9	FAST_R_Lateral_Occipit_Cortex_infer_divis	10.264822089496668	3.628566644936332e-05	2.0	0.3159223183516777	0.3104641483574955	0.3084780217771915	0.3035018446127556	const 5738.043863 Prob_Class_0 -16861.989580 Prob_Class_2 12022.995816 Age_c -25.610527 Age2 0.063501 age_sex -5.277266 Sex_num 169.232628 date_c -0.086207 date_c2 -0.000091 head_volume -5250.891544 Table_position -5.078247 X_brain_position -5.155906 Y_brain_position 3.640795 Z_brain_position -4.565184 rfMRI_head_motion -1276.688149 tfMRI_head_motion -416.535250 Assessment_centre_11026.0 -117.012669 Assessment_centre_11027.0 -61.703989 Assessment_centre_11028.0 1442.673002 f.22009.0.1 12.760894 f.22009.0.2 -29.275095 f.22009.0.3 11.372552 f.22009.0.4 -0.235068 f.22009.0.5 10.268728 f.22009.0.6 -13.151180 f.22009.0.7 -0.925202 f.22009.0.8 5.055657 f.22009.0.9 -5.007006 f.22009.0.10 6.343686 dtype: float64	const 13809.537777 Age_c -30.703366 Age2 -0.123006 age_sex -4.754570 Sex_num 208.726586 date_c -0.079393 date_c2 -0.000082 head_volume -5240.783966 Table_position -1.208157 X_brain_position -5.560369 Y_brain_position -3.319093 Z_brain_position -1.581970 rfMRI_head_motion -1201.988379 tfMRI_head_motion -470.309367 Assessment_centre_11026.0 -80.523909 Assessment_centre_11027.0 13.021820 Assessment_centre_11028.0 1546.877434 f.22009.0.1 11.445125 f.22009.0.2 -29.222429 f.22009.0.3 12.195518 f.22009.0.4 0.288290 f.22009.0.5 9.921469 f.22009.0.6 -13.204310 f.22009.0.7 -2.643475 f.22009.0.8 5.468695 f.22009.0.9 -5.692956 f.22009.0.10 6.463657 dtype: float64	rs1187155	6.830243096350743e-05	True
9	FAST_L_Intracalcarine_Cortex	15.934521295523052	1.3250485158282542e-07	2.0	0.1994685263796658	0.1895531856768756	0.190756951851345	0.1813700333769139	const 2656.386691 Prob_Class_0 -17651.131137 Prob_Class_2 2677.569764 Age_c -10.975699 Age2 -0.013790 age_sex 2.821160 Sex_num 18.475929 date_c -0.018862 date_c2 -0.000042 head_volume -1694.614685 Table_position -3.233664 X_brain_position 1.619673 Y_brain_position -8.391578 Z_brain_position -5.485850 rfMRI_head_motion -761.589422 tfMRI_head_motion 33.579091 Assessment_centre_11026.0 -93.657364 Assessment_centre_11027.0 -61.500062 Assessment_centre_11028.0 156.444074 f.22009.0.1 -4.478510 f.22009.0.2 -6.005931 f.22009.0.3 4.237831 f.22009.0.4 -3.380223 f.22009.0.5 4.497644 f.22009.0.6 -13.296969 f.22009.0.7 -7.956721 f.22009.0.8 9.619028 f.22009.0.9 0.232416 f.22009.0.10 9.578671 dtype: float64	const 5339.276464 Age_c -14.158325 Age2 -0.096537 age_sex 3.189543 Sex_num 42.359832 date_c -0.014906 date_c2 -0.000026 head_volume -1732.456111 Table_position -0.275789 X_brain_position 1.791376 Y_brain_position -12.087198 Z_brain_position -3.014818 rfMRI_head_motion -714.913841 tfMRI_head_motion -13.431163 Assessment_centre_11026.0 -72.590323 Assessment_centre_11027.0 -19.949754 Assessment_centre_11028.0 220.839417 f.22009.0.1 -4.117632 f.22009.0.2 -5.628336 f.22009.0.3 4.804900 f.22009.0.4 -2.819249 f.22009.0.5 4.492708 f.22009.0.6 -12.726234 f.22009.0.7 -8.776158 f.22009.0.8 9.515997 f.22009.0.9 -0.168221 f.22009.0.10 9.656581 dtype: float64	rs1187155	3.383541558518236e-07	True
9	FAST_R_Intracalcarine_Cortex	18.696928827213423	8.678925325228976e-09	2.0	0.2301526669071263	0.2189643413768833	0.2217750045182416	0.2110781560859315	const 3401.391471 Prob_Class_0 -17799.174529 Prob_Class_2 3091.636238 Age_c -12.402735 Age2 -0.197830 age_sex 3.778720 Sex_num -0.835707 date_c -0.012122 date_c2 -0.000042 head_volume -1823.304306 Table_position -2.718762 X_brain_position 0.499614 Y_brain_position -9.147276 Z_brain_position -4.644514 rfMRI_head_motion -771.647894 tfMRI_head_motion -72.995469 Assessment_centre_11026.0 -93.456077 Assessment_centre_11027.0 -54.576987 Assessment_centre_11028.0 181.062063 f.22009.0.1 -5.779340 f.22009.0.2 -7.545135 f.22009.0.3 2.589137 f.22009.0.4 -3.534500 f.22009.0.5 5.629674 f.22009.0.6 -7.014301 f.22009.0.7 -1.392406 f.22009.0.8 9.479817 f.22009.0.9 0.487883 f.22009.0.10 1.955261 dtype: float64	const 6334.693159 Age_c -15.696973 Age2 -0.285717 age_sex 4.157259 Sex_num 23.938542 date_c -0.008007 date_c2 -0.000025 head_volume -1859.549277 Table_position 0.307134 X_brain_position 0.649237 Y_brain_position -13.015783 Z_brain_position -2.126995 rfMRI_head_motion -723.335030 tfMRI_head_motion -120.766810 Assessment_centre_11026.0 -71.535319 Assessment_centre_11027.0 -11.228733 Assessment_centre_11028.0 247.763672 f.22009.0.1 -5.484138 f.22009.0.2 -7.177119 f.22009.0.3 3.172599 f.22009.0.4 -2.969339 f.22009.0.5 5.610525 f.22009.0.6 -6.463535 f.22009.0.7 -2.257420 f.22009.0.8 9.397083 f.22009.0.9 0.071340 f.22009.0.10 2.035709 dtype: float64	rs1187155	2.5515573707873654e-08	True
9	FAST_R_Frontal_Medial_Cortex	3.632052548348181	0.0265975768234135	2.0	0.1931850479267213	0.1909072443490118	0.1844050950864368	0.1827377640977785	const 3323.944448 Prob_Class_0 -1821.768940 Prob_Class_2 2099.619526 Age_c -9.214708 Age2 -0.123069 age_sex 1.171028 Sex_num 17.180841 date_c -0.002336 date_c2 0.000007 head_volume -942.887985 Table_position 0.865505 X_brain_position -0.623512 Y_brain_position -0.749552 Z_brain_position 0.524326 rfMRI_head_motion -143.717835 tfMRI_head_motion -222.434756 Assessment_centre_11026.0 -21.042010 Assessment_centre_11027.0 -16.938893 Assessment_centre_11028.0 97.813388 f.22009.0.1 -3.976660 f.22009.0.2 1.710422 f.22009.0.3 -3.790117 f.22009.0.4 -2.999995 f.22009.0.5 1.104307 f.22009.0.6 -1.646992 f.22009.0.7 -0.473715 f.22009.0.8 1.782309 f.22009.0.9 -2.092836 f.22009.0.10 6.997189 dtype: float64	const 4661.956499 Age_c -9.938559 Age2 -0.152309 age_sex 1.241947 Sex_num 22.858546 date_c -0.001344 date_c2 0.000007 head_volume -937.883067 Table_position 1.371980 X_brain_position -0.715299 Y_brain_position -1.791599 Z_brain_position 0.899303 rfMRI_head_motion -133.100190 tfMRI_head_motion -228.994449 Assessment_centre_11026.0 -15.715571 Assessment_centre_11027.0 -5.902068 Assessment_centre_11028.0 112.682614 f.22009.0.1 -4.259279 f.22009.0.2 1.690054 f.22009.0.3 -3.677413 f.22009.0.4 -2.944512 f.22009.0.5 1.037813 f.22009.0.6 -1.703347 f.22009.0.7 -0.738489 f.22009.0.8 1.870198 f.22009.0.9 -2.192596 f.22009.0.10 7.014004 dtype: float64	rs1187155	0.03355601717320198	True
9	FAST_R_Juxtapositional_Lobule_Cortex	3.852386024137097	0.0213515789788103	2.0	0.1931157344213357	0.190699543463068	0.1843350272949453	0.1825279660378407	const 5901.445751 Prob_Class_0 -8033.289406 Prob_Class_2 -866.381347 Age_c -14.466586 Age2 -0.379492 age_sex -5.532099 Sex_num -54.339991 date_c 0.003716 date_c2 -0.000008 head_volume -1764.611277 Table_position -0.487879 X_brain_position -3.961440 Y_brain_position 1.581234 Z_brain_position -1.280134 rfMRI_head_motion -637.094250 tfMRI_head_motion -16.288163 Assessment_centre_11026.0 -102.682893 Assessment_centre_11027.0 -60.486857 Assessment_centre_11028.0 161.987141 f.22009.0.1 4.801268 f.22009.0.2 -1.420927 f.22009.0.3 -6.453665 f.22009.0.4 -0.849476 f.22009.0.5 1.904272 f.22009.0.6 3.925744 f.22009.0.7 -10.232862 f.22009.0.8 -3.647012 f.22009.0.9 -0.029283 f.22009.0.10 -4.528740 dtype: float64	const 5.909043e+03 Age_c -1.546292e+01 Age2 -3.934794e-01 age_sex -5.402062e+00 Sex_num -4.714388e+01 date_c 4.848108e-03 date_c2 7.976229e-07 head_volume -1.792023e+03 Table_position 6.282200e-01 X_brain_position -3.758068e+00 Y_brain_position 6.547520e-01 Z_brain_position -2.926894e-01 rfMRI_head_motion -6.224844e+02 tfMRI_head_motion -3.573031e+01 Assessment_centre_11026.0 -9.669955e+01 Assessment_centre_11027.0 -4.929381e+01 Assessment_centre_11028.0 1.818911e+02 f.22009.0.1 5.331287e+00 f.22009.0.2 -1.181222e+00 f.22009.0.3 -6.257537e+00 f.22009.0.4 -5.914067e-01 f.22009.0.5 1.977481e+00 f.22009.0.6 4.317299e+00 f.22009.0.7 -1.039973e+01 f.22009.0.8 -3.806568e+00 f.22009.0.9 -1.448247e-01 f.22009.0.10 -4.503315e+00 dtype: float64	rs1187155	0.02729451603137296	True
9	FAST_L_Subcallosal_Cortex	5.190392937417867	0.0056282840138577	2.0	0.5025617682972559	0.5005548503923732	0.4971485267552128	0.4955119090759466	const 6549.276238 Prob_Class_0 -3806.924522 Prob_Class_2 -1813.609646 Age_c -9.944022 Age2 -0.025371 age_sex -1.262729 Sex_num -5.255035 date_c -0.001422 date_c2 -0.000022 head_volume -2348.881340 Table_position -0.787146 X_brain_position 1.508670 Y_brain_position -2.458790 Z_brain_position -1.301516 rfMRI_head_motion -565.717239 tfMRI_head_motion 102.490731 Assessment_centre_11026.0 -20.631404 Assessment_centre_11027.0 29.119827 Assessment_centre_11028.0 -9.895909 f.22009.0.1 -2.019661 f.22009.0.2 -3.465142 f.22009.0.3 -0.603109 f.22009.0.4 0.636016 f.22009.0.5 0.030470 f.22009.0.6 1.428776 f.22009.0.7 3.041466 f.22009.0.8 -0.858948 f.22009.0.9 0.213681 f.22009.0.10 1.613503 dtype: float64	const 5736.332482 Age_c -10.111932 Age2 -0.016071 age_sex -1.226421 Sex_num -4.317036 date_c -0.001335 date_c2 -0.000017 head_volume -2368.728393 Table_position -0.413055 X_brain_position 1.689314 Y_brain_position -2.389483 Z_brain_position -0.925870 rfMRI_head_motion -563.257114 tfMRI_head_motion 94.591388 Assessment_centre_11026.0 -20.221543 Assessment_centre_11027.0 29.231108 Assessment_centre_11028.0 -6.791306 f.22009.0.1 -1.522347 f.22009.0.2 -3.305885 f.22009.0.3 -0.551855 f.22009.0.4 0.760171 f.22009.0.5 0.115940 f.22009.0.6 1.703026 f.22009.0.7 3.101053 f.22009.0.8 -1.010375 f.22009.0.9 0.203874 f.22009.0.10 1.618801 dtype: float64	rs1187155	0.007829548978067402	True
9	FAST_R_Subcallosal_Cortex	5.101027691690108	0.006152225161807	2.0	0.4836726437738748	0.4816253836556574	0.4780538462712198	0.4763913098595592	const 6467.691566 Prob_Class_0 -2632.729919 Prob_Class_2 -1907.572710 Age_c -3.847742 Age2 0.055076 age_sex -2.546085 Sex_num 23.529782 date_c 0.007652 date_c2 -0.000017 head_volume -1995.632662 Table_position -0.216044 X_brain_position 2.137885 Y_brain_position -3.454998 Z_brain_position -0.602388 rfMRI_head_motion -389.112714 tfMRI_head_motion 113.342781 Assessment_centre_11026.0 -7.206739 Assessment_centre_11027.0 24.243405 Assessment_centre_11028.0 -137.116590 f.22009.0.1 -0.745016 f.22009.0.2 -4.877337 f.22009.0.3 5.017327 f.22009.0.4 2.402559 f.22009.0.5 -1.226599 f.22009.0.6 3.050955 f.22009.0.7 3.247302 f.22009.0.8 -0.743942 f.22009.0.9 -0.993604 f.22009.0.10 -0.685786 dtype: float64	const 5525.252588 Age_c -3.822185 Age2 0.068925 age_sex -2.532764 Sex_num 23.027251 date_c 0.007502 date_c2 -0.000013 head_volume -2012.551139 Table_position -0.029432 X_brain_position 2.302053 Y_brain_position -3.170341 Z_brain_position -0.385585 rfMRI_head_motion -389.489839 tfMRI_head_motion 108.491846 Assessment_centre_11026.0 -8.052818 Assessment_centre_11027.0 21.902143 Assessment_centre_11028.0 -137.916173 f.22009.0.1 -0.286472 f.22009.0.2 -4.745937 f.22009.0.3 5.033358 f.22009.0.4 2.489286 f.22009.0.5 -1.143847 f.22009.0.6 3.281918 f.22009.0.7 3.353083 f.22009.0.8 -0.883968 f.22009.0.9 -0.979455 f.22009.0.10 -0.685266 dtype: float64	rs1187155	0.00850370776684659	True
9	FAST_L_Paracingulate_Gyrus	5.032008196374358	0.00659006082956	2.0	0.3792720662782599	0.3768441548517489	0.3725171567779844	0.3705520958327762	const 10598.440734 Prob_Class_0 -10711.661824 Prob_Class_2 3134.589116 Age_c -30.451145 Age2 0.057303 age_sex -3.544454 Sex_num -56.290221 date_c 0.025920 date_c2 0.000004 head_volume -3779.974966 Table_position 0.212503 X_brain_position -6.389478 Y_brain_position -0.947604 Z_brain_position -1.979461 rfMRI_head_motion -398.241776 tfMRI_head_motion -211.872005 Assessment_centre_11026.0 -95.057742 Assessment_centre_11027.0 -57.532686 Assessment_centre_11028.0 589.732633 f.22009.0.1 -10.974146 f.22009.0.2 -5.099411 f.22009.0.3 -6.359682 f.22009.0.4 -0.333779 f.22009.0.5 2.601607 f.22009.0.6 5.671792 f.22009.0.7 -0.702403 f.22009.0.8 1.614677 f.22009.0.9 -0.075514 f.22009.0.10 10.826787 dtype: float64	const 13105.180668 Age_c -32.709910 Age2 -0.010052 age_sex -3.293660 Sex_num -39.136048 date_c 0.028805 date_c2 0.000013 head_volume -3795.561139 Table_position 2.174093 X_brain_position -6.375954 Y_brain_position -3.737312 Z_brain_position -0.380591 rfMRI_head_motion -365.113792 tfMRI_head_motion -241.814438 Assessment_centre_11026.0 -79.663120 Assessment_centre_11027.0 -26.729905 Assessment_centre_11028.0 635.619985 f.22009.0.1 -11.019999 f.22009.0.2 -4.919400 f.22009.0.3 -5.970694 f.22009.0.4 0.004651 f.22009.0.5 2.543976 f.22009.0.6 5.922708 f.22009.0.7 -1.348890 f.22009.0.8 1.633731 f.22009.0.9 -0.367007 f.22009.0.10 10.881332 dtype: float64	rs1187155	0.009072570627893725	True
9	FAST_R_Paracingulate_Gyrus	8.474365595567955	0.0002146339341002	2.0	0.3461174805313988	0.3418102597567948	0.3390017749172826	0.3351644604378343	const 8586.933041 Prob_Class_0 -15511.365253 Prob_Class_2 3341.438162 Age_c -33.093101 Age2 -0.041422 age_sex -4.102878 Sex_num -84.961904 date_c -0.010361 date_c2 -0.000023 head_volume -3481.856774 Table_position -1.595465 X_brain_position -6.574932 Y_brain_position 0.726670 Z_brain_position -3.755417 rfMRI_head_motion -297.578940 tfMRI_head_motion -482.050687 Assessment_centre_11026.0 -34.404461 Assessment_centre_11027.0 -59.426859 Assessment_centre_11028.0 264.631769 f.22009.0.1 -8.390692 f.22009.0.2 -0.673061 f.22009.0.3 -11.331797 f.22009.0.4 4.035149 f.22009.0.5 0.756064 f.22009.0.6 5.292629 f.22009.0.7 -4.243937 f.22009.0.8 -0.590479 f.22009.0.9 2.176865 f.22009.0.10 10.761135 dtype: float64	const 11519.854372 Age_c -36.104257 Age2 -0.125360 age_sex -3.761317 Sex_num -62.231645 date_c -0.006568 date_c2 -0.000009 head_volume -3510.280150 Table_position 1.112914 X_brain_position -6.483413 Y_brain_position -2.879094 Z_brain_position -1.518912 rfMRI_head_motion -253.417095 tfMRI_head_motion -524.287948 Assessment_centre_11026.0 -14.182409 Assessment_centre_11027.0 -19.254944 Assessment_centre_11028.0 325.678736 f.22009.0.1 -8.246971 f.22009.0.2 -0.373411 f.22009.0.3 -10.804100 f.22009.0.4 4.526810 f.22009.0.5 0.715955 f.22009.0.6 5.731690 f.22009.0.7 -5.061730 f.22009.0.8 -0.627607 f.22009.0.9 1.793129 f.22009.0.10 10.834357 dtype: float64	rs1187155	0.0003652241759057389	True
9	FAST_L_Cingulate_Gyrus_anter_division	56.99717690839938	6.013206670237413e-25	2.0	0.2381945059615939	0.2044434274435236	0.2299043567843396	0.1964106232157688	const 30878.342633 Prob_Class_0 -15742.846980 Prob_Class_2 -26287.008714 Age_c 0.389929 Age2 0.417411 age_sex -1.630405 Sex_num -133.436790 date_c -0.047544 date_c2 -0.000095 head_volume -4059.038137 Table_position 5.872919 X_brain_position 1.159795 Y_brain_position -8.277608 Z_brain_position 2.773302 rfMRI_head_motion 319.557736 tfMRI_head_motion -194.871215 Assessment_centre_11026.0 21.333144 Assessment_centre_11027.0 46.970744 Assessment_centre_11028.0 -909.748885 f.22009.0.1 6.338874 f.22009.0.2 4.075281 f.22009.0.3 4.567760 f.22009.0.4 -9.093656 f.22009.0.5 9.520149 f.22009.0.6 -0.184875 f.22009.0.7 -7.383848 f.22009.0.8 1.868687 f.22009.0.9 10.251130 f.22009.0.10 7.392327 dtype: float64	const 16582.750733 Age_c 3.769535 Age2 0.669166 age_sex -1.819243 Sex_num -162.661396 date_c -0.053210 date_c2 -0.000060 head_volume -4232.927019 Table_position 5.346785 X_brain_position 3.035202 Y_brain_position -1.183874 Z_brain_position 3.090819 rfMRI_head_motion 269.964525 tfMRI_head_motion -209.940399 Assessment_centre_11026.0 -9.451688 Assessment_centre_11027.0 -22.105612 Assessment_centre_11028.0 -981.641029 f.22009.0.1 11.691344 f.22009.0.2 5.345297 f.22009.0.3 4.221463 f.22009.0.4 -8.555348 f.22009.0.5 10.553500 f.22009.0.6 2.136888 f.22009.0.7 -5.280640 f.22009.0.8 0.227294 f.22009.0.9 10.812437 f.22009.0.10 7.323837 dtype: float64	rs1187155	6.76228041544413e-24	True
9	FAST_R_Cingulate_Gyrus_anter_division	56.37639263924128	1.0897608452588846e-24	2.0	0.2385803825619451	0.2052138133307686	0.2302944325859383	0.1971887877566326	const 31113.546591 Prob_Class_0 -5197.831659 Prob_Class_2 -29261.449769 Age_c -0.109881 Age2 0.546996 age_sex 0.730444 Sex_num -106.222052 date_c -0.037825 date_c2 -0.000089 head_volume -4292.453253 Table_position 4.855884 X_brain_position 1.076605 Y_brain_position -13.854005 Z_brain_position 0.721225 rfMRI_head_motion 229.041852 tfMRI_head_motion 255.505701 Assessment_centre_11026.0 64.525873 Assessment_centre_11027.0 38.816158 Assessment_centre_11028.0 -445.755570 f.22009.0.1 13.106206 f.22009.0.2 -1.521988 f.22009.0.3 9.962909 f.22009.0.4 -4.274383 f.22009.0.5 6.000571 f.22009.0.6 -8.874905 f.22009.0.7 1.191291 f.22009.0.8 -4.325002 f.22009.0.9 4.673153 f.22009.0.10 -4.097353 dtype: float64	const 14415.035637 Age_c 5.469196 Age2 0.863794 age_sex 0.296723 Sex_num -152.137698 date_c -0.046295 date_c2 -0.000062 head_volume -4450.454107 Table_position 2.410968 X_brain_position 2.932008 Y_brain_position -4.054320 Z_brain_position -0.527927 rfMRI_head_motion 147.190379 tfMRI_head_motion 269.808795 Assessment_centre_11026.0 18.778481 Assessment_centre_11027.0 -60.171510 Assessment_centre_11028.0 -562.318838 f.22009.0.1 18.484275 f.22009.0.2 -0.432807 f.22009.0.3 9.236986 f.22009.0.4 -4.069387 f.22009.0.5 7.086625 f.22009.0.6 -6.807196 f.22009.0.7 3.919921 f.22009.0.8 -5.979134 f.22009.0.9 5.517850 f.22009.0.10 -4.219003 dtype: float64	rs1187155	1.2109821250533511e-23	True
9	FAST_L_Cingulate_Gyrus_post_division	26.0527034074914	6.287755085588517e-12	2.0	0.4900071342539919	0.4796793512215649	0.4844572701883533	0.474425628165938	const 16682.211475 Prob_Class_0 -16338.307598 Prob_Class_2 -7543.507514 Age_c -9.371592 Age2 0.291582 age_sex -1.199221 Sex_num 25.498608 date_c -0.043404 date_c2 -0.000055 head_volume -4216.665039 Table_position 0.304239 X_brain_position -0.702722 Y_brain_position -4.960400 Z_brain_position 0.182144 rfMRI_head_motion -67.042076 tfMRI_head_motion -231.288852 Assessment_centre_11026.0 71.738185 Assessment_centre_11027.0 24.274503 Assessment_centre_11028.0 61.848620 f.22009.0.1 6.973387 f.22009.0.2 -15.799491 f.22009.0.3 3.958754 f.22009.0.4 -2.751806 f.22009.0.5 1.297053 f.22009.0.6 9.483365 f.22009.0.7 -5.442420 f.22009.0.8 -2.839341 f.22009.0.9 2.892391 f.22009.0.10 -0.731680 dtype: float64	const 13332.962312 Age_c -10.144265 Age2 0.328771 age_sex -1.039066 Sex_num 29.947176 date_c -0.042956 date_c2 -0.000033 head_volume -4300.670291 Table_position 1.936222 X_brain_position 0.058141 Y_brain_position -4.749920 Z_brain_position 1.810105 rfMRI_head_motion -55.720299 tfMRI_head_motion -265.415552 Assessment_centre_11026.0 73.912158 Assessment_centre_11027.0 25.640481 Assessment_centre_11028.0 76.255260 f.22009.0.1 9.065618 f.22009.0.2 -15.123812 f.22009.0.3 4.185853 f.22009.0.4 -2.219280 f.22009.0.5 1.655178 f.22009.0.6 10.645199 f.22009.0.7 -5.210410 f.22009.0.8 -3.476258 f.22009.0.9 2.842612 f.22009.0.10 -0.707787 dtype: float64	rs1187155	2.6034719142516728e-11	True
9	FAST_R_Cingulate_Gyrus_post_division	29.15916567817007	3.004118475166624e-13	2.0	0.4815855650842907	0.4698354427386536	0.475944055493292	0.4644823248789274	const 16941.039361 Prob_Class_0 -16820.418439 Prob_Class_2 -8565.751505 Age_c -6.428850 Age2 0.206614 age_sex -3.139752 Sex_num 12.724039 date_c -0.027797 date_c2 -0.000045 head_volume -4253.598616 Table_position -0.460010 X_brain_position 0.256623 Y_brain_position -10.099006 Z_brain_position -0.613960 rfMRI_head_motion -269.795171 tfMRI_head_motion -202.409505 Assessment_centre_11026.0 110.878061 Assessment_centre_11027.0 53.308775 Assessment_centre_11028.0 -91.393957 f.22009.0.1 1.570085 f.22009.0.2 -16.288659 f.22009.0.3 1.885124 f.22009.0.4 -1.742288 f.22009.0.5 1.928352 f.22009.0.6 4.538156 f.22009.0.7 -3.517299 f.22009.0.8 -2.294689 f.22009.0.9 4.388142 f.22009.0.10 0.996765 dtype: float64	const 13027.577510 Age_c -7.050921 Age2 0.253980 age_sex -2.989299 Sex_num 15.894868 date_c -0.027592 date_c2 -0.000022 head_volume -4343.990678 Table_position 1.131890 X_brain_position 1.087966 Y_brain_position -9.592579 Z_brain_position 1.009435 rfMRI_head_motion -260.683198 tfMRI_head_motion -236.794218 Assessment_centre_11026.0 111.733726 Assessment_centre_11027.0 51.755331 Assessment_centre_11028.0 -80.168653 f.22009.0.1 3.864340 f.22009.0.2 -15.567018 f.22009.0.3 2.095163 f.22009.0.4 -1.192989 f.22009.0.5 2.325984 f.22009.0.6 5.784825 f.22009.0.7 -3.199411 f.22009.0.8 -2.993611 f.22009.0.9 4.362512 f.22009.0.10 1.017515 dtype: float64	rs1187155	1.3970002738960105e-12	True
9	FAST_L_Precuneous_Cortex	21.813303012305607	4.0366371061321656e-10	2.0	0.4424699896186024	0.4330167668786854	0.43640281500116	0.4272918876316351	const 18472.336350 Prob_Class_0 -39142.974623 Prob_Class_2 -2095.869654 Age_c -39.323621 Age2 0.394588 age_sex 5.601137 Sex_num -168.930365 date_c -0.050391 date_c2 -0.000100 head_volume -7216.645220 Table_position -5.982707 X_brain_position -7.659051 Y_brain_position -1.362250 Z_brain_position -6.382717 rfMRI_head_motion -838.139023 tfMRI_head_motion -457.148623 Assessment_centre_11026.0 -82.505533 Assessment_centre_11027.0 -135.180149 Assessment_centre_11028.0 -112.146082 f.22009.0.1 -10.506165 f.22009.0.2 6.986166 f.22009.0.3 8.561055 f.22009.0.4 -4.574876 f.22009.0.5 6.208805 f.22009.0.6 5.756109 f.22009.0.7 -0.667868 f.22009.0.8 7.036123 f.22009.0.9 3.066392 f.22009.0.10 -6.576011 dtype: float64	const 19746.452424 Age_c -44.639301 Age2 0.302298 age_sex 6.273106 Sex_num -130.121140 date_c -0.044194 date_c2 -0.000058 head_volume -7339.823232 Table_position -0.309845 X_brain_position -6.795774 Y_brain_position -6.646808 Z_brain_position -1.431466 rfMRI_head_motion -760.188666 tfMRI_head_motion -553.873350 Assessment_centre_11026.0 -49.676213 Assessment_centre_11027.0 -72.773286 Assessment_centre_11028.0 -5.575495 f.22009.0.1 -8.296510 f.22009.0.2 8.084973 f.22009.0.3 9.579869 f.22009.0.4 -3.320223 f.22009.0.5 6.488596 f.22009.0.6 7.529621 f.22009.0.7 -1.691055 f.22009.0.8 6.373535 f.22009.0.9 2.435306 f.22009.0.10 -6.441893 dtype: float64	rs1187155	1.3784663933486208e-09	True
9	FAST_R_Precuneous_Cortex	32.88721560091214	7.884390386538119e-15	2.0	0.4694231094335023	0.4558598007720783	0.4636492450977612	0.450365569634243	const 18336.847507 Prob_Class_0 -50376.497787 Prob_Class_2 1887.094187 Age_c -45.417587 Age2 0.198740 age_sex 3.645948 Sex_num -216.799373 date_c -0.040505 date_c2 -0.000087 head_volume -7815.066189 Table_position -6.984543 X_brain_position -6.469363 Y_brain_position -2.496413 Z_brain_position -8.070556 rfMRI_head_motion -872.001860 tfMRI_head_motion -51.711574 Assessment_centre_11026.0 -101.184121 Assessment_centre_11027.0 -92.817824 Assessment_centre_11028.0 95.371855 f.22009.0.1 6.753193 f.22009.0.2 0.833926 f.22009.0.3 8.266311 f.22009.0.4 1.262847 f.22009.0.5 1.079207 f.22009.0.6 25.441075 f.22009.0.7 -7.795870 f.22009.0.8 15.619250 f.22009.0.9 -1.792263 f.22009.0.10 0.096998 dtype: float64	const 22644.692270 Age_c -53.252929 Age2 0.027916 age_sex 4.593482 Sex_num -158.774467 date_c -0.031060 date_c2 -0.000036 head_volume -7951.189943 Table_position 0.822240 X_brain_position -5.633686 Y_brain_position -10.958649 Z_brain_position -1.396776 rfMRI_head_motion -757.096486 tfMRI_head_motion -180.489095 Assessment_centre_11026.0 -51.007493 Assessment_centre_11027.0 4.467337 Assessment_centre_11028.0 253.202832 f.22009.0.1 8.792718 f.22009.0.2 2.098873 f.22009.0.3 9.713736 f.22009.0.4 2.871496 f.22009.0.5 1.273383 f.22009.0.6 27.433750 f.22009.0.7 -9.565795 f.22009.0.8 15.014235 f.22009.0.9 -2.751329 f.22009.0.10 0.291665 dtype: float64	rs1187155	4.26511277644503e-14	True
9	FAST_L_Cuneal_Cortex	5.614795712546857	0.0036883405045772	2.0	0.1936818847181303	0.1901627929990215	0.1849073385743711	0.1819857959574582	const 1204.622584 Prob_Class_0 -5466.349583 Prob_Class_2 2242.713995 Age_c -12.488750 Age2 -0.004159 age_sex 4.461846 Sex_num -25.994423 date_c -0.015224 date_c2 -0.000002 head_volume -1174.386677 Table_position -1.893695 X_brain_position -6.126074 Y_brain_position -1.990561 Z_brain_position -1.954608 rfMRI_head_motion 61.226256 tfMRI_head_motion -260.527776 Assessment_centre_11026.0 -15.921586 Assessment_centre_11027.0 -59.254057 Assessment_centre_11028.0 62.145979 f.22009.0.1 0.919784 f.22009.0.2 3.439432 f.22009.0.3 -2.652306 f.22009.0.4 -2.737012 f.22009.0.5 2.136020 f.22009.0.6 -0.751524 f.22009.0.7 -2.045756 f.22009.0.8 4.735430 f.22009.0.9 -0.243953 f.22009.0.10 -2.745527 dtype: float64	const 2858.116752 Age_c -13.780888 Age2 -0.045833 age_sex 4.601434 Sex_num -16.107224 date_c -0.013546 date_c2 0.000002 head_volume -1179.197780 Table_position -0.821700 X_brain_position -6.157796 Y_brain_position -3.647204 Z_brain_position -1.096372 rfMRI_head_motion 80.177841 tfMRI_head_motion -276.410270 Assessment_centre_11026.0 -6.953669 Assessment_centre_11027.0 -41.154644 Assessment_centre_11028.0 88.463405 f.22009.0.1 0.783567 f.22009.0.2 3.510366 f.22009.0.3 -2.434690 f.22009.0.4 -2.565157 f.22009.0.5 2.083337 f.22009.0.6 -0.664130 f.22009.0.7 -2.439227 f.22009.0.8 4.779903 f.22009.0.9 -0.413309 f.22009.0.10 -2.714598 dtype: float64	rs1187155	0.005263985423303353	True
9	FAST_R_Cuneal_Cortex	19.6074744291214	3.538520066502512e-09	2.0	0.2641059332665886	0.2528902130209474	0.2560977584245616	0.2453465802203821	const 3118.277982 Prob_Class_0 -14638.414589 Prob_Class_2 1585.057415 Age_c -13.883937 Age2 0.036964 age_sex 4.165641 Sex_num -28.850984 date_c -0.010061 date_c2 0.000001 head_volume -1705.556816 Table_position -2.235747 X_brain_position 0.212847 Y_brain_position -0.714295 Z_brain_position -2.954727 rfMRI_head_motion 349.432521 tfMRI_head_motion -305.145467 Assessment_centre_11026.0 -54.480855 Assessment_centre_11027.0 -66.797092 Assessment_centre_11028.0 249.203137 f.22009.0.1 0.818117 f.22009.0.2 -5.469651 f.22009.0.3 -3.072885 f.22009.0.4 -2.961907 f.22009.0.5 0.127306 f.22009.0.6 -5.431908 f.22009.0.7 -2.374773 f.22009.0.8 7.817873 f.22009.0.9 -3.773797 f.22009.0.10 -4.794586 dtype: float64	const 4973.397611 Age_c -16.385541 Age2 -0.024444 age_sex 4.459681 Sex_num -10.163387 date_c -0.006984 date_c2 0.000015 head_volume -1740.045190 Table_position 0.147148 X_brain_position 0.393412 Y_brain_position -3.548882 Z_brain_position -0.947259 rfMRI_head_motion 386.119769 tfMRI_head_motion -343.536706 Assessment_centre_11026.0 -38.108235 Assessment_centre_11027.0 -34.690810 Assessment_centre_11028.0 299.741273 f.22009.0.1 1.228889 f.22009.0.2 -5.135822 f.22009.0.3 -2.621487 f.22009.0.4 -2.495839 f.22009.0.5 0.146212 f.22009.0.6 -4.918412 f.22009.0.7 -2.991539 f.22009.0.8 7.698087 f.22009.0.9 -4.085694 f.22009.0.10 -4.733032 dtype: float64	rs1187155	1.0875851149269005e-08	True
9	FAST_L_Frontal_Orbital_Cortex	17.91641892223371	1.8736189915423612e-08	2.0	0.4394258621722628	0.4316190366065483	0.4333255606335234	0.4258800443548086	const 8751.023098 Prob_Class_0 -17502.133751 Prob_Class_2 6750.982513 Age_c -29.271932 Age2 0.186062 age_sex -1.834256 Sex_num 67.880713 date_c -0.033090 date_c2 -0.000083 head_volume -3731.511318 Table_position -1.904131 X_brain_position -7.659644 Y_brain_position -4.493795 Z_brain_position -1.267119 rfMRI_head_motion -1424.186644 tfMRI_head_motion 107.409000 Assessment_centre_11026.0 -38.688755 Assessment_centre_11027.0 -11.994442 Assessment_centre_11028.0 -60.264690 f.22009.0.1 0.428967 f.22009.0.2 -2.691525 f.22009.0.3 -0.671463 f.22009.0.4 6.591916 f.22009.0.5 1.018785 f.22009.0.6 5.189878 f.22009.0.7 12.690906 f.22009.0.8 4.541438 f.22009.0.9 0.311315 f.22009.0.10 1.824042 dtype: float64	const 13795.078159 Age_c -33.315907 Age2 0.057511 age_sex -1.395077 Sex_num 98.780307 date_c -0.027854 date_c2 -0.000069 head_volume -3749.015620 Table_position 1.480761 X_brain_position -7.735404 Y_brain_position -9.642324 Z_brain_position 1.452507 rfMRI_head_motion -1364.874620 tfMRI_head_motion 56.959010 Assessment_centre_11026.0 -10.718246 Assessment_centre_11027.0 44.365632 Assessment_centre_11028.0 22.060234 f.22009.0.1 0.068216 f.22009.0.2 -2.450424 f.22009.0.3 0.012529 f.22009.0.4 7.142730 f.22009.0.5 0.865656 f.22009.0.6 5.496861 f.22009.0.7 11.473563 f.22009.0.8 4.660611 f.22009.0.9 -0.217160 f.22009.0.10 1.921004 dtype: float64	rs1187155	5.287942313717721e-08	True
9	FAST_R_Frontal_Orbital_Cortex	24.52546741825909	2.81176565007701e-11	2.0	0.4246720782824171	0.413704191614015	0.4184112225466642	0.4077843116070109	const 7497.761496 Prob_Class_0 -15497.030939 Prob_Class_2 8593.777784 Age_c -27.085002 Age2 0.264762 age_sex 2.347670 Sex_num 73.915300 date_c 0.000813 date_c2 -0.000048 head_volume -3240.991882 Table_position -0.991480 X_brain_position -6.104346 Y_brain_position -4.792692 Z_brain_position -1.240108 rfMRI_head_motion -696.087191 tfMRI_head_motion 34.977956 Assessment_centre_11026.0 -65.806492 Assessment_centre_11027.0 -3.425667 Assessment_centre_11028.0 55.636538 f.22009.0.1 7.897833 f.22009.0.2 -7.817562 f.22009.0.3 0.227782 f.22009.0.4 -3.784014 f.22009.0.5 0.168046 f.22009.0.6 4.088800 f.22009.0.7 5.893673 f.22009.0.8 6.991239 f.22009.0.9 -2.417601 f.22009.0.10 5.586141 dtype: float64	const 13486.543525 Age_c -31.233007 Age2 0.121236 age_sex 2.783741 Sex_num 105.884775 date_c 0.006287 date_c2 -0.000038 head_volume -3243.705112 Table_position 2.294319 X_brain_position -6.328559 Y_brain_position -10.299317 Z_brain_position 1.340054 rfMRI_head_motion -635.247334 tfMRI_head_motion -12.142806 Assessment_centre_11026.0 -36.517403 Assessment_centre_11027.0 56.160939 Assessment_centre_11028.0 140.329237 f.22009.0.1 7.119437 f.22009.0.2 -7.689229 f.22009.0.3 0.911153 f.22009.0.4 -3.299769 f.22009.0.5 -0.062221 f.22009.0.6 4.195227 f.22009.0.7 4.557224 f.22009.0.8 7.238131 f.22009.0.9 -2.969345 f.22009.0.10 5.684583 dtype: float64	rs1187155	1.0830993931007156e-10	True
9	FAST_L_Parahippocampal_Gyrus_anter_divis	12.105978307497509	5.848212872737091e-06	2.0	0.3633776824606267	0.3573870598673889	0.35644980648274	0.3508985408602247	const 5866.403061 Prob_Class_0 -9693.327043 Prob_Class_2 -448.351203 Age_c -10.400434 Age2 -0.525988 age_sex -0.757620 Sex_num 137.640792 date_c 0.008194 date_c2 -0.000017 head_volume -1550.691490 Table_position -0.432482 X_brain_position -4.009661 Y_brain_position -1.785818 Z_brain_position 0.467734 rfMRI_head_motion -462.140879 tfMRI_head_motion -258.644910 Assessment_centre_11026.0 46.632446 Assessment_centre_11027.0 30.464208 Assessment_centre_11028.0 217.172333 f.22009.0.1 -5.111394 f.22009.0.2 4.282731 f.22009.0.3 1.879882 f.22009.0.4 3.471389 f.22009.0.5 -2.109464 f.22009.0.6 2.257888 f.22009.0.7 -0.530419 f.22009.0.8 4.035292 f.22009.0.9 -2.936692 f.22009.0.10 -1.686023 dtype: float64	const 6223.051404 Age_c -11.732128 Age2 -0.549644 age_sex -0.589940 Sex_num 147.375989 date_c 0.009752 date_c2 -0.000007 head_volume -1580.849807 Table_position 0.980138 X_brain_position -3.800125 Y_brain_position -3.120086 Z_brain_position 1.698506 rfMRI_head_motion -442.612518 tfMRI_head_motion -282.663916 Assessment_centre_11026.0 54.884438 Assessment_centre_11027.0 46.180142 Assessment_centre_11028.0 243.882081 f.22009.0.1 -4.576595 f.22009.0.2 4.552539 f.22009.0.3 2.134280 f.22009.0.4 3.781996 f.22009.0.5 -2.042735 f.22009.0.6 2.692611 f.22009.0.7 -0.790785 f.22009.0.8 3.875028 f.22009.0.9 -3.095238 f.22009.0.10 -1.652470 dtype: float64	rs1187155	1.218558277770947e-05	True
9	FAST_R_Parahippocampal_Gyrus_anter_divis	6.113632532458242	0.0022447705659338	2.0	0.3762781639907451	0.3733141483608727	0.3694906741313362	0.3669864465579145	const 4947.108933 Prob_Class_0 -7391.946274 Prob_Class_2 676.583276 Age_c -10.978737 Age2 -0.573443 age_sex -0.067838 Sex_num 160.265343 date_c 0.011935 date_c2 -0.000007 head_volume -1757.919405 Table_position -0.893676 X_brain_position -0.772642 Y_brain_position -2.296388 Z_brain_position -0.054715 rfMRI_head_motion -569.206218 tfMRI_head_motion -77.224855 Assessment_centre_11026.0 45.406161 Assessment_centre_11027.0 23.732021 Assessment_centre_11028.0 447.844108 f.22009.0.1 -7.547666 f.22009.0.2 -1.829735 f.22009.0.3 4.520344 f.22009.0.4 1.764666 f.22009.0.5 -2.529787 f.22009.0.6 2.512852 f.22009.0.7 -1.436402 f.22009.0.8 4.007479 f.22009.0.9 -3.036739 f.22009.0.10 -7.245289 dtype: float64	const 5.811825e+03 Age_c -1.221512e+01 Age2 -6.030464e-01 age_sex 7.840926e-02 Sex_num 1.694838e+02 date_c 1.344894e-02 date_c2 -2.421180e-08 head_volume -1.775940e+03 Table_position 2.959486e-01 X_brain_position -6.740253e-01 Y_brain_position -3.682902e+00 Z_brain_position 9.508484e-01 rfMRI_head_motion -5.510742e+02 tfMRI_head_motion -9.649526e+01 Assessment_centre_11026.0 5.345976e+01 Assessment_centre_11027.0 3.948640e+01 Assessment_centre_11028.0 4.728059e+02 f.22009.0.1 -7.318517e+00 f.22009.0.2 -1.657132e+00 f.22009.0.3 4.744606e+00 f.22009.0.4 2.000181e+00 f.22009.0.5 -2.515759e+00 f.22009.0.6 2.779979e+00 f.22009.0.7 -1.735612e+00 f.22009.0.8 3.940300e+00 f.22009.0.9 -3.190271e+00 f.22009.0.10 -7.214801e+00 dtype: float64	rs1187155	0.003301478569432567	True
9	FAST_L_Lingual_Gyrus	5.694785800470619	0.0034059932406927	2.0	0.4355636190567661	0.4330651003723785	0.4294212876667892	0.4273407091528375	const 14437.669642 Prob_Class_0 -11050.333377 Prob_Class_2 -3259.403671 Age_c -20.226233 Age2 -0.698578 age_sex -3.381040 Sex_num 306.632674 date_c -0.018888 date_c2 -0.000050 head_volume -3678.712754 Table_position -0.180188 X_brain_position -9.901995 Y_brain_position -11.571663 Z_brain_position -4.307408 rfMRI_head_motion -1261.304461 tfMRI_head_motion 279.119020 Assessment_centre_11026.0 -46.083255 Assessment_centre_11027.0 -27.024518 Assessment_centre_11028.0 -217.376241 f.22009.0.1 -1.070391 f.22009.0.2 12.523716 f.22009.0.3 0.628406 f.22009.0.4 -4.221087 f.22009.0.5 5.539524 f.22009.0.6 2.106830 f.22009.0.7 0.606711 f.22009.0.8 15.957130 f.22009.0.9 1.685655 f.22009.0.10 4.866355 dtype: float64	const 13244.789972 Age_c -21.148394 Age2 -0.694344 age_sex -3.239473 Sex_num 312.888176 date_c -0.017994 date_c2 -0.000036 head_volume -3726.524242 Table_position 1.126923 X_brain_position -9.498059 Y_brain_position -12.096936 Z_brain_position -3.085130 rfMRI_head_motion -1247.785232 tfMRI_head_motion 254.311702 Assessment_centre_11026.0 -41.427345 Assessment_centre_11027.0 -19.280627 Assessment_centre_11028.0 -199.322150 f.22009.0.1 0.021421 f.22009.0.2 12.920739 f.22009.0.3 0.836755 f.22009.0.4 -3.863357 f.22009.0.5 5.715056 f.22009.0.6 2.776148 f.22009.0.7 0.581518 f.22009.0.8 15.625922 f.22009.0.9 1.592958 f.22009.0.10 4.891381 dtype: float64	rs1187155	0.004887345751136153	True
9	FAST_R_Lingual_Gyrus	7.214317674475317	0.0007509548092706	2.0	0.4687556245354438	0.4657765606509669	0.4629744964697588	0.4603824599041417	const 17291.529506 Prob_Class_0 -10219.119785 Prob_Class_2 -5000.478464 Age_c -22.236129 Age2 -0.388131 age_sex -10.368913 Sex_num 237.613909 date_c -0.001218 date_c2 -0.000010 head_volume -4123.518691 Table_position 0.726959 X_brain_position 5.986880 Y_brain_position -13.526198 Z_brain_position -3.785872 rfMRI_head_motion -1016.633229 tfMRI_head_motion -185.993372 Assessment_centre_11026.0 -50.945421 Assessment_centre_11027.0 50.046061 Assessment_centre_11028.0 -3.271255 f.22009.0.1 0.325098 f.22009.0.2 8.376111 f.22009.0.3 7.631375 f.22009.0.4 3.892792 f.22009.0.5 1.539008 f.22009.0.6 -9.737916 f.22009.0.7 0.497279 f.22009.0.8 15.416811 f.22009.0.9 -3.550541 f.22009.0.10 7.531728 dtype: float64	const 15032.415095 Age_c -22.658209 Age2 -0.361666 age_sex -10.273834 Sex_num 239.899037 date_c -0.001028 date_c2 0.000004 head_volume -4177.440795 Table_position 1.716571 X_brain_position 6.479729 Y_brain_position -13.292285 Z_brain_position -2.786198 rfMRI_head_motion -1010.449679 tfMRI_head_motion -207.074233 Assessment_centre_11026.0 -50.073613 Assessment_centre_11027.0 49.855784 Assessment_centre_11028.0 4.466747 f.22009.0.1 1.683240 f.22009.0.2 8.807913 f.22009.0.3 7.765031 f.22009.0.4 4.226244 f.22009.0.5 1.773219 f.22009.0.6 -8.993381 f.22009.0.7 0.670288 f.22009.0.8 15.003187 f.22009.0.9 -3.572634 f.22009.0.10 7.545315 dtype: float64	rs1187155	0.0011799433649856614	True
9	FAST_L_Temporal_Fusiform_Cortex_anter_divis	13.509380112911677	1.4572745572173105e-06	2.0	0.3001284278240891	0.2927791615211388	0.2925122583639548	0.2856382909190221	const 2645.578490 Prob_Class_0 -5946.961428 Prob_Class_2 -836.957637 Age_c -5.380707 Age2 -0.083743 age_sex -2.921736 Sex_num 49.536425 date_c -0.003057 date_c2 -0.000015 head_volume -799.091276 Table_position -0.874713 X_brain_position -1.267617 Y_brain_position 0.538904 Z_brain_position -0.315036 rfMRI_head_motion -567.295919 tfMRI_head_motion -109.938653 Assessment_centre_11026.0 4.443992 Assessment_centre_11027.0 14.345129 Assessment_centre_11028.0 91.205077 f.22009.0.1 -0.835224 f.22009.0.2 5.878886 f.22009.0.3 -0.984788 f.22009.0.4 -0.516094 f.22009.0.5 0.365227 f.22009.0.6 -0.124341 f.22009.0.7 -2.695242 f.22009.0.8 1.335381 f.22009.0.9 -1.560870 f.22009.0.10 0.616903 dtype: float64	const 2537.375929 Age_c -6.075871 Age2 -0.091877 age_sex -2.829001 Sex_num 54.519008 date_c -0.002281 date_c2 -0.000008 head_volume -820.339749 Table_position -0.070059 X_brain_position -1.105317 Y_brain_position -0.076095 Z_brain_position 0.403092 rfMRI_head_motion -557.102568 tfMRI_head_motion -124.148277 Assessment_centre_11026.0 8.535269 Assessment_centre_11027.0 21.907316 Assessment_centre_11028.0 105.057659 f.22009.0.1 -0.408544 f.22009.0.2 6.062703 f.22009.0.3 -0.845409 f.22009.0.4 -0.324788 f.22009.0.5 0.426501 f.22009.0.6 0.177887 f.22009.0.7 -2.799445 f.22009.0.8 1.206695 f.22009.0.9 -1.640139 f.22009.0.10 0.634784 dtype: float64	rs1187155	3.280993397327156e-06	True
9	FAST_R_Temporal_Fusiform_Cortex_anter_divis	13.180909175441146	2.017111565410396e-06	2.0	0.3072380161615445	0.3001402837175702	0.2996992149382733	0.2930737390094757	const 1507.943002 Prob_Class_0 -5696.309199 Prob_Class_2 196.676625 Age_c -3.445244 Age2 -0.050592 age_sex -2.327475 Sex_num 56.301026 date_c -0.012908 date_c2 -0.000015 head_volume -769.303402 Table_position -1.266099 X_brain_position -0.556482 Y_brain_position 1.207144 Z_brain_position -0.495935 rfMRI_head_motion -298.504788 tfMRI_head_motion -139.343618 Assessment_centre_11026.0 -0.086155 Assessment_centre_11027.0 -5.970832 Assessment_centre_11028.0 62.042701 f.22009.0.1 -1.157785 f.22009.0.2 2.541265 f.22009.0.3 3.978821 f.22009.0.4 1.565288 f.22009.0.5 -1.401614 f.22009.0.6 0.142573 f.22009.0.7 1.138606 f.22009.0.8 4.180937 f.22009.0.9 -0.496440 f.22009.0.10 -2.183512 dtype: float64	const 1985.328768 Age_c -4.327601 Age2 -0.069718 age_sex -2.220634 Sex_num 62.832741 date_c -0.011846 date_c2 -0.000009 head_volume -784.777204 Table_position -0.385193 X_brain_position -0.460984 Y_brain_position 0.256332 Z_brain_position 0.257602 rfMRI_head_motion -285.565040 tfMRI_head_motion -153.889455 Assessment_centre_11026.0 5.558672 Assessment_centre_11027.0 4.967828 Assessment_centre_11028.0 79.814052 f.22009.0.1 -0.924235 f.22009.0.2 2.684842 f.22009.0.3 4.141992 f.22009.0.4 1.747208 f.22009.0.5 -1.379053 f.22009.0.6 0.368951 f.22009.0.7 0.940123 f.22009.0.8 4.111622 f.22009.0.9 -0.604351 f.22009.0.10 -2.161580 dtype: float64	rs1187155	4.4598085167145935e-06	True
9	FAST_L_Temporal_Fusiform_Cortex_poster_divis	16.508059199938508	7.52053938364656e-08	2.0	0.3668714263083056	0.358747272421267	0.3599815700846882	0.3522724875991128	const 7987.847564 Prob_Class_0 -14875.383749 Prob_Class_2 -633.992894 Age_c -19.663637 Age2 0.152678 age_sex 4.776424 Sex_num 53.149432 date_c -0.011233 date_c2 -0.000017 head_volume -2328.645977 Table_position -0.861906 X_brain_position -1.139873 Y_brain_position 1.353651 Z_brain_position -0.088769 rfMRI_head_motion -212.185771 tfMRI_head_motion -192.278172 Assessment_centre_11026.0 -86.422029 Assessment_centre_11027.0 17.534819 Assessment_centre_11028.0 139.282212 f.22009.0.1 4.810502 f.22009.0.2 -4.640690 f.22009.0.3 -1.207639 f.22009.0.4 6.816263 f.22009.0.5 -2.303669 f.22009.0.6 5.268344 f.22009.0.7 -4.504761 f.22009.0.8 -0.193605 f.22009.0.9 -4.146465 f.22009.0.10 -6.222279 dtype: float64	const 8.566615e+03 Age_c -2.171898e+01 Age2 1.157600e-01 age_sex 5.034722e+00 Sex_num 6.818430e+01 date_c -8.826033e-03 date_c2 -9.950745e-07 head_volume -2.374663e+03 Table_position 1.311865e+00 X_brain_position -8.215642e-01 Y_brain_position -7.135000e-01 Z_brain_position 1.803529e+00 rfMRI_head_motion -1.820456e+02 tfMRI_head_motion -2.291884e+02 Assessment_centre_11026.0 -7.366508e+01 Assessment_centre_11027.0 4.185254e+01 Assessment_centre_11028.0 1.805148e+02 f.22009.0.1 5.621723e+00 f.22009.0.2 -4.228402e+00 f.22009.0.3 -8.156339e-01 f.22009.0.4 7.292849e+00 f.22009.0.5 -2.203221e+00 f.22009.0.6 5.932054e+00 f.22009.0.7 -4.909660e+00 f.22009.0.8 -4.366256e-01 f.22009.0.9 -4.391500e+00 f.22009.0.10 -6.170528e+00 dtype: float64	rs1187155	1.9754967307816912e-07	True
9	FAST_R_Temporal_Fusiform_Cortex_poster_divis	4.393295219358681	0.0124527863670637	2.0	0.3626945753252536	0.3605182279676984	0.3557592656125086	0.3540613246384402	const 6338.770688 Prob_Class_0 -6253.793809 Prob_Class_2 -604.857784 Age_c -14.555033 Age2 0.034545 age_sex 4.092812 Sex_num 44.588664 date_c 0.004155 date_c2 -0.000013 head_volume -2049.106210 Table_position -0.622134 X_brain_position -3.257032 Y_brain_position -0.160259 Z_brain_position 0.117266 rfMRI_head_motion -623.190066 tfMRI_head_motion -79.923962 Assessment_centre_11026.0 -42.107313 Assessment_centre_11027.0 30.108721 Assessment_centre_11028.0 -86.087466 f.22009.0.1 6.405105 f.22009.0.2 -0.158479 f.22009.0.3 -1.532264 f.22009.0.4 7.166359 f.22009.0.5 -1.351843 f.22009.0.6 -1.459250 f.22009.0.7 -0.241432 f.22009.0.8 0.261536 f.22009.0.9 -1.980378 f.22009.0.10 -1.862678 dtype: float64	const 6385.195271 Age_c -15.345759 Age2 0.022866 age_sex 4.195300 Sex_num 50.313379 date_c 0.005059 date_c2 -0.000006 head_volume -2070.105657 Table_position 0.254413 X_brain_position -3.102891 Y_brain_position -0.906731 Z_brain_position 0.890555 rfMRI_head_motion -611.595048 tfMRI_head_motion -95.124573 Assessment_centre_11026.0 -37.329031 Assessment_centre_11027.0 39.079975 Assessment_centre_11028.0 -70.278630 f.22009.0.1 6.805506 f.22009.0.2 0.025863 f.22009.0.3 -1.377513 f.22009.0.4 7.367170 f.22009.0.5 -1.297370 f.22009.0.6 -1.158831 f.22009.0.7 -0.378219 f.22009.0.8 0.141086 f.22009.0.9 -2.072555 f.22009.0.10 -1.842549 dtype: float64	rs1187155	0.016459858667728765	True
9	FAST_L_Temporal_Occipital_Fusiform_Cortex	15.154579210540676	2.8636006146645457e-07	2.0	0.2521087623617604	0.2432988307631144	0.2439700314430387	0.2356583529378099	const 8624.332689 Prob_Class_0 -8982.299834 Prob_Class_2 -4366.862651 Age_c -10.401895 Age2 -0.024566 age_sex 2.216755 Sex_num 37.937228 date_c -0.017160 date_c2 -0.000034 head_volume -1639.708313 Table_position 0.599144 X_brain_position 0.643547 Y_brain_position -2.070811 Z_brain_position 0.220899 rfMRI_head_motion -311.613596 tfMRI_head_motion -251.901726 Assessment_centre_11026.0 53.915434 Assessment_centre_11027.0 39.273228 Assessment_centre_11028.0 124.359571 f.22009.0.1 8.698853 f.22009.0.2 3.960779 f.22009.0.3 2.850620 f.22009.0.4 6.038249 f.22009.0.5 1.737490 f.22009.0.6 7.564960 f.22009.0.7 4.638575 f.22009.0.8 6.355245 f.22009.0.9 0.506164 f.22009.0.10 3.678678 dtype: float64	const 6655.171829 Age_c -10.779051 Age2 -0.001627 age_sex 2.300840 Sex_num 39.995843 date_c -0.016984 date_c2 -0.000022 head_volume -1686.965393 Table_position 1.472118 X_brain_position 1.075041 Y_brain_position -1.875501 Z_brain_position 1.101451 rfMRI_head_motion -306.088068 tfMRI_head_motion -270.457778 Assessment_centre_11026.0 54.730840 Assessment_centre_11027.0 39.211126 Assessment_centre_11028.0 131.289163 f.22009.0.1 9.887636 f.22009.0.2 4.339396 f.22009.0.3 2.968944 f.22009.0.4 6.331306 f.22009.0.5 1.942326 f.22009.0.6 8.217588 f.22009.0.7 4.787838 f.22009.0.8 5.993217 f.22009.0.9 0.485835 f.22009.0.10 3.690756 dtype: float64	rs1187155	7.030209893545483e-07	True
9	FAST_R_Temporal_Occipital_Fusiform_Cortex	7.859803525486075	0.0003952898189973	2.0	0.2920029745269767	0.2876775042457125	0.2842983819450705	0.2804851217643099	const 6373.151856 Prob_Class_0 -10748.428645 Prob_Class_2 -1589.783331 Age_c -14.438317 Age2 -0.172656 age_sex 1.047749 Sex_num 118.759630 date_c 0.002096 date_c2 -0.000011 head_volume -2001.263799 Table_position -1.798097 X_brain_position 3.136926 Y_brain_position -7.012308 Z_brain_position -3.456533 rfMRI_head_motion -214.745537 tfMRI_head_motion -322.851087 Assessment_centre_11026.0 9.536323 Assessment_centre_11027.0 31.488230 Assessment_centre_11028.0 58.576716 f.22009.0.1 6.907560 f.22009.0.2 5.043441 f.22009.0.3 -1.021435 f.22009.0.4 -1.313821 f.22009.0.5 3.589003 f.22009.0.6 -0.616926 f.22009.0.7 -1.532638 f.22009.0.8 -6.549276 f.22009.0.9 0.724952 f.22009.0.10 5.254462 dtype: float64	const 6132.728393 Age_c -15.678028 Age2 -0.186483 age_sex 1.213967 Sex_num 127.629239 date_c 0.003473 date_c2 0.000001 head_volume -2040.044605 Table_position -0.352285 X_brain_position 3.434895 Y_brain_position -8.095917 Z_brain_position -2.163672 rfMRI_head_motion -196.567476 tfMRI_head_motion -348.461100 Assessment_centre_11026.0 16.797562 Assessment_centre_11027.0 44.870687 Assessment_centre_11028.0 83.265977 f.22009.0.1 7.692257 f.22009.0.2 5.378177 f.22009.0.3 -0.771813 f.22009.0.4 -0.967958 f.22009.0.5 3.702538 f.22009.0.6 -0.065812 f.22009.0.7 -1.713356 f.22009.0.8 -6.786027 f.22009.0.9 0.584153 f.22009.0.10 5.286410 dtype: float64	rs1187155	0.0006471966420854297	True
9	FAST_L_Occipital_Fusiform_Gyrus	15.833132982368443	1.4646273762116804e-07	2.0	0.2687191532806156	0.2597191790143374	0.2607611805996428	0.2522444988801132	const 1936.163104 Prob_Class_0 -11902.715078 Prob_Class_2 6362.488272 Age_c -20.979379 Age2 -0.343481 age_sex 4.289508 Sex_num 68.798099 date_c -0.032277 date_c2 -0.000030 head_volume -1916.444095 Table_position -2.477885 X_brain_position 4.119493 Y_brain_position 4.475205 Z_brain_position -3.220732 rfMRI_head_motion -607.798245 tfMRI_head_motion -430.150059 Assessment_centre_11026.0 -81.959194 Assessment_centre_11027.0 -65.398522 Assessment_centre_11028.0 632.936945 f.22009.0.1 -3.586732 f.22009.0.2 -2.471966 f.22009.0.3 -3.972709 f.22009.0.4 -1.901005 f.22009.0.5 3.411869 f.22009.0.6 1.393029 f.22009.0.7 12.735505 f.22009.0.8 17.679813 f.22009.0.9 0.534182 f.22009.0.10 10.619726 dtype: float64	const 6397.370838 Age_c -24.113685 Age2 -0.451016 age_sex 4.620142 Sex_num 92.933196 date_c -0.028148 date_c2 -0.000022 head_volume -1919.691578 Table_position 0.019548 X_brain_position 3.961583 Y_brain_position 0.332028 Z_brain_position -1.254664 rfMRI_head_motion -561.826736 tfMRI_head_motion -466.118827 Assessment_centre_11026.0 -59.874900 Assessment_centre_11027.0 -20.513402 Assessment_centre_11028.0 696.912606 f.22009.0.1 -4.142822 f.22009.0.2 -2.365649 f.22009.0.3 -3.454911 f.22009.0.4 -1.528758 f.22009.0.5 3.243626 f.22009.0.6 1.489823 f.22009.0.7 11.732557 f.22009.0.8 17.856576 f.22009.0.9 0.118035 f.22009.0.10 10.694190 dtype: float64	rs1187155	3.722090232934642e-07	True
9	FAST_R_Occipital_Fusiform_Gyrus	26.41906793841734	4.3910202641747695e-12	2.0	0.279030943418929	0.2642254008714654	0.2711851860989639	0.2567962204530801	const 1502.568723 Prob_Class_0 -14350.555286 Prob_Class_2 8210.016252 Age_c -23.464942 Age2 -0.291068 age_sex 3.127739 Sex_num 47.324841 date_c -0.011396 date_c2 -0.000012 head_volume -1676.612708 Table_position -2.253773 X_brain_position -6.668859 Y_brain_position -1.310189 Z_brain_position -4.048983 rfMRI_head_motion -633.375354 tfMRI_head_motion -305.987030 Assessment_centre_11026.0 -27.222318 Assessment_centre_11027.0 -60.749318 Assessment_centre_11028.0 378.805273 f.22009.0.1 -4.033349 f.22009.0.2 -4.987562 f.22009.0.3 4.902351 f.22009.0.4 5.373854 f.22009.0.5 2.799655 f.22009.0.6 7.201362 f.22009.0.7 8.356105 f.22009.0.8 10.633225 f.22009.0.9 -3.725820 f.22009.0.10 0.237357 dtype: float64	const 7194.963691 Age_c -27.360724 Age2 -0.426838 age_sex 3.536096 Sex_num 77.373251 date_c -0.006245 date_c2 -0.000002 head_volume -1677.893614 Table_position 0.816751 X_brain_position -6.891621 Y_brain_position -6.500742 Z_brain_position -1.643124 rfMRI_head_motion -576.234747 tfMRI_head_motion -349.857829 Assessment_centre_11026.0 0.335635 Assessment_centre_11027.0 -4.638194 Assessment_centre_11028.0 458.368946 f.22009.0.1 -4.798371 f.22009.0.2 -4.876925 f.22009.0.3 5.542654 f.22009.0.4 5.821941 f.22009.0.5 2.577303 f.22009.0.6 7.283985 f.22009.0.7 7.093621 f.22009.0.8 10.875469 f.22009.0.9 -4.244819 f.22009.0.10 0.329729 dtype: float64	rs1187155	1.8456915591405267e-11	True
9	FAST_L_Frontal_Operculum_Cortex	20.695473158272225	1.212263350847167e-09	2.0	0.2409363149441147	0.2287255243343259	0.2326760027864913	0.2209378985606142	const 1.573306e+03 Prob_Class_0 -8.382597e+03 Prob_Class_2 8.920182e+02 Age_c -7.986231e+00 Age2 2.451058e-02 age_sex -6.691101e-01 Sex_num -2.475652e+01 date_c 6.301234e-03 date_c2 9.967966e-08 head_volume -8.356423e+02 Table_position -1.495950e+00 X_brain_position -1.920547e+00 Y_brain_position -2.272133e-01 Z_brain_position -1.587512e+00 rfMRI_head_motion -1.758905e+02 tfMRI_head_motion -6.288262e+01 Assessment_centre_11026.0 -1.444566e+01 Assessment_centre_11027.0 1.870338e+01 Assessment_centre_11028.0 4.920146e+01 f.22009.0.1 5.621991e-01 f.22009.0.2 -5.344670e+00 f.22009.0.3 -7.221065e-01 f.22009.0.4 2.945391e+00 f.22009.0.5 -1.130498e+00 f.22009.0.6 -2.968863e+00 f.22009.0.7 -4.980884e+00 f.22009.0.8 2.537267e+00 f.22009.0.9 -1.589053e-01 f.22009.0.10 9.860295e-01 dtype: float64	const 2626.517990 Age_c -9.415364 Age2 -0.010477 age_sex -0.501012 Sex_num -14.082772 date_c 0.008058 date_c2 0.000008 head_volume -855.468318 Table_position -0.133127 X_brain_position -1.816207 Y_brain_position -1.844749 Z_brain_position -0.438979 rfMRI_head_motion -154.931615 tfMRI_head_motion -84.852460 Assessment_centre_11026.0 -5.097046 Assessment_centre_11027.0 37.030903 Assessment_centre_11028.0 78.071199 f.22009.0.1 0.800171 f.22009.0.2 -5.152995 f.22009.0.3 -0.464082 f.22009.0.4 3.212303 f.22009.0.5 -1.119105 f.22009.0.6 -2.673824 f.22009.0.7 -5.332524 f.22009.0.8 2.467827 f.22009.0.9 -0.337010 f.22009.0.10 1.021203 dtype: float64	rs1187155	3.918105229868985e-09	True
9	FAST_R_Frontal_Operculum_Cortex	6.831142812374381	0.0010993122396649	2.0	0.2011602247919992	0.1969184925038912	0.1924670597294947	0.1888097083505324	const 1625.537726 Prob_Class_0 -4573.975662 Prob_Class_2 -150.404076 Age_c -6.772910 Age2 -0.029096 age_sex -0.031663 Sex_num -10.760534 date_c 0.008419 date_c2 0.000006 head_volume -702.909853 Table_position -1.230906 X_brain_position -2.071023 Y_brain_position -2.039799 Z_brain_position -1.378781 rfMRI_head_motion -90.195970 tfMRI_head_motion -139.090827 Assessment_centre_11026.0 13.022726 Assessment_centre_11027.0 -5.817944 Assessment_centre_11028.0 230.299108 f.22009.0.1 -4.139358 f.22009.0.2 -7.107280 f.22009.0.3 -1.449371 f.22009.0.4 0.653031 f.22009.0.5 1.490901 f.22009.0.6 -1.264159 f.22009.0.7 -1.404892 f.22009.0.8 -0.827121 f.22009.0.9 1.128082 f.22009.0.10 -4.780982 dtype: float64	const 1829.422204 Age_c -7.414557 Age2 -0.040953 age_sex 0.048564 Sex_num -6.059038 date_c 0.009173 date_c2 0.000011 head_volume -716.841723 Table_position -0.557586 X_brain_position -1.975823 Y_brain_position -2.691557 Z_brain_position -0.793995 rfMRI_head_motion -80.786591 tfMRI_head_motion -150.481924 Assessment_centre_11026.0 17.022314 Assessment_centre_11027.0 1.824276 Assessment_centre_11028.0 243.178424 f.22009.0.1 -3.897732 f.22009.0.2 -6.981957 f.22009.0.3 -1.327511 f.22009.0.4 0.799516 f.22009.0.5 1.520176 f.22009.0.6 -1.062893 f.22009.0.7 -1.533795 f.22009.0.8 -0.899440 f.22009.0.9 1.051310 f.22009.0.10 -4.764855 dtype: float64	rs1187155	0.00168860949708127	True
9	FAST_L_Cent_Opercular_Cortex	18.352863735410622	1.2183453765147664e-08	2.0	0.3874069346382403	0.3786678463725256	0.3807405507166976	0.3723942013261899	const 5238.001421 Prob_Class_0 -15297.481777 Prob_Class_2 2574.460033 Age_c -20.845707 Age2 0.127345 age_sex 2.273885 Sex_num -43.724771 date_c 0.007086 date_c2 -0.000008 head_volume -2592.079400 Table_position -2.480253 X_brain_position -4.721747 Y_brain_position -2.408696 Z_brain_position -3.092012 rfMRI_head_motion -501.800359 tfMRI_head_motion -301.757724 Assessment_centre_11026.0 -4.954126 Assessment_centre_11027.0 76.255208 Assessment_centre_11028.0 -61.429448 f.22009.0.1 1.238439 f.22009.0.2 -2.347072 f.22009.0.3 -0.774821 f.22009.0.4 1.098809 f.22009.0.5 -0.234725 f.22009.0.6 5.658216 f.22009.0.7 -8.528439 f.22009.0.8 -3.407085 f.22009.0.9 -2.169423 f.22009.0.10 -1.423181 dtype: float64	const 7710.927343 Age_c -23.659016 Age2 0.052749 age_sex 2.597729 Sex_num -22.578189 date_c 0.010596 date_c2 0.000006 head_volume -2623.633990 Table_position 0.111230 X_brain_position -4.588191 Y_brain_position -5.703537 Z_brain_position -0.933769 rfMRI_head_motion -460.540828 tfMRI_head_motion -342.737344 Assessment_centre_11026.0 13.742770 Assessment_centre_11027.0 113.204933 Assessment_centre_11028.0 -4.475545 f.22009.0.1 1.506650 f.22009.0.2 -2.028092 f.22009.0.3 -0.275821 f.22009.0.4 1.584645 f.22009.0.5 -0.248192 f.22009.0.6 6.136795 f.22009.0.7 -9.263706 f.22009.0.8 -3.482656 f.22009.0.9 -2.524773 f.22009.0.10 -1.354438 dtype: float64	rs1187155	3.527072228568786e-08	True
9	FAST_R_Cent_Opercular_Cortex	12.335800054579702	4.657491435044808e-06	2.0	0.3841361049523684	0.3782308007392768	0.3774341270816596	0.3719527428049938	const 5394.401444 Prob_Class_0 -13686.658137 Prob_Class_2 1288.405134 Age_c -23.061866 Age2 -0.004985 age_sex 0.144718 Sex_num -83.852932 date_c 0.005502 date_c2 -0.000011 head_volume -2748.507034 Table_position -3.038671 X_brain_position -8.049677 Y_brain_position -4.816021 Z_brain_position -3.656010 rfMRI_head_motion -890.546103 tfMRI_head_motion -90.530644 Assessment_centre_11026.0 40.101536 Assessment_centre_11027.0 56.532079 Assessment_centre_11028.0 -44.545810 f.22009.0.1 -0.961602 f.22009.0.2 -5.026527 f.22009.0.3 5.185193 f.22009.0.4 2.741930 f.22009.0.5 1.019478 f.22009.0.6 2.722764 f.22009.0.7 -6.493750 f.22009.0.8 -5.675259 f.22009.0.9 -1.292247 f.22009.0.10 -3.587033 dtype: float64	const 7016.236090 Age_c -25.358840 Age2 -0.060202 age_sex 0.416148 Sex_num -66.721481 date_c 0.008317 date_c2 0.000003 head_volume -2781.699176 Table_position -0.832070 X_brain_position -7.869224 Y_brain_position -7.396164 Z_brain_position -1.791799 rfMRI_head_motion -856.860052 tfMRI_head_motion -126.244439 Assessment_centre_11026.0 55.074953 Assessment_centre_11027.0 85.834332 Assessment_centre_11028.0 1.833330 f.22009.0.1 -0.543575 f.22009.0.2 -4.708102 f.22009.0.3 5.601489 f.22009.0.4 3.177952 f.22009.0.5 1.044160 f.22009.0.6 3.215111 f.22009.0.7 -7.051282 f.22009.0.8 -5.797717 f.22009.0.9 -1.577664 f.22009.0.10 -3.530412 dtype: float64	rs1187155	9.835758283258057e-06	True
9	FAST_L_Parietal_Operculum_Cortex	16.03076557091051	1.2048870204841356e-07	2.0	0.2691515329304789	0.2600446068181969	0.2611982655080356	0.2525732125569437	const 3034.869619 Prob_Class_0 -12750.101818 Prob_Class_2 1274.149501 Age_c -7.356397 Age2 0.182936 age_sex -2.391191 Sex_num 61.691871 date_c 0.006620 date_c2 -0.000017 head_volume -1539.391968 Table_position -2.028757 X_brain_position 4.825316 Y_brain_position -3.086511 Z_brain_position -1.813114 rfMRI_head_motion -556.936108 tfMRI_head_motion -135.514023 Assessment_centre_11026.0 2.570016 Assessment_centre_11027.0 11.707585 Assessment_centre_11028.0 9.055307 f.22009.0.1 3.193755 f.22009.0.2 -5.897872 f.22009.0.3 -1.532331 f.22009.0.4 -0.961347 f.22009.0.5 1.534969 f.22009.0.6 -5.880260 f.22009.0.7 -0.204451 f.22009.0.8 0.188219 f.22009.0.9 -1.152460 f.22009.0.10 -0.746761 dtype: float64	const 4588.737849 Age_c -9.512219 Age2 0.130657 age_sex -2.137002 Sex_num 77.781271 date_c 0.009266 date_c2 -0.000004 head_volume -1569.951628 Table_position 0.035006 X_brain_position 4.988982 Y_brain_position -5.516878 Z_brain_position -0.071606 rfMRI_head_motion -525.320021 tfMRI_head_motion -168.853207 Assessment_centre_11026.0 16.646599 Assessment_centre_11027.0 39.278285 Assessment_centre_11028.0 52.594123 f.22009.0.1 3.570212 f.22009.0.2 -5.603642 f.22009.0.3 -1.142325 f.22009.0.4 -0.555259 f.22009.0.5 1.555288 f.22009.0.6 -5.426276 f.22009.0.7 -0.731137 f.22009.0.8 0.078134 f.22009.0.9 -1.420714 f.22009.0.10 -0.693659 dtype: float64	rs1187155	3.089534405619256e-07	True
9	FAST_L_Planum_Polare	14.806984230949489	4.037694075076896e-07	2.0	0.3464663504805186	0.3389444986011328	0.3393544413524403	0.3322697634413772	const 3.255548e+03 Prob_Class_0 -5.485975e+03 Prob_Class_2 -1.726181e+02 Age_c -8.971897e+00 Age2 -6.970036e-03 age_sex 1.672365e+00 Sex_num -6.007558e+01 date_c 4.174447e-03 date_c2 -3.669979e-07 head_volume -9.353639e+02 Table_position -7.518657e-02 X_brain_position -1.023477e+00 Y_brain_position 4.706647e-02 Z_brain_position -6.485910e-01 rfMRI_head_motion -2.571171e+02 tfMRI_head_motion -1.439139e+02 Assessment_centre_11026.0 8.384459e+00 Assessment_centre_11027.0 2.308698e+01 Assessment_centre_11028.0 1.706133e+02 f.22009.0.1 8.996010e-01 f.22009.0.2 1.898080e+00 f.22009.0.3 8.734868e-01 f.22009.0.4 1.173452e+00 f.22009.0.5 5.080559e-01 f.22009.0.6 4.088270e+00 f.22009.0.7 6.082209e-01 f.22009.0.8 -9.042329e-01 f.22009.0.9 -5.900116e-02 f.22009.0.10 -4.009369e-01 dtype: float64	const 3504.609128 Age_c -9.743166 Age2 -0.021280 age_sex 1.768728 Sex_num -54.422956 date_c 0.005082 date_c2 0.000005 head_volume -952.035622 Table_position 0.733243 X_brain_position -0.909762 Y_brain_position -0.737462 Z_brain_position 0.053306 rfMRI_head_motion -245.806843 tfMRI_head_motion -157.583569 Assessment_centre_11026.0 13.194961 Assessment_centre_11027.0 32.281753 Assessment_centre_11028.0 186.095678 f.22009.0.1 1.188040 f.22009.0.2 2.048138 f.22009.0.3 1.019875 f.22009.0.4 1.349134 f.22009.0.5 0.542886 f.22009.0.6 4.329175 f.22009.0.7 0.452848 f.22009.0.8 -0.990551 f.22009.0.9 -0.151330 f.22009.0.10 -0.381557 dtype: float64	rs1187155	9.733196888475417e-07	True
9	FAST_R_Planum_Polare	13.001219389155922	2.409806134486142e-06	2.0	0.3784267758265749	0.3721452291076447	0.3716626676738909	0.365805724624848	const 3188.389869 Prob_Class_0 -5353.805678 Prob_Class_2 62.893469 Age_c -9.729472 Age2 0.007684 age_sex 0.538491 Sex_num -51.427518 date_c -0.002394 date_c2 -0.000002 head_volume -978.107469 Table_position -0.178002 X_brain_position -2.615478 Y_brain_position 0.249328 Z_brain_position -0.984081 rfMRI_head_motion -388.785213 tfMRI_head_motion -139.316634 Assessment_centre_11026.0 3.775571 Assessment_centre_11027.0 1.617687 Assessment_centre_11028.0 94.996688 f.22009.0.1 2.235200 f.22009.0.2 -2.696104 f.22009.0.3 1.019384 f.22009.0.4 2.026302 f.22009.0.5 0.003377 f.22009.0.6 7.293122 f.22009.0.7 -0.105650 f.22009.0.8 -1.973814 f.22009.0.9 0.063220 f.22009.0.10 -0.562202 dtype: float64	const 3566.094488 Age_c -10.532329 Age2 -0.008908 age_sex 0.636708 Sex_num -45.503430 date_c -0.001434 date_c2 0.000004 head_volume -993.246894 Table_position 0.636481 X_brain_position -2.518397 Y_brain_position -0.600125 Z_brain_position -0.283875 rfMRI_head_motion -377.011473 tfMRI_head_motion -152.873637 Assessment_centre_11026.0 8.870147 Assessment_centre_11027.0 11.447237 Assessment_centre_11028.0 111.149464 f.22009.0.1 2.476102 f.22009.0.2 -2.557190 f.22009.0.3 1.169120 f.22009.0.4 2.197444 f.22009.0.5 0.028995 f.22009.0.6 7.513597 f.22009.0.7 -0.280145 f.22009.0.8 -2.045551 f.22009.0.9 -0.034295 f.22009.0.10 -0.542176 dtype: float64	rs1187155	5.270028306110376e-06	True
9	FAST_L_Heschls_Gyrus_H1_H2	22.44186654551225	2.1759748739200483e-10	2.0	0.2984901841458733	0.2862529593749715	0.2908561869270955	0.2790461931395344	const 2102.319491 Prob_Class_0 -8757.204486 Prob_Class_2 586.261344 Age_c -9.046620 Age2 0.009796 age_sex -1.304441 Sex_num 12.123719 date_c 0.004859 date_c2 -0.000012 head_volume -843.067359 Table_position -1.024772 X_brain_position -0.566993 Y_brain_position -2.144380 Z_brain_position -1.247918 rfMRI_head_motion -401.506783 tfMRI_head_motion -75.361491 Assessment_centre_11026.0 0.631152 Assessment_centre_11027.0 18.197236 Assessment_centre_11028.0 17.342329 f.22009.0.1 1.453071 f.22009.0.2 -5.254147 f.22009.0.3 -1.429492 f.22009.0.4 3.903586 f.22009.0.5 0.524144 f.22009.0.6 -0.848720 f.22009.0.7 -1.787548 f.22009.0.8 2.740726 f.22009.0.9 -1.189985 f.22009.0.10 -1.001328 dtype: float64	const 3001.452822 Age_c -10.464672 Age2 -0.022831 age_sex -1.135067 Sex_num 22.665474 date_c 0.006584 date_c2 -0.000003 head_volume -865.468506 Table_position 0.360814 X_brain_position -0.437232 Y_brain_position -3.708974 Z_brain_position -0.070794 rfMRI_head_motion -380.710738 tfMRI_head_motion -97.989408 Assessment_centre_11026.0 9.800026 Assessment_centre_11027.0 36.064551 Assessment_centre_11028.0 45.943467 f.22009.0.1 1.762312 f.22009.0.2 -5.042659 f.22009.0.3 -1.170206 f.22009.0.4 4.182884 f.22009.0.5 0.548554 f.22009.0.6 -0.518647 f.22009.0.7 -2.120744 f.22009.0.8 2.649506 f.22009.0.9 -1.364976 f.22009.0.10 -0.966245 dtype: float64	rs1187155	7.625211096642905e-10	True
9	FAST_R_Heschls_Gyrus_H1_H2	21.15819576643729	7.688748490278544e-10	2.0	0.3507474259504548	0.3400696077898613	0.3436821045072418	0.3334062329558948	const 2417.944224 Prob_Class_0 -6170.247693 Prob_Class_2 -271.079458 Age_c -8.116173 Age2 0.018632 age_sex 0.274557 Sex_num -7.617078 date_c -0.006181 date_c2 -0.000009 head_volume -765.707857 Table_position -0.456749 X_brain_position -0.387098 Y_brain_position -1.547508 Z_brain_position -0.815481 rfMRI_head_motion -291.192855 tfMRI_head_motion -74.432393 Assessment_centre_11026.0 23.353925 Assessment_centre_11027.0 17.670347 Assessment_centre_11028.0 150.546386 f.22009.0.1 -4.783379 f.22009.0.2 -4.225056 f.22009.0.3 0.043054 f.22009.0.4 1.440062 f.22009.0.5 0.207597 f.22009.0.6 2.967490 f.22009.0.7 2.751416 f.22009.0.8 1.297606 f.22009.0.9 0.253528 f.22009.0.10 -1.538935 dtype: float64	const 2653.299330 Age_c -8.966962 Age2 0.003410 age_sex 0.381552 Sex_num -1.394952 date_c -0.005185 date_c2 -0.000003 head_volume -784.835044 Table_position 0.444028 X_brain_position -0.254578 Y_brain_position -2.402018 Z_brain_position -0.031096 rfMRI_head_motion -278.716612 tfMRI_head_motion -89.735003 Assessment_centre_11026.0 28.631448 Assessment_centre_11027.0 27.727251 Assessment_centre_11028.0 167.612935 f.22009.0.1 -4.445466 f.22009.0.2 -4.053777 f.22009.0.3 0.205415 f.22009.0.4 1.637759 f.22009.0.5 0.249555 f.22009.0.6 3.243306 f.22009.0.7 2.584267 f.22009.0.8 1.196364 f.22009.0.9 0.152148 f.22009.0.10 -1.517509 dtype: float64	rs1187155	2.5413935218119205e-09	True
9	FAST_L_Planum_Temporale	20.862593439055992	1.028421625758459e-09	2.0	0.3210405009256872	0.3100301192772049	0.3136519016353333	0.3030634331029165	const 3554.321422 Prob_Class_0 -14881.279541 Prob_Class_2 390.948414 Age_c -5.921981 Age2 0.204544 age_sex -3.763531 Sex_num 149.105799 date_c 0.010200 date_c2 -0.000013 head_volume -1543.023681 Table_position -2.249971 X_brain_position 1.537749 Y_brain_position -5.168433 Z_brain_position -2.152474 rfMRI_head_motion -744.726974 tfMRI_head_motion -163.453915 Assessment_centre_11026.0 -9.169251 Assessment_centre_11027.0 23.995871 Assessment_centre_11028.0 186.795766 f.22009.0.1 4.418478 f.22009.0.2 -5.220826 f.22009.0.3 -0.712663 f.22009.0.4 3.920501 f.22009.0.5 2.721576 f.22009.0.6 -0.989003 f.22009.0.7 -0.694766 f.22009.0.8 2.261626 f.22009.0.9 -2.780336 f.22009.0.10 -2.037159 dtype: float64	const 4729.962961 Age_c -8.200445 Age2 0.155972 age_sex -3.486633 Sex_num 165.953047 date_c 0.012937 date_c2 0.000003 head_volume -1584.048518 Table_position 0.037790 X_brain_position 1.794609 Y_brain_position -7.607860 Z_brain_position -0.191984 rfMRI_head_motion -711.313468 tfMRI_head_motion -201.338999 Assessment_centre_11026.0 5.365135 Assessment_centre_11027.0 52.117758 Assessment_centre_11028.0 232.668304 f.22009.0.1 5.050167 f.22009.0.2 -4.841740 f.22009.0.3 -0.290040 f.22009.0.4 4.395918 f.22009.0.5 2.784962 f.22009.0.6 -0.389839 f.22009.0.7 -1.201148 f.22009.0.8 2.073906 f.22009.0.9 -3.058311 f.22009.0.10 -1.980455 dtype: float64	rs1187155	3.3542157101303406e-09	True
9	FAST_R_Planum_Temporale	12.018138521443268	6.379948238872784e-06	2.0	0.3357966584435551	0.3295918486765665	0.3285686391806012	0.3228226789933007	const 3858.176966 Prob_Class_0 -7027.059766 Prob_Class_2 -938.878374 Age_c -7.909825 Age2 0.024503 age_sex -0.376033 Sex_num 62.510376 date_c -0.004189 date_c2 -0.000013 head_volume -1190.631906 Table_position -0.661922 X_brain_position -1.722074 Y_brain_position -2.419735 Z_brain_position -0.736224 rfMRI_head_motion -370.895643 tfMRI_head_motion -56.969375 Assessment_centre_11026.0 34.794265 Assessment_centre_11027.0 24.124964 Assessment_centre_11028.0 229.200398 f.22009.0.1 0.135264 f.22009.0.2 -8.438818 f.22009.0.3 4.424933 f.22009.0.4 -0.571387 f.22009.0.5 1.081352 f.22009.0.6 -1.706281 f.22009.0.7 0.682382 f.22009.0.8 1.421555 f.22009.0.9 -1.610275 f.22009.0.10 -0.752167 dtype: float64	const 3759.473464 Age_c -8.742107 Age2 0.014322 age_sex -0.265550 Sex_num 68.486164 date_c -0.003257 date_c2 -0.000005 head_volume -1215.494775 Table_position 0.294403 X_brain_position -1.533304 Y_brain_position -3.164580 Z_brain_position 0.115627 rfMRI_head_motion -358.691610 tfMRI_head_motion -73.806694 Assessment_centre_11026.0 39.715203 Assessment_centre_11027.0 33.246003 Assessment_centre_11028.0 245.794815 f.22009.0.1 0.630651 f.22009.0.2 -8.223246 f.22009.0.3 4.591115 f.22009.0.4 -0.345403 f.22009.0.5 1.151942 f.22009.0.6 -1.352328 f.22009.0.7 0.554303 f.22009.0.8 1.272203 f.22009.0.9 -1.705546 f.22009.0.10 -0.730797 dtype: float64	rs1187155	1.3217957820930245e-05	True
9	FAST_L_Supracalcarine_Cortex	11.572458601107002	9.92236012465052e-06	2.0	0.1965867434035149	0.1893597969196101	0.1878438086251621	0.1811746919564683	const 9.598636e+02 Prob_Class_0 -2.825523e+03 Prob_Class_2 -3.207369e+02 Age_c -1.343927e+00 Age2 2.885229e-02 age_sex 3.000821e-01 Sex_num -3.637590e-01 date_c 1.131259e-03 date_c2 -5.301421e-07 head_volume -3.702460e+02 Table_position -5.532329e-01 X_brain_position -7.928568e-02 Y_brain_position -1.440949e+00 Z_brain_position -6.740533e-01 rfMRI_head_motion 1.566673e+01 tfMRI_head_motion -6.410206e+01 Assessment_centre_11026.0 1.305969e+00 Assessment_centre_11027.0 -1.148541e+01 Assessment_centre_11028.0 9.160520e+01 f.22009.0.1 1.049560e+00 f.22009.0.2 5.011715e-01 f.22009.0.3 1.125315e-01 f.22009.0.4 -1.596651e+00 f.22009.0.5 1.610829e+00 f.22009.0.6 -1.117390e+00 f.22009.0.7 -8.355731e-02 f.22009.0.8 4.788671e-01 f.22009.0.9 8.074570e-01 f.22009.0.10 3.396513e-01 dtype: float64	const 953.219842 Age_c -1.690894 Age2 0.024114 age_sex 0.345531 Sex_num 2.139102 date_c 0.001524 date_c2 0.000003 head_volume -379.965656 Table_position -0.162437 X_brain_position -0.006793 Y_brain_position -1.761017 Z_brain_position -0.327796 rfMRI_head_motion 20.754501 tfMRI_head_motion -70.925393 Assessment_centre_11026.0 3.382799 Assessment_centre_11027.0 -7.607762 Assessment_centre_11028.0 98.533749 f.22009.0.1 1.238790 f.22009.0.2 0.586003 f.22009.0.3 0.181039 f.22009.0.4 -1.505860 f.22009.0.5 1.637158 f.22009.0.6 -0.978657 f.22009.0.7 -0.140669 f.22009.0.8 0.421882 f.22009.0.9 0.767331 f.22009.0.10 0.348517 dtype: float64	rs1187155	2.012698899743581e-05	True
9	FAST_R_Supracalcarine_Cortex	18.14631767175829	1.4935424546113075e-08	2.0	0.2195580291095803	0.2085497524456466	0.2110650733439636	0.2005584101402434	const 1.154702e+03 Prob_Class_0 -4.850506e+03 Prob_Class_2 -5.052245e+02 Age_c -3.161907e+00 Age2 -3.666583e-02 age_sex 5.392689e-01 Sex_num -1.018274e+01 date_c 4.310230e-03 date_c2 -8.041887e-07 head_volume -5.589525e+02 Table_position -1.105952e+00 X_brain_position -9.257239e-01 Y_brain_position -1.898644e+00 Z_brain_position -9.795009e-01 rfMRI_head_motion 9.084734e+00 tfMRI_head_motion -6.501411e+01 Assessment_centre_11026.0 8.059375e+00 Assessment_centre_11027.0 2.536493e+00 Assessment_centre_11028.0 1.127563e+02 f.22009.0.1 -2.989199e-01 f.22009.0.2 -1.061790e-01 f.22009.0.3 -1.242420e+00 f.22009.0.4 -1.242100e+00 f.22009.0.5 9.384257e-01 f.22009.0.6 -9.643454e-01 f.22009.0.7 1.218837e+00 f.22009.0.8 1.973243e+00 f.22009.0.9 -4.863113e-01 f.22009.0.10 2.711245e-01 dtype: float64	const 1169.704954 Age_c -3.767375 Age2 -0.045315 age_sex 0.618108 Sex_num -5.806185 date_c 0.004999 date_c2 0.000005 head_volume -575.416238 Table_position -0.430075 X_brain_position -0.804003 Y_brain_position -2.464539 Z_brain_position -0.382104 rfMRI_head_motion 17.963135 tfMRI_head_motion -76.770054 Assessment_centre_11026.0 11.703065 Assessment_centre_11027.0 9.361107 Assessment_centre_11028.0 124.855015 f.22009.0.1 0.017966 f.22009.0.2 0.037973 f.22009.0.3 -1.123466 f.22009.0.4 -1.086301 f.22009.0.5 0.981982 f.22009.0.6 -0.729056 f.22009.0.7 1.116311 f.22009.0.8 1.877871 f.22009.0.9 -0.556649 f.22009.0.10 0.286563 dtype: float64	rs1187155	4.267264156032308e-08	True
9	FAST_L_Occipital_Pole	48.66783902686217	1.793941127570262e-21	2.0	0.3122558106811902	0.2862386917558674	0.3047716142952879	0.2790317814590335	const 5052.910913 Prob_Class_0 -57565.249542 Prob_Class_2 17117.601255 Age_c -40.006908 Age2 -0.945247 age_sex -5.037572 Sex_num -86.302405 date_c 0.000290 date_c2 -0.000031 head_volume -4896.940226 Table_position -8.201039 X_brain_position 1.091413 Y_brain_position -8.572927 Z_brain_position -11.244375 rfMRI_head_motion 375.972656 tfMRI_head_motion -556.803597 Assessment_centre_11026.0 -106.860047 Assessment_centre_11027.0 -160.817017 Assessment_centre_11028.0 691.581827 f.22009.0.1 -21.384417 f.22009.0.2 20.614724 f.22009.0.3 -10.199940 f.22009.0.4 -2.897298 f.22009.0.5 8.357155 f.22009.0.6 -10.851670 f.22009.0.7 -2.299657 f.22009.0.8 5.489490 f.22009.0.9 -2.338149 f.22009.0.10 -4.855606 dtype: float64	const 18682.666251 Age_c -52.204676 Age2 -1.310307 age_sex -3.684874 Sex_num 6.364800 date_c 0.015880 date_c2 0.000017 head_volume -4979.371712 Table_position 2.370710 X_brain_position 1.147750 Y_brain_position -23.663609 Z_brain_position -2.634031 rfMRI_head_motion 554.870442 tfMRI_head_motion -717.971265 Assessment_centre_11026.0 -23.657832 Assessment_centre_11027.0 5.726455 Assessment_centre_11028.0 939.410935 f.22009.0.1 -21.678566 f.22009.0.2 21.573260 f.22009.0.3 -8.101406 f.22009.0.4 -1.078911 f.22009.0.5 8.037593 f.22009.0.6 -9.520430 f.22009.0.7 -5.800817 f.22009.0.8 5.606591 f.22009.0.9 -3.913370 f.22009.0.10 -4.561170 dtype: float64	rs1187155	1.607684944926355e-20	True
9	FAST_R_Occipital_Pole	36.70059688483561	1.924189222211484e-16	2.0	0.3085841600420805	0.2888598117932771	0.3010600078777503	0.2816793671744908	const -2371.793992 Prob_Class_0 -48516.129423 Prob_Class_2 14176.339522 Age_c -29.501843 Age2 -0.782023 age_sex -8.290011 Sex_num 293.152407 date_c -0.021784 date_c2 -0.000027 head_volume -3918.106893 Table_position -13.287811 X_brain_position -11.549204 Y_brain_position 0.281198 Z_brain_position -17.717325 rfMRI_head_motion 679.391356 tfMRI_head_motion -1221.086482 Assessment_centre_11026.0 -103.829058 Assessment_centre_11027.0 -152.224951 Assessment_centre_11028.0 1294.965634 f.22009.0.1 -13.288777 f.22009.0.2 13.812861 f.22009.0.3 -6.496374 f.22009.0.4 -7.476752 f.22009.0.5 10.640905 f.22009.0.6 9.651055 f.22009.0.7 -0.720130 f.22009.0.8 -0.688408 f.22009.0.9 3.908534 f.22009.0.10 -3.980491 dtype: float64	const 8969.658580 Age_c -39.727849 Age2 -1.086854 age_sex -7.154473 Sex_num 370.811309 date_c -0.008725 date_c2 0.000014 head_volume -3988.804156 Table_position -4.405548 X_brain_position -11.486683 Y_brain_position -12.346532 Z_brain_position -10.476980 rfMRI_head_motion 829.370202 tfMRI_head_motion -1356.684422 Assessment_centre_11026.0 -34.138958 Assessment_centre_11027.0 -12.788575 Assessment_centre_11028.0 1502.707214 f.22009.0.1 -13.492756 f.22009.0.2 14.628868 f.22009.0.3 -4.735166 f.22009.0.4 -5.943880 f.22009.0.5 10.380640 f.22009.0.6 10.788857 f.22009.0.7 -3.646167 f.22009.0.8 -0.603247 f.22009.0.9 2.588957 f.22009.0.10 -3.733544 dtype: float64	rs1187155	1.2002549569927735e-15	True
9	FAST_R_Thalamus	4.164895742432773	0.0156361682282132	2.0	0.2616962388709516	0.2593060653837006	0.2536618411594812	0.2518272140050506	const 3.001606e+03 Prob_Class_0 -3.221908e+03 Prob_Class_2 -1.325171e+03 Age_c -1.144012e+00 Age2 -2.350278e-01 age_sex 1.862082e+00 Sex_num 9.070661e+00 date_c -2.266721e-03 date_c2 7.425037e-07 head_volume -1.121134e+03 Table_position -2.043587e+00 X_brain_position 4.097589e+00 Y_brain_position 1.481035e+00 Z_brain_position -3.351105e+00 rfMRI_head_motion -1.357788e+02 tfMRI_head_motion 1.461488e+02 Assessment_centre_11026.0 -9.990814e+00 Assessment_centre_11027.0 -5.011276e+00 Assessment_centre_11028.0 5.902125e+01 f.22009.0.1 7.019993e+00 f.22009.0.2 -5.137971e+00 f.22009.0.3 8.737785e-01 f.22009.0.4 -9.432216e-01 f.22009.0.5 -1.545452e+00 f.22009.0.6 3.234353e+00 f.22009.0.7 2.653459e-01 f.22009.0.8 5.331265e+00 f.22009.0.9 5.129412e-01 f.22009.0.10 1.081305e+00 dtype: float64	const 2435.653317 Age_c -1.331601 Age2 -0.229538 age_sex 1.896595 Sex_num 10.234081 date_c -0.002126 date_c2 0.000005 head_volume -1136.905880 Table_position -1.703839 X_brain_position 4.237877 Y_brain_position 1.463697 Z_brain_position -3.019388 rfMRI_head_motion -133.029489 tfMRI_head_motion 139.266873 Assessment_centre_11026.0 -9.281335 Assessment_centre_11027.0 -4.140796 Assessment_centre_11028.0 62.594688 f.22009.0.1 7.404088 f.22009.0.2 -5.010013 f.22009.0.3 0.923388 f.22009.0.4 -0.838423 f.22009.0.5 -1.480708 f.22009.0.6 3.453199 f.22009.0.7 0.295047 f.22009.0.8 5.214441 f.22009.0.9 0.497922 f.22009.0.10 1.086798 dtype: float64	rs1187155	0.020388245592740727	True
9	FAST_L_Caudate	52.0871432380638	6.680070933903181e-23	2.0	0.1988378289542215	0.1664007914414507	0.1901193910260125	0.1579838673938692	const 15162.049950 Prob_Class_0 -26512.398890 Prob_Class_2 -13104.976803 Age_c 22.634903 Age2 1.127669 age_sex -0.981130 Sex_num -109.077851 date_c -0.020690 date_c2 -0.000058 head_volume -2094.715605 Table_position 0.662803 X_brain_position 2.065538 Y_brain_position 3.360988 Z_brain_position 0.238515 rfMRI_head_motion -165.003141 tfMRI_head_motion 163.087433 Assessment_centre_11026.0 6.289732 Assessment_centre_11027.0 5.864120 Assessment_centre_11028.0 -26.150463 f.22009.0.1 0.757596 f.22009.0.2 0.942277 f.22009.0.3 13.075486 f.22009.0.4 1.761903 f.22009.0.5 0.949317 f.22009.0.6 -14.789793 f.22009.0.7 -8.251883 f.22009.0.8 3.696028 f.22009.0.9 2.109561 f.22009.0.10 -1.365675 dtype: float64	const 9224.330227 Age_c 21.568438 Age2 1.197827 age_sex -0.736835 Sex_num -103.381531 date_c -0.020239 date_c2 -0.000021 head_volume -2235.254673 Table_position 3.215701 X_brain_position 3.352095 Y_brain_position 4.015597 Z_brain_position 2.823392 rfMRI_head_motion -149.379807 tfMRI_head_motion 108.518855 Assessment_centre_11026.0 8.323723 Assessment_centre_11027.0 4.882722 Assessment_centre_11028.0 -6.669375 f.22009.0.1 4.304268 f.22009.0.2 2.066830 f.22009.0.3 13.418328 f.22009.0.4 2.627184 f.22009.0.5 1.561720 f.22009.0.6 -12.849848 f.22009.0.7 -7.790003 f.22009.0.8 2.615805 f.22009.0.9 2.056464 f.22009.0.10 -1.331061 dtype: float64	rs1187155	6.65639473312479e-22	True
9	FAST_R_Caudate	48.7799220995912	1.6103022855705993e-21	2.0	0.2270272130814262	0.1977185832089101	0.218615538758177	0.1896178776413107	const 15387.965989 Prob_Class_0 -25585.405464 Prob_Class_2 -14064.335369 Age_c 24.237864 Age2 1.145934 age_sex 0.766792 Sex_num -118.569279 date_c -0.010646 date_c2 -0.000050 head_volume -2475.107420 Table_position -0.158098 X_brain_position 13.055831 Y_brain_position 2.370648 Z_brain_position -0.781004 rfMRI_head_motion -3.136233 tfMRI_head_motion -92.113522 Assessment_centre_11026.0 35.648490 Assessment_centre_11027.0 22.043443 Assessment_centre_11028.0 -167.767772 f.22009.0.1 2.099365 f.22009.0.2 0.853652 f.22009.0.3 4.963483 f.22009.0.4 -7.343201 f.22009.0.5 5.262412 f.22009.0.6 -10.359394 f.22009.0.7 -5.732657 f.22009.0.8 -0.056427 f.22009.0.9 3.607998 f.22009.0.10 1.195662 dtype: float64	const 8832.854993 Age_c 23.516084 Age2 1.229733 age_sex 0.976969 Sex_num -115.569925 date_c -0.010665 date_c2 -0.000013 head_volume -2617.660424 Table_position 2.149115 X_brain_position 14.382546 Y_brain_position 3.515995 Z_brain_position 1.620240 rfMRI_head_motion 7.431203 tfMRI_head_motion -143.446361 Assessment_centre_11026.0 35.160634 Assessment_centre_11027.0 15.849543 Assessment_centre_11028.0 -155.361107 f.22009.0.1 5.770720 f.22009.0.2 1.985021 f.22009.0.3 5.252216 f.22009.0.4 -6.506296 f.22009.0.5 5.904705 f.22009.0.6 -8.397665 f.22009.0.7 -5.146824 f.22009.0.8 -1.175481 f.22009.0.9 3.602171 f.22009.0.10 1.222245 dtype: float64	rs1187155	1.4497140430022595e-20	True
9	FAST_L_Pallidum	14.048919802591955	8.544868141646014e-07	2.0	0.0832846187315121	0.0732738446364918	0.073308703194972	0.0639166096697146	const 496.129241 Prob_Class_0 51.109901 Prob_Class_2 -557.897850 Age_c 1.006525 Age2 0.025712 age_sex -0.099549 Sex_num -4.281121 date_c 0.000828 date_c2 0.000002 head_volume -50.298005 Table_position 0.139643 X_brain_position 0.246628 Y_brain_position 0.132827 Z_brain_position 0.100751 rfMRI_head_motion -43.479649 tfMRI_head_motion 6.212925 Assessment_centre_11026.0 3.878021 Assessment_centre_11027.0 1.445784 Assessment_centre_11028.0 21.900737 f.22009.0.1 -0.333182 f.22009.0.2 -0.669929 f.22009.0.3 0.215541 f.22009.0.4 -0.110273 f.22009.0.5 0.200741 f.22009.0.6 -0.461453 f.22009.0.7 -0.535332 f.22009.0.8 -0.798600 f.22009.0.9 -0.242344 f.22009.0.10 -0.596971 dtype: float64	const 168.185693 Age_c 1.135038 Age2 0.032197 age_sex -0.110542 Sex_num -5.319649 date_c 0.000641 date_c2 0.000002 head_volume -52.877054 Table_position 0.070371 X_brain_position 0.279173 Y_brain_position 0.342861 Z_brain_position 0.057405 rfMRI_head_motion -45.364948 tfMRI_head_motion 6.864343 Assessment_centre_11026.0 2.865915 Assessment_centre_11027.0 -0.710767 Assessment_centre_11028.0 19.233106 f.22009.0.1 -0.237712 f.22009.0.2 -0.653117 f.22009.0.3 0.197551 f.22009.0.4 -0.111168 f.22009.0.5 0.220665 f.22009.0.6 -0.428328 f.22009.0.7 -0.478587 f.22009.0.8 -0.828029 f.22009.0.9 -0.223560 f.22009.0.10 -0.599844 dtype: float64	rs1187155	1.9821193426166143e-06	True
9	FAST_R_Pallidum	50.21109895764408	4.058655562301229e-22	2.0	0.1291034885887914	0.0951130720195452	0.1196261849278843	0.0859763496399367	const 956.438514 Prob_Class_0 -118.921413 Prob_Class_2 -1166.302955 Age_c 1.212295 Age2 0.031390 age_sex -0.046608 Sex_num -4.542150 date_c 0.000835 date_c2 0.000002 head_volume -62.716580 Table_position 0.260245 X_brain_position 0.882699 Y_brain_position 0.146368 Z_brain_position 0.225099 rfMRI_head_motion -21.149393 tfMRI_head_motion -19.273408 Assessment_centre_11026.0 4.886282 Assessment_centre_11027.0 3.492020 Assessment_centre_11028.0 18.752680 f.22009.0.1 -0.011003 f.22009.0.2 -0.408914 f.22009.0.3 0.371267 f.22009.0.4 -0.065909 f.22009.0.5 0.093287 f.22009.0.6 -0.291603 f.22009.0.7 -0.625809 f.22009.0.8 -0.378216 f.22009.0.9 -0.130267 f.22009.0.10 -0.455856 dtype: float64	const 285.246389 Age_c 1.447676 Age2 0.044279 age_sex -0.065496 Sex_num -6.468084 date_c 0.000482 date_c2 0.000003 head_volume -68.759549 Table_position 0.149484 X_brain_position 0.954989 Y_brain_position 0.550591 Z_brain_position 0.163836 rfMRI_head_motion -24.602613 tfMRI_head_motion -18.480809 Assessment_centre_11026.0 2.980694 Assessment_centre_11027.0 -0.611627 Assessment_centre_11028.0 13.845110 f.22009.0.1 0.199203 f.22009.0.2 -0.367825 f.22009.0.3 0.339896 f.22009.0.4 -0.060561 f.22009.0.5 0.136115 f.22009.0.6 -0.212889 f.22009.0.7 -0.514277 f.22009.0.8 -0.442907 f.22009.0.9 -0.095025 f.22009.0.10 -0.461030 dtype: float64	rs1187155	3.821738826128621e-21	True
9	FAST_L_Hippocampus	8.962015446611325	0.0001322331282906	2.0	0.3952060528045473	0.3909929376107792	0.3886245407480092	0.3848437400876259	const 5409.780725 Prob_Class_0 -7777.681067 Prob_Class_2 1168.551620 Age_c -13.074423 Age2 -0.570342 age_sex -0.980503 Sex_num 16.140128 date_c 0.003415 date_c2 0.000014 head_volume -1896.596335 Table_position -1.647702 X_brain_position 0.317987 Y_brain_position -1.166279 Z_brain_position -2.040028 rfMRI_head_motion -461.084914 tfMRI_head_motion -185.057621 Assessment_centre_11026.0 1.690998 Assessment_centre_11027.0 34.415423 Assessment_centre_11028.0 176.472519 f.22009.0.1 3.282967 f.22009.0.2 -3.761215 f.22009.0.3 0.756380 f.22009.0.4 2.410366 f.22009.0.5 -1.908680 f.22009.0.6 0.485158 f.22009.0.7 0.745756 f.22009.0.8 5.101436 f.22009.0.9 -0.386841 f.22009.0.10 -1.905540 dtype: float64	const 6585.389878 Age_c -14.474350 Age2 -0.606675 age_sex -0.818385 Sex_num 26.644310 date_c 0.005155 date_c2 0.000021 head_volume -1913.325643 Table_position -0.345608 X_brain_position 0.394322 Y_brain_position -2.790607 Z_brain_position -0.951950 rfMRI_head_motion -440.553956 tfMRI_head_motion -205.761356 Assessment_centre_11026.0 10.954350 Assessment_centre_11027.0 52.682150 Assessment_centre_11028.0 204.796417 f.22009.0.1 3.443960 f.22009.0.2 -3.594467 f.22009.0.3 1.005915 f.22009.0.4 2.657565 f.22009.0.5 -1.910447 f.22009.0.6 0.737356 f.22009.0.7 0.385798 f.22009.0.8 5.055428 f.22009.0.9 -0.563014 f.22009.0.10 -1.871264 dtype: float64	rs1187155	0.0002317111534822374	True
9	FAST_R_Hippocampus	8.204778844355145	0.0002805590979732	2.0	0.40038859108213	0.3965645110178288	0.3938634766438477	0.390471570158203	const 5887.876679 Prob_Class_0 -7911.427304 Prob_Class_2 614.451551 Age_c -12.932415 Age2 -0.707074 age_sex -2.657426 Sex_num 23.370549 date_c 0.015224 date_c2 0.000016 head_volume -1998.839894 Table_position -1.675150 X_brain_position 0.159913 Y_brain_position -0.955101 Z_brain_position -1.712812 rfMRI_head_motion -251.270890 tfMRI_head_motion -174.573168 Assessment_centre_11026.0 14.977110 Assessment_centre_11027.0 39.845246 Assessment_centre_11028.0 311.505889 f.22009.0.1 0.572669 f.22009.0.2 -4.305539 f.22009.0.3 2.298150 f.22009.0.4 0.468173 f.22009.0.5 -2.157830 f.22009.0.6 1.777654 f.22009.0.7 -0.884343 f.22009.0.8 3.262777 f.22009.0.9 0.199588 f.22009.0.10 -2.027880 dtype: float64	const 6749.530083 Age_c -14.231902 Age2 -0.737513 age_sex -2.502881 Sex_num 33.043614 date_c 0.016810 date_c2 0.000024 head_volume -2018.663037 Table_position -0.414025 X_brain_position 0.272048 Y_brain_position -2.399315 Z_brain_position -0.643796 rfMRI_head_motion -232.213535 tfMRI_head_motion -195.095104 Assessment_centre_11026.0 23.407073 Assessment_centre_11027.0 56.300835 Assessment_centre_11028.0 337.727212 f.22009.0.1 0.837164 f.22009.0.2 -4.117236 f.22009.0.3 2.534914 f.22009.0.4 0.720383 f.22009.0.5 -2.138847 f.22009.0.6 2.070487 f.22009.0.7 -1.193741 f.22009.0.8 3.184951 f.22009.0.9 0.038780 f.22009.0.10 -1.995778 dtype: float64	rs1187155	0.0004690683075450324	True
9	FAST_L_Amygdala	18.55324128863868	9.999496317660951e-09	2.0	0.4066195335417319	0.3980621056597535	0.400162225706197	0.391984286144085	const 3364.344201 Prob_Class_0 -6402.543946 Prob_Class_2 -580.718386 Age_c -9.975315 Age2 -0.340164 age_sex -0.313134 Sex_num 41.352556 date_c 0.003455 date_c2 -0.000013 head_volume -895.290204 Table_position -0.672210 X_brain_position -1.623291 Y_brain_position -0.628018 Z_brain_position -0.625948 rfMRI_head_motion -741.657069 tfMRI_head_motion 7.470176 Assessment_centre_11026.0 41.171520 Assessment_centre_11027.0 37.668631 Assessment_centre_11028.0 182.957138 f.22009.0.1 1.684854 f.22009.0.2 0.534037 f.22009.0.3 2.016297 f.22009.0.4 2.561979 f.22009.0.5 -1.039556 f.22009.0.6 -1.281560 f.22009.0.7 -2.232423 f.22009.0.8 0.477576 f.22009.0.9 -0.660250 f.22009.0.10 -2.482762 dtype: float64	const 3434.294679 Age_c -10.793202 Age2 -0.352559 age_sex -0.207514 Sex_num 47.281321 date_c 0.004392 date_c2 -0.000006 head_volume -916.600853 Table_position 0.229438 X_brain_position -1.467798 Y_brain_position -1.406205 Z_brain_position 0.168269 rfMRI_head_motion -729.663695 tfMRI_head_motion -8.128077 Assessment_centre_11026.0 46.130062 Assessment_centre_11027.0 46.995869 Assessment_centre_11028.0 199.315751 f.22009.0.1 2.088019 f.22009.0.2 0.721510 f.22009.0.3 2.175874 f.22009.0.4 2.767515 f.22009.0.5 -0.985181 f.22009.0.6 -0.976431 f.22009.0.7 -2.376271 f.22009.0.8 0.356342 f.22009.0.9 -0.755854 f.22009.0.10 -2.461970 dtype: float64	rs1187155	2.9162727849965548e-08	True
9	FAST_R_Amygdala	23.248509232129773	9.850215178341798e-11	2.0	0.4292302655579958	0.4189158112707084	0.4230190131039048	0.4130485534427621	const 4362.629047 Prob_Class_0 -7952.864742 Prob_Class_2 298.551285 Age_c -10.986817 Age2 -0.377568 age_sex -1.291237 Sex_num 8.888379 date_c 0.007134 date_c2 -0.000009 head_volume -1091.044227 Table_position -0.008793 X_brain_position 1.671911 Y_brain_position -0.049292 Z_brain_position -0.293525 rfMRI_head_motion -733.076989 tfMRI_head_motion 20.284843 Assessment_centre_11026.0 19.647765 Assessment_centre_11027.0 7.096911 Assessment_centre_11028.0 142.585926 f.22009.0.1 2.036465 f.22009.0.2 0.432977 f.22009.0.3 0.971757 f.22009.0.4 2.220793 f.22009.0.5 -0.898797 f.22009.0.6 -2.038239 f.22009.0.7 -0.235842 f.22009.0.8 0.485014 f.22009.0.9 -0.751068 f.22009.0.10 -3.485313 dtype: float64	const 5043.073833 Age_c -12.223910 Age2 -0.404543 age_sex -1.141640 Sex_num 18.049812 date_c 0.008625 date_c2 -0.000001 head_volume -1112.530767 Table_position 1.223722 X_brain_position 1.803800 Y_brain_position -1.385445 Z_brain_position 0.760097 rfMRI_head_motion -714.935013 tfMRI_head_motion -0.045675 Assessment_centre_11026.0 27.570181 Assessment_centre_11027.0 22.457541 Assessment_centre_11028.0 167.505353 f.22009.0.1 2.358330 f.22009.0.2 0.632652 f.22009.0.3 1.200279 f.22009.0.4 2.474747 f.22009.0.5 -0.868166 f.22009.0.6 -1.723698 f.22009.0.7 -0.515320 f.22009.0.8 0.389536 f.22009.0.9 -0.902495 f.22009.0.10 -3.454578 dtype: float64	rs1187155	3.5799119983336394e-10	True
9	FAST_L_Ventral_Striatum	10.047541262626655	4.50152695015272e-05	2.0	0.3251677676178949	0.3198973403344051	0.3178240822285832	0.3130302843533156	const 284.494964 Prob_Class_0 -2041.458580 Prob_Class_2 721.727012 Age_c -5.433898 Age2 -0.089776 age_sex -0.043474 Sex_num -3.422564 date_c -0.000881 date_c2 -0.000002 head_volume -400.040051 Table_position -0.598209 X_brain_position 0.240868 Y_brain_position 0.996596 Z_brain_position -0.487253 rfMRI_head_motion -317.207743 tfMRI_head_motion 66.816886 Assessment_centre_11026.0 11.410805 Assessment_centre_11027.0 13.377426 Assessment_centre_11028.0 20.801820 f.22009.0.1 -0.381587 f.22009.0.2 0.855065 f.22009.0.3 1.046613 f.22009.0.4 1.224552 f.22009.0.5 0.295016 f.22009.0.6 -0.163310 f.22009.0.7 0.359086 f.22009.0.8 -1.212383 f.22009.0.9 0.255114 f.22009.0.10 0.674576 dtype: float64	const 8.345934e+02 Age_c -5.891340e+00 Age2 -1.040239e-01 age_sex 6.566410e-03 Sex_num 6.579634e-02 date_c -2.909771e-04 date_c2 -1.427229e-07 head_volume -4.024029e+02 Table_position -2.106441e-01 X_brain_position 2.359782e-01 Y_brain_position 4.198779e-01 Z_brain_position -1.743571e-01 rfMRI_head_motion -3.104986e+02 tfMRI_head_motion 6.099392e+01 Assessment_centre_11026.0 1.455970e+01 Assessment_centre_11027.0 1.970808e+01 Assessment_centre_11028.0 3.010789e+01 f.22009.0.1 -4.121370e-01 f.22009.0.2 8.853260e-01 f.22009.0.3 1.124442e+00 f.22009.0.4 1.288887e+00 f.22009.0.5 2.795334e-01 f.22009.0.6 -1.233495e-01 f.22009.0.7 2.235884e-01 f.22009.0.8 -1.202034e+00 f.22009.0.9 1.955777e-01 f.22009.0.10 6.855699e-01 dtype: float64	rs1187155	8.382858665689396e-05	True
9	FAST_R_Ventral_Striatum	6.46795128291814	0.0015777640716514	2.0	0.3281254168714899	0.3247475295244971	0.3208139173271453	0.3179294463274629	const 6.234624e+02 Prob_Class_0 -1.749621e+03 Prob_Class_2 4.971840e+02 Age_c -4.604200e+00 Age2 -8.533746e-02 age_sex -5.695365e-01 Sex_num 5.109064e+00 date_c -1.545981e-03 date_c2 9.987826e-07 head_volume -4.076815e+02 Table_position -3.877812e-01 X_brain_position 2.553875e+00 Y_brain_position 7.893063e-01 Z_brain_position -3.490628e-01 rfMRI_head_motion -3.240690e+02 tfMRI_head_motion 4.985913e+01 Assessment_centre_11026.0 2.068626e+01 Assessment_centre_11027.0 1.625143e+01 Assessment_centre_11028.0 -1.093001e+01 f.22009.0.1 -3.144245e-01 f.22009.0.2 7.475214e-01 f.22009.0.3 1.092360e+00 f.22009.0.4 2.193296e+00 f.22009.0.5 -4.089745e-01 f.22009.0.6 7.849604e-01 f.22009.0.7 2.246233e-01 f.22009.0.8 -2.053453e-01 f.22009.0.9 -5.598747e-01 f.22009.0.10 1.550071e-01 dtype: float64	const 1024.287008 Age_c -4.969929 Age2 -0.096171 age_sex -0.528839 Sex_num 7.884889 date_c -0.001080 date_c2 0.000002 head_volume -410.299724 Table_position -0.069014 X_brain_position 2.556974 Y_brain_position 0.339008 Z_brain_position -0.088881 rfMRI_head_motion -318.705062 tfMRI_head_motion 44.982269 Assessment_centre_11026.0 23.175172 Assessment_centre_11027.0 21.227867 Assessment_centre_11028.0 -3.501675 f.22009.0.1 -0.319315 f.22009.0.2 0.777406 f.22009.0.3 1.155456 f.22009.0.4 2.248594 f.22009.0.5 -0.417852 f.22009.0.6 0.826881 f.22009.0.7 0.120492 f.22009.0.8 -0.203034 f.22009.0.9 -0.607012 f.22009.0.10 0.163845 dtype: float64	rs1187155	0.0023717076787427094	True
9	Brain_Stem	64.36716696808124	5.278690256270547e-28	2.0	0.3265939322252634	0.292901556942111	0.3192657666995375	0.2857619221772547	const 453.835227 Prob_Class_0 -36705.423740 Prob_Class_2 11566.756427 Age_c -39.416050 Age2 -0.455906 age_sex 9.562415 Sex_num -18.448707 date_c -0.025658 date_c2 -0.000004 head_volume -2316.183504 Table_position -5.375349 X_brain_position -3.719976 Y_brain_position 6.354444 Z_brain_position -8.259439 rfMRI_head_motion 163.227815 tfMRI_head_motion 363.021672 Assessment_centre_11026.0 -132.644659 Assessment_centre_11027.0 37.940732 Assessment_centre_11028.0 -158.298714 f.22009.0.1 2.942712 f.22009.0.2 -11.045480 f.22009.0.3 0.634105 f.22009.0.4 6.947613 f.22009.0.5 -3.450855 f.22009.0.6 1.228047 f.22009.0.7 -2.465880 f.22009.0.8 -3.602768 f.22009.0.9 1.577980 f.22009.0.10 5.938400 dtype: float64	const 9524.070322 Age_c -47.335125 Age2 -0.696083 age_sex 10.436703 Sex_num 41.787734 date_c -0.015508 date_c2 0.000026 head_volume -2365.557869 Table_position 1.437483 X_brain_position -3.723216 Y_brain_position -3.504103 Z_brain_position -2.726319 rfMRI_head_motion 279.372980 tfMRI_head_motion 259.645339 Assessment_centre_11026.0 -78.465044 Assessment_centre_11027.0 146.547473 Assessment_centre_11028.0 2.665650 f.22009.0.1 2.640764 f.22009.0.2 -10.455507 f.22009.0.3 1.991571 f.22009.0.4 8.106211 f.22009.0.5 -3.678215 f.22009.0.6 2.035668 f.22009.0.7 -4.762773 f.22009.0.8 -3.492868 f.22009.0.9 0.552681 f.22009.0.10 6.129280 dtype: float64	rs1187155	6.948804297217683e-27	True
9	FAST_L_I_IV_Cerebellum	16.738412694273652	5.990787433679937e-08	2.0	0.234805492667677	0.2248496889715092	0.2264784634390314	0.217022928549474	const 490.865678 Prob_Class_0 -7401.758984 Prob_Class_2 2112.513788 Age_c -4.398119 Age2 -0.135197 age_sex -5.943626 Sex_num 12.461905 date_c 0.017027 date_c2 -0.000003 head_volume -697.496012 Table_position -2.272537 X_brain_position 0.187812 Y_brain_position -3.263982 Z_brain_position -4.129539 rfMRI_head_motion -385.511399 tfMRI_head_motion -61.682798 Assessment_centre_11026.0 -18.928731 Assessment_centre_11027.0 39.782375 Assessment_centre_11028.0 -11.341619 f.22009.0.1 7.685456 f.22009.0.2 1.998764 f.22009.0.3 2.982221 f.22009.0.4 3.137775 f.22009.0.5 -1.580118 f.22009.0.6 -0.917471 f.22009.0.7 -1.488380 f.22009.0.8 2.428953 f.22009.0.9 -3.740661 f.22009.0.10 0.168547 dtype: float64	const 2191.894303 Age_c -5.947327 Age2 -0.181132 age_sex -5.771292 Sex_num 24.221193 date_c 0.019003 date_c2 0.000004 head_volume -708.527458 Table_position -0.922980 X_brain_position 0.200369 Y_brain_position -5.172291 Z_brain_position -3.028239 rfMRI_head_motion -362.790117 tfMRI_head_motion -82.322921 Assessment_centre_11026.0 -8.383517 Assessment_centre_11027.0 60.869126 Assessment_centre_11028.0 20.125314 f.22009.0.1 7.663156 f.22009.0.2 2.124892 f.22009.0.3 3.249422 f.22009.0.4 3.371701 f.22009.0.5 -1.618006 f.22009.0.6 -0.740707 f.22009.0.7 -1.929817 f.22009.0.8 2.439229 f.22009.0.9 -3.940369 f.22009.0.10 0.205980 dtype: float64	rs1187155	1.5902171121502722e-07	True
9	FAST_R_I_IV_Cerebellum	13.117226413810574	2.1483605744179887e-06	2.0	0.2352652878032151	0.2274680096326861	0.2269432621749563	0.219667686623152	const 5.075074e+02 Prob_Class_0 -7.150987e+03 Prob_Class_2 1.942955e+03 Age_c -5.985679e+00 Age2 -1.840025e-01 age_sex -5.860682e+00 Sex_num 9.216437e+00 date_c 1.982590e-02 date_c2 1.902577e-07 head_volume -7.674463e+02 Table_position -2.538277e+00 X_brain_position 5.630799e-02 Y_brain_position -2.663281e+00 Z_brain_position -4.573014e+00 rfMRI_head_motion -3.762738e+02 tfMRI_head_motion -6.235536e+01 Assessment_centre_11026.0 -6.305720e+00 Assessment_centre_11027.0 4.370179e+01 Assessment_centre_11028.0 1.267434e+02 f.22009.0.1 4.840456e+00 f.22009.0.2 3.582034e+00 f.22009.0.3 3.130911e+00 f.22009.0.4 5.272764e+00 f.22009.0.5 -2.076073e+00 f.22009.0.6 -5.064940e+00 f.22009.0.7 -6.894104e-01 f.22009.0.8 3.645643e+00 f.22009.0.9 -3.496695e+00 f.22009.0.10 -1.340979e+00 dtype: float64	const 2093.878518 Age_c -7.461151 Age2 -0.227269 age_sex -5.695955 Sex_num 20.404665 date_c 0.021704 date_c2 0.000006 head_volume -778.582900 Table_position -1.245256 X_brain_position 0.074325 Y_brain_position -4.471432 Z_brain_position -3.515471 rfMRI_head_motion -354.634011 tfMRI_head_motion -82.204418 Assessment_centre_11026.0 3.712820 Assessment_centre_11027.0 63.711447 Assessment_centre_11028.0 156.702281 f.22009.0.1 4.836102 f.22009.0.2 3.707078 f.22009.0.3 3.386148 f.22009.0.4 5.498894 f.22009.0.5 -2.109130 f.22009.0.6 -4.887971 f.22009.0.7 -1.106206 f.22009.0.8 3.650276 f.22009.0.9 -3.686498 f.22009.0.10 -1.305285 dtype: float64	rs1187155	4.731393923964416e-06	True
9	FAST_L_V_Cerebellum	6.815969204062381	0.0011160306192342	2.0	0.2800120682510889	0.2761975205868081	0.2721769877656752	0.2688892237072963	const 2722.151581 Prob_Class_0 -5533.807840 Prob_Class_2 2179.675578 Age_c -10.734608 Age2 -0.398450 age_sex -3.843823 Sex_num 55.464167 date_c 0.028421 date_c2 0.000003 head_volume -972.668402 Table_position -1.205915 X_brain_position -3.500990 Y_brain_position -6.141340 Z_brain_position -4.397612 rfMRI_head_motion -859.081859 tfMRI_head_motion 65.617014 Assessment_centre_11026.0 -8.683402 Assessment_centre_11027.0 45.089082 Assessment_centre_11028.0 -48.420727 f.22009.0.1 11.327447 f.22009.0.2 9.066296 f.22009.0.3 4.454473 f.22009.0.4 5.395518 f.22009.0.5 -3.588152 f.22009.0.6 2.425245 f.22009.0.7 -3.035515 f.22009.0.8 8.952691 f.22009.0.9 -3.390298 f.22009.0.10 2.122848 dtype: float64	const 4343.256343 Age_c -12.023020 Age2 -0.439607 age_sex -3.704149 Sex_num 65.313538 date_c 0.030091 date_c2 0.000007 head_volume -977.982211 Table_position -0.130700 X_brain_position -3.527656 Y_brain_position -7.785559 Z_brain_position -3.534753 rfMRI_head_motion -840.184986 tfMRI_head_motion 49.623489 Assessment_centre_11026.0 0.238354 Assessment_centre_11027.0 63.076093 Assessment_centre_11028.0 -22.187655 f.22009.0.1 11.205463 f.22009.0.2 9.141057 f.22009.0.3 4.672079 f.22009.0.4 5.569614 f.22009.0.5 -3.638202 f.22009.0.6 2.519452 f.22009.0.7 -3.424876 f.22009.0.8 8.992811 f.22009.0.9 -3.558837 f.22009.0.10 2.153723 dtype: float64	rs1187155	0.0017130865444605768	True
9	FAST_L_VI_Cerebellum	9.739550626726178	6.110794760544227e-05	2.0	0.358945886072388	0.3540927348892795	0.3519697822286363	0.3475709527949576	const 10755.020675 Prob_Class_0 -21547.124017 Prob_Class_2 3516.205171 Age_c -44.268931 Age2 -1.167155 age_sex -8.494112 Sex_num 36.160184 date_c 0.034200 date_c2 -0.000011 head_volume -3226.175732 Table_position -2.338095 X_brain_position -15.052673 Y_brain_position -18.210704 Z_brain_position -12.817775 rfMRI_head_motion -2757.985871 tfMRI_head_motion 95.975162 Assessment_centre_11026.0 77.223290 Assessment_centre_11027.0 124.098228 Assessment_centre_11028.0 156.485108 f.22009.0.1 28.078021 f.22009.0.2 10.766627 f.22009.0.3 -0.100283 f.22009.0.4 13.831097 f.22009.0.5 -5.247684 f.22009.0.6 7.016414 f.22009.0.7 -6.794949 f.22009.0.8 16.955884 f.22009.0.9 -5.419683 f.22009.0.10 2.656994 dtype: float64	const 14174.203753 Age_c -48.207731 Age2 -1.270977 age_sex -8.039950 Sex_num 65.752134 date_c 0.039108 date_c2 0.000009 head_volume -3271.159364 Table_position 1.299973 X_brain_position -14.857945 Y_brain_position -22.811755 Z_brain_position -9.785041 rfMRI_head_motion -2700.220168 tfMRI_head_motion 38.356760 Assessment_centre_11026.0 103.368411 Assessment_centre_11027.0 175.736178 Assessment_centre_11028.0 236.210770 f.22009.0.1 28.475109 f.22009.0.2 11.219506 f.22009.0.3 0.599309 f.22009.0.4 14.515563 f.22009.0.5 -5.262671 f.22009.0.6 7.697468 f.22009.0.7 -7.819729 f.22009.0.8 16.843494 f.22009.0.9 -5.916683 f.22009.0.10 2.753293 dtype: float64	rs1187155	0.00011191181917691271	True
9	FAST_vermis_VI_Cerebellum	11.284322748940916	1.3202280724502433e-05	2.0	0.1768652212522798	0.169645230184058	0.1679076721636921	0.1612610655179553	const -134.490011 Prob_Class_0 -1090.281227 Prob_Class_2 2910.474853 Age_c -5.785490 Age2 -0.259215 age_sex -3.593249 Sex_num -29.003157 date_c -0.004028 date_c2 -0.000003 head_volume -504.058039 Table_position -1.176804 X_brain_position -1.704670 Y_brain_position -0.483171 Z_brain_position -2.584746 rfMRI_head_motion -297.424642 tfMRI_head_motion -123.266084 Assessment_centre_11026.0 -13.230620 Assessment_centre_11027.0 10.160844 Assessment_centre_11028.0 8.904238 f.22009.0.1 5.560232 f.22009.0.2 -5.342860 f.22009.0.3 1.753878 f.22009.0.4 2.361597 f.22009.0.5 -2.208220 f.22009.0.6 2.924401 f.22009.0.7 -4.338850 f.22009.0.8 1.845075 f.22009.0.9 -2.926176 f.22009.0.10 -1.504332 dtype: float64	const 1628.821758 Age_c -6.577343 Age2 -0.295492 age_sex -3.520964 Sex_num -22.690965 date_c -0.002903 date_c2 -0.000004 head_volume -492.979891 Table_position -0.691187 X_brain_position -1.858938 Y_brain_position -1.706068 Z_brain_position -2.251531 rfMRI_head_motion -285.808767 tfMRI_head_motion -128.741034 Assessment_centre_11026.0 -7.183565 Assessment_centre_11027.0 22.887671 Assessment_centre_11028.0 25.262256 f.22009.0.1 5.100940 f.22009.0.2 -5.408877 f.22009.0.3 1.870473 f.22009.0.4 2.392612 f.22009.0.5 -2.307870 f.22009.0.6 2.786121 f.22009.0.7 -4.660771 f.22009.0.8 1.987045 f.22009.0.9 -3.038864 f.22009.0.10 -1.486311 dtype: float64	rs1187155	2.639115131114351e-05	True
9	FAST_R_VI_Cerebellum	11.485114766234858	1.0819595370500504e-05	2.0	0.3668586870722716	0.3612063740973633	0.3599686922172478	0.3547564190397057	const 8160.799860 Prob_Class_0 -21891.859657 Prob_Class_2 4700.413982 Age_c -39.988694 Age2 -1.181159 age_sex -13.622295 Sex_num 41.452163 date_c 0.044266 date_c2 -0.000015 head_volume -3179.205695 Table_position -3.844544 X_brain_position 3.044582 Y_brain_position -15.492373 Z_brain_position -13.790144 rfMRI_head_motion -2321.061813 tfMRI_head_motion -207.158784 Assessment_centre_11026.0 51.408298 Assessment_centre_11027.0 123.470498 Assessment_centre_11028.0 -584.411949 f.22009.0.1 18.578873 f.22009.0.2 8.574920 f.22009.0.3 2.099854 f.22009.0.4 6.139239 f.22009.0.5 -0.724660 f.22009.0.6 10.138064 f.22009.0.7 -6.912227 f.22009.0.8 3.790304 f.22009.0.9 -3.099609 f.22009.0.10 5.501567 dtype: float64	const 12291.136492 Age_c -44.235107 Age2 -1.299448 age_sex -13.140516 Sex_num 73.505045 date_c 0.049615 date_c2 0.000005 head_volume -3219.396592 Table_position -0.023802 X_brain_position 3.174679 Y_brain_position -20.575726 Z_brain_position -10.634688 rfMRI_head_motion -2258.783610 tfMRI_head_motion -266.755536 Assessment_centre_11026.0 79.921753 Assessment_centre_11027.0 180.109479 Assessment_centre_11028.0 -498.323642 f.22009.0.1 18.784432 f.22009.0.2 8.998335 f.22009.0.3 2.844155 f.22009.0.4 6.833162 f.22009.0.5 -0.780707 f.22009.0.6 10.758709 f.22009.0.7 -8.064882 f.22009.0.8 3.737066 f.22009.0.9 -3.640695 f.22009.0.10 5.604834 dtype: float64	rs1187155	2.186809457650713e-05	True
9	FAST_L_Crus_I_Cerebellum	34.652262830867166	1.4119668135505929e-15	2.0	0.2616210157487966	0.2417325566496427	0.2535857994413603	0.2340762640177556	const 18791.166977 Prob_Class_0 -66426.612658 Prob_Class_2 756.966670 Age_c -65.978760 Age2 -0.848395 age_sex 10.115248 Sex_num -15.298737 date_c -0.106909 date_c2 -0.000116 head_volume -3968.368764 Table_position -3.836830 X_brain_position 1.796122 Y_brain_position 2.197981 Z_brain_position -7.743581 rfMRI_head_motion -3080.703753 tfMRI_head_motion -450.789057 Assessment_centre_11026.0 135.146959 Assessment_centre_11027.0 148.559347 Assessment_centre_11028.0 379.297172 f.22009.0.1 1.060537 f.22009.0.2 7.335228 f.22009.0.3 -2.925847 f.22009.0.4 30.598404 f.22009.0.5 -15.934715 f.22009.0.6 30.850276 f.22009.0.7 8.198977 f.22009.0.8 10.754838 f.22009.0.9 -6.716692 f.22009.0.10 -7.497088 dtype: float64	const 23463.881320 Age_c -75.935025 Age2 -1.053988 age_sex 11.333429 Sex_num 58.162381 date_c -0.095010 date_c2 -0.000047 head_volume -4156.323349 Table_position 6.266168 X_brain_position 3.002036 Y_brain_position -8.333029 Z_brain_position 0.942590 rfMRI_head_motion -2934.697049 tfMRI_head_motion -618.973819 Assessment_centre_11026.0 198.316799 Assessment_centre_11027.0 270.431617 Assessment_centre_11028.0 579.605110 f.22009.0.1 4.053603 f.22009.0.2 9.059540 f.22009.0.3 -1.068715 f.22009.0.4 32.721867 f.22009.0.5 -15.616016 f.22009.0.6 33.587273 f.22009.0.7 6.036264 f.22009.0.8 9.863507 f.22009.0.9 -7.925854 f.22009.0.10 -7.248730 dtype: float64	rs1187155	8.172796144316374e-15	True
9	FAST_R_Crus_I_Cerebellum	28.96319929357796	3.638682242566801e-13	2.0	0.3106860261778073	0.2951673802394782	0.3031847470223384	0.2880506236904399	const 20037.882094 Prob_Class_0 -63205.081851 Prob_Class_2 4673.412869 Age_c -71.180092 Age2 -0.674114 age_sex 5.935315 Sex_num 158.255982 date_c -0.069835 date_c2 -0.000056 head_volume -4798.454731 Table_position -2.799930 X_brain_position 4.718387 Y_brain_position -6.026720 Z_brain_position -9.668183 rfMRI_head_motion -3162.182639 tfMRI_head_motion -637.660910 Assessment_centre_11026.0 164.085222 Assessment_centre_11027.0 75.234816 Assessment_centre_11028.0 239.210307 f.22009.0.1 -7.253272 f.22009.0.2 2.644893 f.22009.0.3 -9.935527 f.22009.0.4 21.031664 f.22009.0.5 -9.328419 f.22009.0.6 37.264873 f.22009.0.7 9.434621 f.22009.0.8 5.705776 f.22009.0.9 -17.537190 f.22009.0.10 -3.783941 dtype: float64	const 26784.652562 Age_c -81.510739 Age2 -0.914617 age_sex 7.165745 Sex_num 235.119994 date_c -0.057245 date_c2 0.000007 head_volume -4957.974437 Table_position 7.249318 X_brain_position 5.628386 Y_brain_position -17.479344 Z_brain_position -1.143215 rfMRI_head_motion -3010.680932 tfMRI_head_motion -801.391868 Assessment_centre_11026.0 231.025801 Assessment_centre_11027.0 205.828319 Assessment_centre_11028.0 447.632658 f.22009.0.1 -5.098883 f.22009.0.2 4.156922 f.22009.0.3 -8.050996 f.22009.0.4 23.046908 f.22009.0.5 -9.168241 f.22009.0.6 39.619230 f.22009.0.7 6.986091 f.22009.0.8 5.071287 f.22009.0.9 -18.814353 f.22009.0.10 -3.528606 dtype: float64	rs1187155	1.6809686979745222e-12	True
9	FAST_L_Crus_II_Cerebellum	10.7108278886495	2.33132887400463e-05	2.0	0.2216289383744354	0.2151485664548265	0.213158518737624	0.2072238529510693	const 20750.620389 Prob_Class_0 -27792.004382 Prob_Class_2 -1037.000669 Age_c -25.339384 Age2 -0.747434 age_sex -9.808915 Sex_num -5.134347 date_c -0.011898 date_c2 -0.000092 head_volume -2945.087429 Table_position 3.791630 X_brain_position -0.955892 Y_brain_position -9.021499 Z_brain_position -4.320721 rfMRI_head_motion -1685.870510 tfMRI_head_motion -1272.082594 Assessment_centre_11026.0 38.624153 Assessment_centre_11027.0 89.473194 Assessment_centre_11028.0 470.445253 f.22009.0.1 32.165424 f.22009.0.2 -7.166296 f.22009.0.3 0.487864 f.22009.0.4 -2.494853 f.22009.0.5 1.302352 f.22009.0.6 0.831997 f.22009.0.7 -8.985070 f.22009.0.8 6.009277 f.22009.0.9 -9.219572 f.22009.0.10 16.015130 dtype: float64	const 21917.787511 Age_c -29.211403 Age2 -0.818083 age_sex -9.323669 Sex_num 23.215530 date_c -0.007353 date_c2 -0.000062 head_volume -3030.340823 Table_position 7.869211 X_brain_position -0.370048 Y_brain_position -12.937046 Z_brain_position -0.775596 rfMRI_head_motion -1629.089736 tfMRI_head_motion -1341.180887 Assessment_centre_11026.0 62.713245 Assessment_centre_11027.0 135.452475 Assessment_centre_11028.0 548.146155 f.22009.0.1 33.655169 f.22009.0.2 -6.400810 f.22009.0.3 1.224639 f.22009.0.4 -1.604631 f.22009.0.5 1.484682 f.22009.0.6 2.062696 f.22009.0.7 -9.756129 f.22009.0.8 5.563206 f.22009.0.9 -9.682102 f.22009.0.10 16.112526 dtype: float64	rs1187155	4.510031676045524e-05	True
9	FAST_vermis_Crus_II_Cerebellum	9.01604246140248	0.0001253254998395	2.0	0.093731808202002	0.0873805042776575	0.0838695814743129	0.0781657054858979	const 10.008924 Prob_Class_0 -921.883027 Prob_Class_2 762.924886 Age_c -0.854549 Age2 -0.073905 age_sex -0.268681 Sex_num -8.504108 date_c 0.001444 date_c2 -0.000002 head_volume -96.914839 Table_position -0.336083 X_brain_position -0.492969 Y_brain_position -0.634669 Z_brain_position -0.720498 rfMRI_head_motion -53.891447 tfMRI_head_motion -77.182414 Assessment_centre_11026.0 -5.453757 Assessment_centre_11027.0 5.669334 Assessment_centre_11028.0 -4.471139 f.22009.0.1 2.215825 f.22009.0.2 -0.139118 f.22009.0.3 0.413692 f.22009.0.4 2.023340 f.22009.0.5 -0.793847 f.22009.0.6 0.746429 f.22009.0.7 -0.946554 f.22009.0.8 0.796371 f.22009.0.9 -0.792003 f.22009.0.10 -0.278881 dtype: float64	const 512.753481 Age_c -1.155885 Age2 -0.085301 age_sex -0.238199 Sex_num -6.158813 date_c 0.001851 date_c2 -0.000002 head_volume -95.846153 Table_position -0.112844 X_brain_position -0.521424 Y_brain_position -1.053444 Z_brain_position -0.550452 rfMRI_head_motion -49.471501 tfMRI_head_motion -80.221278 Assessment_centre_11026.0 -3.276269 Assessment_centre_11027.0 10.145620 Assessment_centre_11028.0 1.702215 f.22009.0.1 2.125363 f.22009.0.2 -0.139675 f.22009.0.3 0.461823 f.22009.0.4 2.051813 f.22009.0.5 -0.816654 f.22009.0.6 0.736849 f.22009.0.7 -1.050933 f.22009.0.8 0.824659 f.22009.0.9 -0.832889 f.22009.0.10 -0.271814 dtype: float64	rs1187155	0.00022037221558625445	True
9	FAST_R_Crus_II_Cerebellum	11.320490176181089	1.2737331214568667e-05	2.0	0.2225064356415629	0.215664921255738	0.2140455651394112	0.207745421431524	const 15658.189053 Prob_Class_0 -27998.967419 Prob_Class_2 1949.588645 Age_c -29.560486 Age2 -0.378357 age_sex -4.574781 Sex_num -47.514815 date_c -0.039348 date_c2 -0.000091 head_volume -3050.099395 Table_position 0.699654 X_brain_position -2.084406 Y_brain_position -4.688115 Z_brain_position -5.216222 rfMRI_head_motion -1771.707801 tfMRI_head_motion -1043.658112 Assessment_centre_11026.0 122.593545 Assessment_centre_11027.0 78.558403 Assessment_centre_11028.0 320.731517 f.22009.0.1 24.570576 f.22009.0.2 -6.554841 f.22009.0.3 3.178990 f.22009.0.4 -3.339751 f.22009.0.5 2.993348 f.22009.0.6 6.580316 f.22009.0.7 -7.302632 f.22009.0.8 6.506373 f.22009.0.9 -10.841764 f.22009.0.10 28.047532 dtype: float64	const 18576.687320 Age_c -34.110651 Age2 -0.483527 age_sex -4.031895 Sex_num -13.677753 date_c -0.033809 date_c2 -0.000063 head_volume -3121.354111 Table_position 5.138015 X_brain_position -1.674042 Y_brain_position -9.717746 Z_brain_position -1.447718 rfMRI_head_motion -1704.978538 tfMRI_head_motion -1116.075612 Assessment_centre_11026.0 152.038671 Assessment_centre_11027.0 135.962873 Assessment_centre_11028.0 412.515488 f.22009.0.1 25.546109 f.22009.0.2 -5.881106 f.22009.0.3 4.010225 f.22009.0.4 -2.446866 f.22009.0.5 3.068671 f.22009.0.6 7.630891 f.22009.0.7 -8.375371 f.22009.0.8 6.218783 f.22009.0.9 -11.403664 f.22009.0.10 28.160061 dtype: float64	rs1187155	2.5513555043532963e-05	True
9	FAST_L_VIIb_Cerebellum	7.196437779410656	0.0007644264298313	2.0	0.2630996622001299	0.2589775810259337	0.2550805368762292	0.2514954129120208	const 11955.852083 Prob_Class_0 -10462.161212 Prob_Class_2 3444.833709 Age_c -12.837733 Age2 -0.663694 age_sex -9.351387 Sex_num 2.842675 date_c -0.001189 date_c2 -0.000037 head_volume -1522.148154 Table_position 5.245905 X_brain_position -4.684832 Y_brain_position -7.918884 Z_brain_position -1.606130 rfMRI_head_motion -1277.743538 tfMRI_head_motion -724.258596 Assessment_centre_11026.0 -48.111485 Assessment_centre_11027.0 37.911191 Assessment_centre_11028.0 65.695049 f.22009.0.1 9.578527 f.22009.0.2 -10.550337 f.22009.0.3 3.648310 f.22009.0.4 -0.860762 f.22009.0.5 -0.301430 f.22009.0.6 3.196816 f.22009.0.7 -0.807005 f.22009.0.8 4.108882 f.22009.0.9 -2.258790 f.22009.0.10 10.595611 dtype: float64	const 14627.253006 Age_c -15.126995 Age2 -0.733831 age_sex -9.099519 Sex_num 20.272596 date_c 0.001752 date_c2 -0.000029 head_volume -1535.498267 Table_position 7.204096 X_brain_position -4.694641 Y_brain_position -10.782478 Z_brain_position -0.019290 rfMRI_head_motion -1244.167950 tfMRI_head_motion -753.862577 Assessment_centre_11026.0 -32.412857 Assessment_centre_11027.0 69.415041 Assessment_centre_11028.0 112.242074 f.22009.0.1 9.466506 f.22009.0.2 -10.386993 f.22009.0.3 4.039625 f.22009.0.4 -0.530723 f.22009.0.5 -0.371589 f.22009.0.6 3.417659 f.22009.0.7 -1.476313 f.22009.0.8 4.148202 f.22009.0.9 -2.555771 f.22009.0.10 10.650729 dtype: float64	rs1187155	0.0011993870795726689	True
9	FAST_vermis_VIIb_Cerebellum	8.051821373842005	0.0003266148084466	2.0	0.1684011747973669	0.1631964447583243	0.1593515179354649	0.1547471661422917	const 1.521634e+02 Prob_Class_0 -4.864145e+02 Prob_Class_2 1.782535e+02 Age_c -7.297027e-01 Age2 -3.016434e-02 age_sex -1.391403e-01 Sex_num -5.589280e+00 date_c 1.091235e-03 date_c2 -5.597558e-07 head_volume -4.586736e+01 Table_position -5.095744e-02 X_brain_position -2.284965e-01 Y_brain_position -3.804897e-01 Z_brain_position -2.779027e-01 rfMRI_head_motion -5.690268e+01 tfMRI_head_motion 1.182342e+00 Assessment_centre_11026.0 -1.008540e+00 Assessment_centre_11027.0 3.309605e+00 Assessment_centre_11028.0 -6.265507e+00 f.22009.0.1 3.413172e-01 f.22009.0.2 -3.397671e-01 f.22009.0.3 4.157689e-02 f.22009.0.4 6.768354e-01 f.22009.0.5 -2.952382e-01 f.22009.0.6 6.165758e-01 f.22009.0.7 -2.677801e-01 f.22009.0.8 2.849010e-01 f.22009.0.9 -8.970115e-02 f.22009.0.10 -1.714878e-01 dtype: float64	const 2.868944e+02 Age_c -8.400603e-01 Age2 -3.363065e-02 age_sex -1.271038e-01 Sex_num -4.747034e+00 date_c 1.233742e-03 date_c2 -1.770646e-07 head_volume -4.639961e+01 Table_position 4.208081e-02 X_brain_position -2.300393e-01 Y_brain_position -5.201820e-01 Z_brain_position -2.029359e-01 rfMRI_head_motion -5.528410e+01 tfMRI_head_motion -2.109758e-01 Assessment_centre_11026.0 -2.473864e-01 Assessment_centre_11027.0 4.841275e+00 Assessment_centre_11028.0 -4.019805e+00 f.22009.0.1 3.329348e-01 f.22009.0.2 -3.327617e-01 f.22009.0.3 6.030787e-02 f.22009.0.4 6.921559e-01 f.22009.0.5 -2.991549e-01 f.22009.0.6 6.256996e-01 f.22009.0.7 -3.006863e-01 f.22009.0.8 2.877068e-01 f.22009.0.9 -1.040883e-01 f.22009.0.10 -1.688382e-01 dtype: float64	rs1187155	0.0005414690784457155	True
9	FAST_R_VIIb_Cerebellum	6.965233993947032	0.0009620476720306	2.0	0.2587882346677156	0.2547752433077421	0.2507221913605628	0.2472506438226941	const 12385.093931 Prob_Class_0 -11719.372242 Prob_Class_2 2807.551572 Age_c -13.047728 Age2 -0.638294 age_sex -8.589611 Sex_num 8.643526 date_c -0.008509 date_c2 -0.000045 head_volume -1712.087516 Table_position 4.877071 X_brain_position 1.684250 Y_brain_position -5.430676 Z_brain_position -2.139853 rfMRI_head_motion -1307.486561 tfMRI_head_motion -675.938926 Assessment_centre_11026.0 -75.087315 Assessment_centre_11027.0 -13.917001 Assessment_centre_11028.0 129.398960 f.22009.0.1 15.423978 f.22009.0.2 -11.557284 f.22009.0.3 1.636146 f.22009.0.4 -6.451367 f.22009.0.5 -0.185687 f.22009.0.6 4.115503 f.22009.0.7 -3.291769 f.22009.0.8 6.010509 f.22009.0.9 -1.520599 f.22009.0.10 15.646409 dtype: float64	const 14765.706720 Age_c -15.384124 Age2 -0.704925 age_sex -8.326445 Sex_num 26.315640 date_c -0.005552 date_c2 -0.000035 head_volume -1732.179404 Table_position 6.954571 X_brain_position 1.736400 Y_brain_position -8.257487 Z_brain_position -0.431481 rfMRI_head_motion -1273.220533 tfMRI_head_motion -708.115691 Assessment_centre_11026.0 -59.319634 Assessment_centre_11027.0 17.481655 Assessment_centre_11028.0 176.798300 f.22009.0.1 15.482920 f.22009.0.2 -11.340097 f.22009.0.3 2.043249 f.22009.0.4 -6.080275 f.22009.0.5 -0.226232 f.22009.0.6 4.429340 f.22009.0.7 -3.937608 f.22009.0.8 5.997749 f.22009.0.9 -1.819590 f.22009.0.10 15.703092 dtype: float64	rs1187155	0.0014905603988003629	True
9	FAST_L_VIIIa_Cerebellum	10.786110192648968	2.163613826456873e-05	2.0	0.3438550216401276	0.3383538541011126	0.3367146954084616	0.3316731551522306	const 13081.163376 Prob_Class_0 -13431.897242 Prob_Class_2 3352.029622 Age_c -15.972589 Age2 -0.886469 age_sex -15.645607 Sex_num -48.366254 date_c 0.024647 date_c2 -0.000014 head_volume -1641.510342 Table_position 5.750670 X_brain_position -4.091801 Y_brain_position -9.256025 Z_brain_position -2.888774 rfMRI_head_motion -1835.788543 tfMRI_head_motion -557.348845 Assessment_centre_11026.0 -82.755880 Assessment_centre_11027.0 49.226853 Assessment_centre_11028.0 25.977295 f.22009.0.1 10.687539 f.22009.0.2 -8.133621 f.22009.0.3 6.813550 f.22009.0.4 5.296867 f.22009.0.5 -0.330835 f.22009.0.6 8.442003 f.22009.0.7 1.521606 f.22009.0.8 -1.739374 f.22009.0.9 -0.374469 f.22009.0.10 9.559865 dtype: float64	const 15887.761693 Age_c -18.679502 Age2 -0.964360 age_sex -15.341563 Sex_num -27.875259 date_c 0.028079 date_c2 -0.000002 head_volume -1663.882278 Table_position 8.146561 X_brain_position -4.040092 Y_brain_position -12.544542 Z_brain_position -0.921932 rfMRI_head_motion -1796.088321 tfMRI_head_motion -594.353242 Assessment_centre_11026.0 -64.452065 Assessment_centre_11027.0 85.710498 Assessment_centre_11028.0 80.908314 f.22009.0.1 10.731547 f.22009.0.2 -7.889066 f.22009.0.3 7.284129 f.22009.0.4 5.722008 f.22009.0.5 -0.382162 f.22009.0.6 8.793215 f.22009.0.7 0.768127 f.22009.0.8 -1.746746 f.22009.0.9 -0.721452 f.22009.0.10 9.625478 dtype: float64	rs1187155	4.205008898347942e-05	True
9	FAST_vermis_VIIIa_Cerebellum	7.469708392778384	0.0005825435766908	2.0	0.2799846613963815	0.2758040903760188	0.2721492826630347	0.2684918209972913	const 2376.282384 Prob_Class_0 -3029.045354 Prob_Class_2 615.519145 Age_c -5.233190 Age2 -0.219780 age_sex -1.161951 Sex_num -21.759636 date_c 0.014231 date_c2 0.000002 head_volume -300.081377 Table_position 0.733827 X_brain_position 0.023240 Y_brain_position -2.640941 Z_brain_position -1.523499 rfMRI_head_motion -431.536832 tfMRI_head_motion -82.615616 Assessment_centre_11026.0 -37.146835 Assessment_centre_11027.0 5.828225 Assessment_centre_11028.0 40.557766 f.22009.0.1 1.619166 f.22009.0.2 -1.910197 f.22009.0.3 0.403955 f.22009.0.4 3.954452 f.22009.0.5 -1.975606 f.22009.0.6 3.267240 f.22009.0.7 -1.941304 f.22009.0.8 0.709570 f.22009.0.9 0.321975 f.22009.0.10 1.933863 dtype: float64	const 2927.490789 Age_c -5.813184 Age2 -0.235751 age_sex -1.095918 Sex_num -17.386076 date_c 0.014960 date_c2 0.000005 head_volume -305.812662 Table_position 1.258634 X_brain_position 0.043334 Y_brain_position -3.331667 Z_brain_position -1.089190 rfMRI_head_motion -423.030634 tfMRI_head_motion -90.829020 Assessment_centre_11026.0 -33.261847 Assessment_centre_11027.0 13.536035 Assessment_centre_11028.0 52.312119 f.22009.0.1 1.653722 f.22009.0.2 -1.850478 f.22009.0.3 0.505904 f.22009.0.4 4.050512 f.22009.0.5 -1.982100 f.22009.0.6 3.355319 f.22009.0.7 -2.097346 f.22009.0.8 0.700320 f.22009.0.9 0.248224 f.22009.0.10 1.947983 dtype: float64	rs1187155	0.0009313125580239597	True
9	FAST_R_VIIIa_Cerebellum	10.801136766683925	2.131611657175609e-05	2.0	0.3385531457264366	0.3329998010417092	0.3313551232158809	0.3262650417512566	const 17076.871958 Prob_Class_0 -15623.276721 Prob_Class_2 708.750199 Age_c -14.841736 Age2 -0.884617 age_sex -16.871269 Sex_num -110.861232 date_c 0.057097 date_c2 -0.000019 head_volume -1708.037094 Table_position 7.949947 X_brain_position -2.068362 Y_brain_position -9.071703 Z_brain_position -1.365230 rfMRI_head_motion -2033.255899 tfMRI_head_motion -470.848816 Assessment_centre_11026.0 -141.698068 Assessment_centre_11027.0 78.028342 Assessment_centre_11028.0 -245.578053 f.22009.0.1 12.867531 f.22009.0.2 -0.490258 f.22009.0.3 0.596103 f.22009.0.4 -0.886972 f.22009.0.5 -3.067712 f.22009.0.6 5.505798 f.22009.0.7 -3.345954 f.22009.0.8 3.728037 f.22009.0.9 -0.905291 f.22009.0.10 14.152623 dtype: float64	const 18484.742955 Age_c -17.298495 Age2 -0.938997 age_sex -16.575181 Sex_num -92.648333 date_c 0.060066 date_c2 -0.000003 head_volume -1749.649606 Table_position 10.384695 X_brain_position -1.816611 Y_brain_position -11.740848 Z_brain_position 0.712636 rfMRI_head_motion -1997.227364 tfMRI_head_motion -510.902305 Assessment_centre_11026.0 -125.923258 Assessment_centre_11027.0 108.656542 Assessment_centre_11028.0 -196.072878 f.22009.0.1 13.478383 f.22009.0.2 -0.101979 f.22009.0.3 1.048663 f.22009.0.4 -0.388245 f.22009.0.5 -3.011961 f.22009.0.6 6.115980 f.22009.0.7 -3.907068 f.22009.0.8 3.547077 f.22009.0.9 -1.206683 f.22009.0.10 14.213589 dtype: float64	rs1187155	4.1456631526787134e-05	True
9	FAST_L_VIIIb_Cerebellum	7.959339536371502	0.0003580567255105	2.0	0.3110317618158649	0.3067692416934527	0.3035342450381129	0.2997696301532702	const 1.126812e+04 Prob_Class_0 -9.657393e+03 Prob_Class_2 3.925480e+02 Age_c -1.082436e+01 Age2 -6.712577e-01 age_sex -1.052425e+01 Sex_num 1.012967e+01 date_c 3.858924e-02 date_c2 -6.543908e-07 head_volume -1.188295e+03 Table_position 5.042908e+00 X_brain_position -1.417542e+00 Y_brain_position -8.416144e+00 Z_brain_position -1.033099e+00 rfMRI_head_motion -1.298021e+03 tfMRI_head_motion -1.908412e+02 Assessment_centre_11026.0 -7.778682e+01 Assessment_centre_11027.0 3.846975e+01 Assessment_centre_11028.0 3.254922e+02 f.22009.0.1 7.233355e+00 f.22009.0.2 8.280483e+00 f.22009.0.3 4.401477e+00 f.22009.0.4 9.838942e+00 f.22009.0.5 -1.113262e+00 f.22009.0.6 3.191456e+00 f.22009.0.7 -4.579850e+00 f.22009.0.8 -5.999043e+00 f.22009.0.9 -1.601150e+00 f.22009.0.10 6.102851e-01 dtype: float64	const 12111.872426 Age_c -12.333100 Age2 -0.704355 age_sex -10.342046 Sex_num 21.307542 date_c 0.040410 date_c2 0.000009 head_volume -1214.240239 Table_position 6.542899 X_brain_position -1.259188 Y_brain_position -10.049545 Z_brain_position 0.248319 rfMRI_head_motion -1275.894753 tfMRI_head_motion -215.557276 Assessment_centre_11026.0 -68.114518 Assessment_centre_11027.0 57.233681 Assessment_centre_11028.0 355.887911 f.22009.0.1 7.618940 f.22009.0.2 8.521977 f.22009.0.3 4.679869 f.22009.0.4 10.147287 f.22009.0.5 -1.077152 f.22009.0.6 3.571515 f.22009.0.7 -4.922195 f.22009.0.8 -6.113364 f.22009.0.9 -1.785993 f.22009.0.10 0.647752 dtype: float64	rs1187155	0.0005898180596004554	True
9	FAST_vermis_VIIIb_Cerebellum	5.482699838948895	0.0042068124055136	2.0	0.2267186966712444	0.2234231900430107	0.2183036649987978	0.2155820261366489	const 1.550699e+03 Prob_Class_0 -1.417056e+03 Prob_Class_2 -6.687439e+01 Age_c -2.127077e+00 Age2 -8.022202e-02 age_sex -4.883205e-01 Sex_num -8.512685e+00 date_c 6.428562e-03 date_c2 7.322182e-07 head_volume -1.855179e+02 Table_position 5.386322e-01 X_brain_position -3.122582e-01 Y_brain_position -9.468995e-01 Z_brain_position -4.044299e-01 rfMRI_head_motion -1.571829e+02 tfMRI_head_motion -5.110474e+01 Assessment_centre_11026.0 -2.048378e+01 Assessment_centre_11027.0 -3.608070e+00 Assessment_centre_11028.0 -2.009465e+01 f.22009.0.1 1.220851e+00 f.22009.0.2 5.054137e-02 f.22009.0.3 1.770505e+00 f.22009.0.4 2.211508e+00 f.22009.0.5 -7.204044e-01 f.22009.0.6 9.217318e-01 f.22009.0.7 -5.917233e-01 f.22009.0.8 -1.522830e-01 f.22009.0.9 -2.239635e-01 f.22009.0.10 -2.823447e-01 dtype: float64	const 1602.062438 Age_c -2.321467 Age2 -0.083665 age_sex -0.463831 Sex_num -7.091852 date_c 0.006656 date_c2 0.000002 head_volume -189.933194 Table_position 0.744995 X_brain_position -0.281546 Y_brain_position -1.141472 Z_brain_position -0.224592 rfMRI_head_motion -154.332276 tfMRI_head_motion -54.614805 Assessment_centre_11026.0 -19.279730 Assessment_centre_11027.0 -1.315500 Assessment_centre_11028.0 -16.195979 f.22009.0.1 1.299266 f.22009.0.2 0.090028 f.22009.0.3 1.807655 f.22009.0.4 2.256917 f.22009.0.5 -0.710601 f.22009.0.6 0.985368 f.22009.0.7 -0.629654 f.22009.0.8 -0.175784 f.22009.0.9 -0.247098 f.22009.0.10 -0.277446 dtype: float64	rs1187155	0.005957405781140365	True
9	FAST_R_VIIIb_Cerebellum	14.586964839942146	5.018886195534104e-07	2.0	0.3029154476189972	0.2950115627716995	0.2953296071733431	0.2878932329200739	const 14548.484198 Prob_Class_0 -12769.424117 Prob_Class_2 -2379.544135 Age_c -9.959531 Age2 -0.614065 age_sex -12.989547 Sex_num -48.726766 date_c 0.074751 date_c2 0.000011 head_volume -1143.761413 Table_position 6.521890 X_brain_position 0.142639 Y_brain_position -9.468701 Z_brain_position 0.379050 rfMRI_head_motion -1360.550158 tfMRI_head_motion -293.104224 Assessment_centre_11026.0 -106.387495 Assessment_centre_11027.0 114.136611 Assessment_centre_11028.0 -4.031196 f.22009.0.1 4.792193 f.22009.0.2 2.810712 f.22009.0.3 2.442010 f.22009.0.4 9.828028 f.22009.0.5 -3.311859 f.22009.0.6 -4.196411 f.22009.0.7 0.166611 f.22009.0.8 1.506402 f.22009.0.9 -2.792590 f.22009.0.10 0.041020 dtype: float64	const 13977.194797 Age_c -11.325904 Age2 -0.624919 age_sex -12.800932 Sex_num -39.054303 date_c 0.076229 date_c2 0.000026 head_volume -1192.232844 Table_position 8.185391 X_brain_position 0.526114 Y_brain_position -10.578213 Z_brain_position 1.882715 rfMRI_head_motion -1340.515610 tfMRI_head_motion -323.069865 Assessment_centre_11026.0 -98.609521 Assessment_centre_11027.0 128.218601 Assessment_centre_11028.0 23.086617 f.22009.0.1 5.810543 f.22009.0.2 3.224362 f.22009.0.3 2.723983 f.22009.0.4 10.239574 f.22009.0.5 -3.159213 f.22009.0.6 -3.510644 f.22009.0.7 0.000425 f.22009.0.8 1.198613 f.22009.0.9 -2.944139 f.22009.0.10 0.076613 dtype: float64	rs1187155	1.1959278402725653e-06	True
9	FAST_L_IX_Cerebellum	12.304742233527836	4.802997485599274e-06	2.0	0.2500906131888878	0.2429180972905483	0.2419299202892721	0.2352737751661033	const 9536.533045 Prob_Class_0 -8177.788771 Prob_Class_2 -2056.950907 Age_c -7.186655 Age2 -0.413262 age_sex -3.594236 Sex_num -95.736529 date_c 0.035257 date_c2 -0.000004 head_volume -823.203523 Table_position 3.877783 X_brain_position 1.533342 Y_brain_position -6.061229 Z_brain_position -1.028565 rfMRI_head_motion -934.872479 tfMRI_head_motion -60.022193 Assessment_centre_11026.0 -116.457997 Assessment_centre_11027.0 -20.339449 Assessment_centre_11028.0 53.546296 f.22009.0.1 5.310963 f.22009.0.2 5.516524 f.22009.0.3 3.179652 f.22009.0.4 7.821300 f.22009.0.5 -1.649338 f.22009.0.6 3.197852 f.22009.0.7 -1.224369 f.22009.0.8 -1.801694 f.22009.0.9 -2.644464 f.22009.0.10 -0.285420 dtype: float64	const 8860.445243 Age_c -7.946117 Age2 -0.414162 age_sex -3.483061 Sex_num -90.481335 date_c 0.036032 date_c2 0.000006 head_volume -856.850624 Table_position 4.884301 X_brain_position 1.810942 Y_brain_position -6.578645 Z_brain_position -0.100654 rfMRI_head_motion -923.737709 tfMRI_head_motion -78.713495 Assessment_centre_11026.0 -112.398372 Assessment_centre_11027.0 -13.294014 Assessment_centre_11028.0 68.509027 f.22009.0.1 6.056649 f.22009.0.2 5.798781 f.22009.0.3 3.344394 f.22009.0.4 8.085568 f.22009.0.5 -1.532290 f.22009.0.6 3.670727 f.22009.0.7 -1.278115 f.22009.0.8 -2.027612 f.22009.0.9 -2.724442 f.22009.0.10 -0.265191 dtype: float64	rs1187155	1.0124570535196413e-05	True
9	FAST_R_IX_Cerebellum	14.834761467751555	3.928324018140354e-07	2.0	0.2501968548323624	0.2415507990171025	0.2420373180796636	0.2338926711625178	const 10798.352706 Prob_Class_0 -9668.006894 Prob_Class_2 -2772.441158 Age_c -8.485499 Age2 -0.421406 age_sex -3.819302 Sex_num -102.983409 date_c 0.051837 date_c2 0.000004 head_volume -908.177300 Table_position 4.244885 X_brain_position 1.097961 Y_brain_position -6.586999 Z_brain_position -0.836800 rfMRI_head_motion -1144.301923 tfMRI_head_motion -53.158755 Assessment_centre_11026.0 -110.080623 Assessment_centre_11027.0 17.252583 Assessment_centre_11028.0 -273.668738 f.22009.0.1 3.925845 f.22009.0.2 5.515253 f.22009.0.3 0.972836 f.22009.0.4 10.135662 f.22009.0.5 -2.913997 f.22009.0.6 4.241309 f.22009.0.7 -3.283127 f.22009.0.8 -3.442816 f.22009.0.9 -3.124678 f.22009.0.10 -2.392396 dtype: float64	const 9800.806302 Age_c -9.309484 Age2 -0.418602 age_sex -3.694014 Sex_num -97.370822 date_c 0.052644 date_c2 0.000016 head_volume -949.620659 Table_position 5.397228 X_brain_position 1.446608 Y_brain_position -7.075273 Z_brain_position 0.237791 rfMRI_head_motion -1132.221807 tfMRI_head_motion -74.937048 Assessment_centre_11026.0 -105.870159 Assessment_centre_11027.0 24.321021 Assessment_centre_11028.0 -257.515762 f.22009.0.1 4.867179 f.22009.0.2 5.860033 f.22009.0.3 1.157476 f.22009.0.4 10.448538 f.22009.0.5 -2.763291 f.22009.0.6 4.821891 f.22009.0.7 -3.312999 f.22009.0.8 -3.728310 f.22009.0.9 -3.208318 f.22009.0.10 -2.370119 dtype: float64	rs1187155	9.478839710274909e-07	True
9	FAST_L_X_Cerebellum	20.790925940386213	1.103570688281648e-09	2.0	0.2626875204413755	0.2507719284029567	0.254663910092506	0.2432069070975108	const 4.433449e+02 Prob_Class_0 -1.984510e+03 Prob_Class_2 8.552886e+02 Age_c -2.893563e+00 Age2 -1.774301e-02 age_sex 1.211961e+00 Sex_num 1.455113e+01 date_c 4.464737e-03 date_c2 -5.231348e-07 head_volume -2.391793e+02 Table_position -2.313377e-01 X_brain_position -8.026161e-01 Y_brain_position -8.274896e-01 Z_brain_position -7.660088e-02 rfMRI_head_motion -7.742269e+00 tfMRI_head_motion 3.019102e+00 Assessment_centre_11026.0 4.164772e+00 Assessment_centre_11027.0 1.055213e+01 Assessment_centre_11028.0 -2.376587e+01 f.22009.0.1 -1.270217e-01 f.22009.0.2 -5.891921e-01 f.22009.0.3 1.276747e+00 f.22009.0.4 1.274781e+00 f.22009.0.5 -6.983374e-01 f.22009.0.6 2.324668e+00 f.22009.0.7 -3.016188e-01 f.22009.0.8 -1.946424e-01 f.22009.0.9 2.399364e-01 f.22009.0.10 4.198887e-01 dtype: float64	const 1.067546e+03 Age_c -3.371572e+00 Age2 -3.333874e-02 age_sex 1.263379e+00 Sex_num 1.821299e+01 date_c 5.087203e-03 date_c2 9.476671e-07 head_volume -2.407251e+02 Table_position 1.623752e-01 X_brain_position -8.166007e-01 Y_brain_position -1.443808e+00 Z_brain_position 2.376773e-01 rfMRI_head_motion -7.313422e-01 tfMRI_head_motion -2.785386e+00 Assessment_centre_11026.0 7.491535e+00 Assessment_centre_11027.0 1.727506e+01 Assessment_centre_11028.0 -1.402624e+01 f.22009.0.1 -1.836831e-01 f.22009.0.2 -5.647776e-01 f.22009.0.3 1.356972e+00 f.22009.0.4 1.337117e+00 f.22009.0.5 -7.189506e-01 f.22009.0.6 2.353798e+00 f.22009.0.7 -4.485263e-01 f.22009.0.8 -1.762764e-01 f.22009.0.9 1.771369e-01 f.22009.0.10 4.313150e-01 dtype: float64	rs1187155	3.586240281602185e-09	True
9	FAST_vermis_X_Cerebellum	35.68943803863611	5.144836727023414e-16	2.0	0.1686121028830782	0.1455481566411611	0.1595647413909392	0.1369206817179262	const 381.572821 Prob_Class_0 -1925.227076 Prob_Class_2 -55.868178 Age_c -0.542829 Age2 -0.029183 age_sex -0.952520 Sex_num -17.150704 date_c 0.001163 date_c2 -0.000002 head_volume -69.670269 Table_position -0.178211 X_brain_position 0.099557 Y_brain_position 0.078772 Z_brain_position -0.499485 rfMRI_head_motion -56.439398 tfMRI_head_motion -0.432772 Assessment_centre_11026.0 -7.889556 Assessment_centre_11027.0 -3.021715 Assessment_centre_11028.0 15.268273 f.22009.0.1 0.631152 f.22009.0.2 -0.050450 f.22009.0.3 0.202295 f.22009.0.4 0.618184 f.22009.0.5 -0.102195 f.22009.0.6 0.730619 f.22009.0.7 0.278933 f.22009.0.8 -0.008313 f.22009.0.9 -0.064919 f.22009.0.10 0.679043 dtype: float64	const 4.717185e+02 Age_c -8.145171e-01 Age2 -3.425786e-02 age_sex -9.186180e-01 Sex_num -1.515870e+01 date_c 1.482625e-03 date_c2 1.004857e-07 head_volume -7.549797e+01 Table_position 1.060161e-01 X_brain_position 1.391811e-01 Y_brain_position -1.982538e-01 Z_brain_position -2.528545e-01 rfMRI_head_motion -5.245524e+01 tfMRI_head_motion -5.234353e+00 Assessment_centre_11026.0 -6.193234e+00 Assessment_centre_11027.0 2.224941e-01 Assessment_centre_11028.0 2.072284e+01 f.22009.0.1 7.315498e-01 f.22009.0.2 2.057724e-03 f.22009.0.3 2.538074e-01 f.22009.0.4 6.798308e-01 f.22009.0.5 -9.014245e-02 f.22009.0.6 8.148630e-01 f.22009.0.7 2.239419e-01 f.22009.0.8 -3.835112e-02 f.22009.0.9 -9.747137e-02 f.22009.0.10 6.858665e-01 dtype: float64	rs1187155	3.104887665986531e-15	True
9	FAST_R_X_Cerebellum	10.764206279808786	2.211125961388868e-05	2.0	0.2439481173081373	0.2376221954865026	0.2357205803025516	0.2299244001787935	const 628.671926 Prob_Class_0 -1434.139142 Prob_Class_2 610.150993 Age_c -3.701880 Age2 -0.050703 age_sex 1.957438 Sex_num 13.248810 date_c 0.003902 date_c2 -0.000002 head_volume -215.895858 Table_position -0.010857 X_brain_position -0.370042 Y_brain_position -0.270992 Z_brain_position 0.226867 rfMRI_head_motion -13.032736 tfMRI_head_motion -12.611569 Assessment_centre_11026.0 -4.767774 Assessment_centre_11027.0 6.336715 Assessment_centre_11028.0 -9.534310 f.22009.0.1 -0.566093 f.22009.0.2 -0.983407 f.22009.0.3 0.541912 f.22009.0.4 1.142425 f.22009.0.5 -0.543868 f.22009.0.6 0.852529 f.22009.0.7 -0.742599 f.22009.0.8 0.689508 f.22009.0.9 -0.493512 f.22009.0.10 1.190913 dtype: float64	const 1.075141e+03 Age_c -4.045600e+00 Age2 -6.188305e-02 age_sex 1.994453e+00 Sex_num 1.588113e+01 date_c 4.348999e-03 date_c2 -6.832248e-07 head_volume -2.170518e+02 Table_position 2.727898e-01 X_brain_position -3.796717e-01 Y_brain_position -7.135082e-01 Z_brain_position 4.534632e-01 rfMRI_head_motion -7.991425e+00 tfMRI_head_motion -1.679884e+01 Assessment_centre_11026.0 -2.377356e+00 Assessment_centre_11027.0 1.116577e+01 Assessment_centre_11028.0 -2.531602e+00 f.22009.0.1 -6.056475e-01 f.22009.0.2 -9.655052e-01 f.22009.0.3 5.996520e-01 f.22009.0.4 1.187484e+00 f.22009.0.5 -5.584769e-01 f.22009.0.6 8.740819e-01 f.22009.0.7 -8.479798e-01 f.22009.0.8 7.023516e-01 f.22009.0.9 -5.386411e-01 f.22009.0.10 1.199132e+00 dtype: float64	rs1187155	4.291839325390367e-05	True
0	Norm_Volume_peripheral_cortical_grey_matter	64.62418958907872	4.433989666195887e-28	2.0	0.4877681958630103	0.4608445966567438	0.4819355441688925	0.4551485216925323	const 9.175492e+05 Prob_Class_0 2.389820e+06 Prob_Class_2 -3.425090e+05 Age_c -2.807940e+03 Age2 -1.350945e+01 age_sex 2.088844e+02 Sex_num 5.621291e+02 date_c 3.241681e-01 date_c2 -9.279874e-04 head_volume 5.203440e+04 Table_position 2.142183e+02 X_brain_position 2.092943e+02 Y_brain_position -8.875292e+02 Z_brain_position 1.453389e+02 rfMRI_head_motion -4.681356e+04 tfMRI_head_motion -2.951834e+04 Assessment_centre_11026.0 6.146942e+03 Assessment_centre_11027.0 5.135760e+03 Assessment_centre_11028.0 -3.654426e+03 f.22009.0.1 -1.104726e+02 f.22009.0.2 -1.162560e+02 f.22009.0.3 -2.578456e+02 f.22009.0.4 1.611887e+02 f.22009.0.5 5.084859e+01 f.22009.0.6 -1.297117e+02 f.22009.0.7 -5.408398e+01 f.22009.0.8 -6.228319e+02 f.22009.0.9 -1.408769e+02 f.22009.0.10 -2.084766e+02 dtype: float64	const 624373.946925 Age_c -3135.322583 Age2 -13.946816 age_sex 269.469385 Sex_num -4950.108094 date_c -1.274952 date_c2 -0.000723 head_volume 76480.073288 Table_position 60.497908 X_brain_position 112.694587 Y_brain_position -532.811132 Z_brain_position 19.246023 rfMRI_head_motion -44444.798792 tfMRI_head_motion -30361.113689 Assessment_centre_11026.0 3632.232317 Assessment_centre_11027.0 2100.360228 Assessment_centre_11028.0 -14533.117427 f.22009.0.1 -98.612502 f.22009.0.2 -91.622051 f.22009.0.3 -310.231415 f.22009.0.4 205.179208 f.22009.0.5 4.364342 f.22009.0.6 -188.835423 f.22009.0.7 -85.217911 f.22009.0.8 -641.078412 f.22009.0.9 -211.629811 f.22009.0.10 -239.808282 dtype: float64	rs13161403	5.8603704923260615e-27	True
0	Volume_peripheral_cortical_grey_matter	57.73088257962203	3.1522846037542737e-25	2.0	0.7543938242927604	0.7428614442272177	0.7515971699943452	0.7401448239711866	const 1.192047e+06 Prob_Class_0 1.742986e+06 Prob_Class_2 -2.627091e+05 Age_c -2.066687e+03 Age2 -8.617553e+00 age_sex -1.274242e+02 Sex_num 1.319703e+03 date_c 3.707317e-01 date_c2 -5.605320e-04 head_volume -3.240080e+05 Table_position 1.683209e+02 X_brain_position 1.348943e+02 Y_brain_position -7.080140e+02 Z_brain_position 1.093533e+02 rfMRI_head_motion -3.592942e+04 tfMRI_head_motion -2.405920e+04 Assessment_centre_11026.0 4.478551e+03 Assessment_centre_11027.0 4.088738e+03 Assessment_centre_11028.0 3.262622e+03 f.22009.0.1 -1.105307e+02 f.22009.0.2 -1.349230e+02 f.22009.0.3 -3.068959e+02 f.22009.0.4 -1.856860e+01 f.22009.0.5 8.533644e+01 f.22009.0.6 -2.103280e+01 f.22009.0.7 -1.166114e+02 f.22009.0.8 -4.645059e+02 f.22009.0.9 -1.562308e+02 f.22009.0.10 -1.123441e+02 dtype: float64	const 968617.648729 Age_c -2308.878151 Age2 -9.085271 age_sex -84.067219 Sex_num -2748.974187 date_c -0.784112 date_c2 -0.000451 head_volume -305864.458323 Table_position 54.793601 X_brain_position 62.491064 Y_brain_position -448.688196 Z_brain_position 16.804989 rfMRI_head_motion -34117.184531 tfMRI_head_motion -24647.816864 Assessment_centre_11026.0 2619.705029 Assessment_centre_11027.0 1858.532577 Assessment_centre_11028.0 -4765.900067 f.22009.0.1 -103.226124 f.22009.0.2 -115.724007 f.22009.0.3 -345.170982 f.22009.0.4 13.239178 f.22009.0.5 50.498998 f.22009.0.6 -62.711558 f.22009.0.7 -140.255142 f.22009.0.8 -477.727840 f.22009.0.9 -208.875338 f.22009.0.10 -136.560300 dtype: float64	rs13161403	3.60470429993516e-24	True
0	Norm_volume_ventricul_cerebrospinal_fluid	4.57497765983421	0.010394411689039	2.0	0.3188455047727045	0.3163109243753393	0.3110893738795104	0.3090878784727627	const 186651.411107 Prob_Class_0 65395.876782 Prob_Class_2 -108381.176704 Age_c 1151.152978 Age2 24.736876 age_sex 167.399079 Sex_num 3205.776946 date_c -0.092639 date_c2 0.000070 head_volume -40687.907920 Table_position 24.025842 X_brain_position -193.657077 Y_brain_position -84.034524 Z_brain_position 22.776766 rfMRI_head_motion 493.425867 tfMRI_head_motion 23626.354738 Assessment_centre_11026.0 2283.681518 Assessment_centre_11027.0 1796.345157 Assessment_centre_11028.0 2008.215434 f.22009.0.1 133.366013 f.22009.0.2 384.595383 f.22009.0.3 131.013276 f.22009.0.4 -21.378254 f.22009.0.5 -12.343541 f.22009.0.6 209.343766 f.22009.0.7 36.161750 f.22009.0.8 73.730425 f.22009.0.9 141.475638 f.22009.0.10 249.930146 dtype: float64	const 104928.748181 Age_c 1115.964807 Age2 23.583789 age_sex 162.689425 Sex_num 2683.631388 date_c -0.048502 date_c2 -0.000231 head_volume -37606.748887 Table_position 8.976605 X_brain_position -211.257222 Y_brain_position -69.598026 Z_brain_position 14.845336 rfMRI_head_motion 1207.359083 tfMRI_head_motion 23803.169673 Assessment_centre_11026.0 2024.799890 Assessment_centre_11027.0 1587.660212 Assessment_centre_11028.0 987.160063 f.22009.0.1 123.367439 f.22009.0.2 394.725962 f.22009.0.3 129.056822 f.22009.0.4 -22.293327 f.22009.0.5 -20.787221 f.22009.0.6 218.792888 f.22009.0.7 28.123823 f.22009.0.8 73.890628 f.22009.0.9 131.546581 f.22009.0.10 238.601753 dtype: float64	rs13161403	0.013904433254505678	True
0	Volume_ventricul_cerebrospinal_fluid	4.154950997578187	0.0157968268764971	2.0	0.4070193791305518	0.4050154706944184	0.4002672614468004	0.3987295715631933	const 184683.341852 Prob_Class_0 58529.324186 Prob_Class_2 -83758.485323 Age_c 856.762752 Age2 20.243886 age_sex 238.220283 Sex_num 2642.203873 date_c -0.048815 date_c2 0.000010 head_volume -61345.623071 Table_position 19.522982 X_brain_position -162.384659 Y_brain_position -73.883238 Z_brain_position 18.721944 rfMRI_head_motion 756.526451 tfMRI_head_motion 18342.118810 Assessment_centre_11026.0 1837.961484 Assessment_centre_11027.0 1420.883114 Assessment_centre_11028.0 619.347092 f.22009.0.1 109.943461 f.22009.0.2 313.820533 f.22009.0.3 66.718879 f.22009.0.4 -17.226567 f.22009.0.5 -6.172003 f.22009.0.6 164.432272 f.22009.0.7 37.045760 f.22009.0.8 73.210332 f.22009.0.9 104.183811 f.22009.0.10 197.123317 dtype: float64	const 121399.143262 Age_c 828.777610 Age2 19.364500 age_sex 234.856817 Sex_num 2224.546835 date_c -0.021068 date_c2 -0.000219 head_volume -58910.626322 Table_position 7.504165 X_brain_position -176.136283 Y_brain_position -61.595202 Z_brain_position 12.222656 rfMRI_head_motion 1308.676024 tfMRI_head_motion 18473.634116 Assessment_centre_11026.0 1631.684545 Assessment_centre_11027.0 1250.912507 Assessment_centre_11028.0 -197.745260 f.22009.0.1 102.375483 f.22009.0.2 321.622571 f.22009.0.3 65.037798 f.22009.0.4 -17.762156 f.22009.0.5 -12.769867 f.22009.0.6 171.408994 f.22009.0.7 30.812958 f.22009.0.8 73.265503 f.22009.0.9 96.366383 f.22009.0.10 188.384933 dtype: float64	rs13161403	0.020580004827847408	True
0	Norm_total_Volume_grey_matter	49.7212350440853	6.784882812680704e-22	2.0	0.5398337628383476	0.5212245447519168	0.5345939683525703	0.5161663725306855	const 1.226917e+06 Prob_Class_0 2.413414e+06 Prob_Class_2 -2.923897e+05 Age_c -3.356270e+03 Age2 -2.623325e+01 age_sex 1.999746e+02 Sex_num 6.809906e+02 date_c 6.602399e-01 date_c2 -7.202046e-04 head_volume 9.460266e+04 Table_position 3.981674e+02 X_brain_position 2.108687e+02 Y_brain_position -1.180619e+03 Z_brain_position 1.663827e+02 rfMRI_head_motion -6.965738e+04 tfMRI_head_motion -4.784515e+04 Assessment_centre_11026.0 6.472468e+03 Assessment_centre_11027.0 7.323835e+03 Assessment_centre_11028.0 1.539273e+04 f.22009.0.1 1.123411e+02 f.22009.0.2 6.002746e-01 f.22009.0.3 -5.106414e+02 f.22009.0.4 2.152844e+02 f.22009.0.5 5.505045e+01 f.22009.0.6 -1.811363e+02 f.22009.0.7 -2.862719e+01 f.22009.0.8 -3.865297e+02 f.22009.0.9 -2.010074e+02 f.22009.0.10 -2.641336e+02 dtype: float64	const 970672.001706 Age_c -3672.710811 Age2 -26.058323 age_sex 264.598496 Sex_num -4685.026206 date_c -1.002164 date_c2 -0.000348 head_volume 117986.195433 Table_position 248.788377 X_brain_position 121.397355 Y_brain_position -824.954337 Z_brain_position 41.466300 rfMRI_head_motion -67615.988555 tfMRI_head_motion -48804.246269 Assessment_centre_11026.0 4035.637144 Assessment_centre_11027.0 4326.350123 Assessment_centre_11028.0 4797.516067 f.22009.0.1 129.896486 f.22009.0.2 20.367464 f.22009.0.3 -563.261794 f.22009.0.4 260.854154 f.22009.0.5 11.982599 f.22009.0.6 -246.824010 f.22009.0.7 -56.185453 f.22009.0.8 -405.312779 f.22009.0.9 -268.139728 f.22009.0.10 -290.116520 dtype: float64	rs13161403	6.30436703274581e-21	True
0	Total_Volume_grey_matter	43.3522714031493	3.1381816900895223e-19	2.0	0.7897408790989479	0.7823271251548324	0.7873467126145113	0.7800274523608566	const 1.572743e+06 Prob_Class_0 1.741775e+06 Prob_Class_2 -2.271165e+05 Age_c -2.473050e+03 Age2 -1.788074e+01 age_sex -1.871206e+02 Sex_num 1.669277e+03 date_c 6.501091e-01 date_c2 -3.707304e-04 head_volume -3.949211e+05 Table_position 3.132839e+02 X_brain_position 1.203361e+02 Y_brain_position -9.468831e+02 Z_brain_position 1.235580e+02 rfMRI_head_motion -5.359395e+04 tfMRI_head_motion -3.820501e+04 Assessment_centre_11026.0 4.779805e+03 Assessment_centre_11027.0 5.932439e+03 Assessment_centre_11028.0 1.961563e+04 f.22009.0.1 6.196576e+01 f.22009.0.2 -4.960077e+01 f.22009.0.3 -5.500951e+02 f.22009.0.4 -1.664605e+01 f.22009.0.5 1.030226e+02 f.22009.0.6 -4.368244e+01 f.22009.0.7 -1.179188e+02 f.22009.0.8 -2.719760e+02 f.22009.0.9 -2.146670e+02 f.22009.0.10 -1.359390e+02 dtype: float64	const 1.375828e+06 Age_c -2.705692e+03 Age2 -1.794001e+01 age_sex -1.415164e+02 Sex_num -2.263777e+03 date_c -5.353671e-01 date_c2 -1.517126e-04 head_volume -3.776528e+05 Table_position 2.037134e+02 X_brain_position 5.333241e+01 Y_brain_position -6.894292e+02 Z_brain_position 3.267659e+01 rfMRI_head_motion -5.201513e+04 tfMRI_head_motion -3.886470e+04 Assessment_centre_11026.0 2.990228e+03 Assessment_centre_11027.0 3.748713e+03 Assessment_centre_11028.0 1.185140e+04 f.22009.0.1 7.295724e+01 f.22009.0.2 -3.379720e+01 f.22009.0.3 -5.881566e+02 f.22009.0.4 1.589742e+01 f.22009.0.5 7.077430e+01 f.22009.0.6 -8.929030e+01 f.22009.0.7 -1.389761e+02 f.22009.0.8 -2.854246e+02 f.22009.0.9 -2.644163e+02 f.22009.0.10 -1.563934e+02 dtype: float64	rs13161403	2.408713559319883e-18	True
0	Norm_total_Volume_white_matter	65.3461508304672	2.233527332788547e-28	2.0	0.1823483153745141	0.1388913082087373	0.1730379261229835	0.129793857584368	const 1.287044e+06 Prob_Class_0 1.736832e+06 Prob_Class_2 -7.867301e+05 Age_c -1.211375e+03 Age2 5.925742e+00 age_sex 1.697793e+02 Sex_num 1.565001e+04 date_c -3.497248e-01 date_c2 2.046303e-03 head_volume -2.987224e+04 Table_position 1.300402e+02 X_brain_position 3.880148e+02 Y_brain_position -8.839723e+02 Z_brain_position 2.886970e+02 rfMRI_head_motion 7.546270e+04 tfMRI_head_motion 4.668982e+03 Assessment_centre_11026.0 6.663794e+03 Assessment_centre_11027.0 5.992170e+03 Assessment_centre_11028.0 -4.298918e+03 f.22009.0.1 -7.401099e+02 f.22009.0.2 -3.207502e+02 f.22009.0.3 -6.472550e+02 f.22009.0.4 -4.050884e+02 f.22009.0.5 1.900162e+02 f.22009.0.6 -7.097276e+01 f.22009.0.7 -1.489456e+01 f.22009.0.8 2.144598e+02 f.22009.0.9 2.712303e+02 f.22009.0.10 1.691127e+02 dtype: float64	const 673641.353796 Age_c -1591.781140 Age2 -0.590596 age_sex 179.222289 Sex_num 9627.006513 date_c -1.034462 date_c2 0.000529 head_volume 996.950296 Table_position -40.575169 X_brain_position 236.565751 Y_brain_position -600.484107 Z_brain_position 172.717048 rfMRI_head_motion 80710.160973 tfMRI_head_motion 5142.203329 Assessment_centre_11026.0 3803.760623 Assessment_centre_11027.0 3103.779163 Assessment_centre_11028.0 -16134.420430 f.22009.0.1 -787.564785 f.22009.0.2 -251.480276 f.22009.0.3 -688.167708 f.22009.0.4 -384.627170 f.22009.0.5 117.277255 f.22009.0.6 -53.826572 f.22009.0.7 -76.555162 f.22009.0.8 204.781278 f.22009.0.9 176.392659 f.22009.0.10 89.464165 dtype: float64	rs13161403	2.9901916945087488e-27	True
0	Total_Volume_white_matter	58.81233673383802	1.1225568663651966e-25	2.0	0.7703662304020609	0.7593818476586248	0.7677514497803681	0.7568397623433564	const 1.532877e+06 Prob_Class_0 1.208654e+06 Prob_Class_2 -6.103389e+05 Age_c -9.205105e+02 Age2 8.011551e+00 age_sex -5.508106e+00 Sex_num 1.343359e+04 date_c -1.920940e-01 date_c2 1.688139e-03 head_volume -4.388011e+05 Table_position 8.703079e+01 X_brain_position 2.577964e+02 Y_brain_position -7.229136e+02 Z_brain_position 2.027537e+02 rfMRI_head_motion 5.897231e+04 tfMRI_head_motion 1.957968e+03 Assessment_centre_11026.0 5.219871e+03 Assessment_centre_11027.0 5.401374e+03 Assessment_centre_11028.0 2.064537e+03 f.22009.0.1 -5.964864e+02 f.22009.0.2 -2.235617e+02 f.22009.0.3 -6.129474e+02 f.22009.0.4 -4.941584e+02 f.22009.0.5 1.999246e+02 f.22009.0.6 5.074068e+01 f.22009.0.7 -6.981895e+01 f.22009.0.8 1.825971e+02 f.22009.0.9 1.202863e+02 f.22009.0.10 1.698768e+02 dtype: float64	const 1.059224e+06 Age_c -1.201886e+03 Age2 2.752406e+00 age_sex -2.979235e+00 Sex_num 9.006485e+03 date_c -6.127976e-01 date_c2 4.372819e-04 head_volume -4.157880e+05 Table_position -3.858341e+01 X_brain_position 1.429082e+02 Y_brain_position -5.226326e+02 Z_brain_position 1.191989e+02 rfMRI_head_motion 6.303610e+04 tfMRI_head_motion 2.414175e+03 Assessment_centre_11026.0 3.108919e+03 Assessment_centre_11027.0 3.311602e+03 Assessment_centre_11028.0 -6.630977e+03 f.22009.0.1 -6.360639e+02 f.22009.0.2 -1.693535e+02 f.22009.0.3 -6.417504e+02 f.22009.0.4 -4.812646e+02 f.22009.0.5 1.447529e+02 f.22009.0.6 6.969866e+01 f.22009.0.7 -1.172904e+02 f.22009.0.8 1.762806e+02 f.22009.0.9 4.921476e+01 f.22009.0.10 1.078021e+02 dtype: float64	rs13161403	1.3204972582227776e-24	True
0	Norm_brain_volume_gray_white_matter	83.6170317172446	7.3647645191073e-36	2.0	0.413137231503363	0.3732252976058003	0.4064547762297128	0.3666035413025703	const 2.513955e+06 Prob_Class_0 4.150276e+06 Prob_Class_2 -1.079111e+06 Age_c -4.567638e+03 Age2 -2.030908e+01 age_sex 3.697592e+02 Sex_num 1.633116e+04 date_c 3.105080e-01 date_c2 1.325874e-03 head_volume 6.473120e+04 Table_position 5.282092e+02 X_brain_position 5.988673e+02 Y_brain_position -2.064602e+03 Z_brain_position 4.550834e+02 rfMRI_head_motion 5.809056e+03 tfMRI_head_motion -4.318059e+04 Assessment_centre_11026.0 1.313596e+04 Assessment_centre_11027.0 1.331604e+04 Assessment_centre_11028.0 1.109155e+04 f.22009.0.1 -6.278065e+02 f.22009.0.2 -3.201285e+02 f.22009.0.3 -1.157914e+03 f.22009.0.4 -1.898075e+02 f.22009.0.5 2.450583e+02 f.22009.0.6 -2.520721e+02 f.22009.0.7 -4.356369e+01 f.22009.0.8 -1.720859e+02 f.22009.0.9 7.020942e+01 f.22009.0.10 -9.506043e+01 dtype: float64	const 1.644314e+06 Age_c -5.264487e+03 Age2 -2.665035e+01 age_sex 4.438278e+02 Sex_num 4.942120e+03 date_c -2.036664e+00 date_c2 1.809001e-04 head_volume 1.189839e+05 Table_position 2.082143e+02 X_brain_position 3.579477e+02 Y_brain_position -1.425445e+03 Z_brain_position 2.141861e+02 rfMRI_head_motion 1.309786e+04 tfMRI_head_motion -4.366650e+04 Assessment_centre_11026.0 7.839092e+03 Assessment_centre_11027.0 7.430143e+03 Assessment_centre_11028.0 -1.133921e+04 f.22009.0.1 -6.577046e+02 f.22009.0.2 -2.310923e+02 f.22009.0.3 -1.251448e+03 f.22009.0.4 -1.237757e+02 f.22009.0.5 1.292519e+02 f.22009.0.6 -3.006157e+02 f.22009.0.7 -1.327820e+02 f.22009.0.8 -2.005478e+02 f.22009.0.9 -9.176041e+01 f.22009.0.10 -2.006909e+02 dtype: float64	rs13161403	1.3738252676401108e-34	True
0	Brain_volume_gray_white_matter	73.24454215671419	1.264061879672856e-31	2.0	0.8413308415868725	0.8318785033498977	0.8395241167249093	0.8301023315039396	const 3.105628e+06 Prob_Class_0 2.950449e+06 Prob_Class_2 -8.374576e+05 Age_c -3.393522e+03 Age2 -9.869126e+00 age_sex -1.926476e+02 Sex_num 1.510290e+04 date_c 4.578980e-01 date_c2 1.317452e-03 head_volume -8.337224e+05 Table_position 4.003206e+02 X_brain_position 3.781109e+02 Y_brain_position -1.669805e+03 Z_brain_position 3.263193e+02 rfMRI_head_motion 5.383799e+03 tfMRI_head_motion -3.625025e+04 Assessment_centre_11026.0 9.999780e+03 Assessment_centre_11027.0 1.133369e+04 Assessment_centre_11028.0 2.167904e+04 f.22009.0.1 -5.345442e+02 f.22009.0.2 -2.732099e+02 f.22009.0.3 -1.163031e+03 f.22009.0.4 -5.107939e+02 f.22009.0.5 3.029502e+02 f.22009.0.6 7.100678e+00 f.22009.0.7 -1.877602e+02 f.22009.0.8 -8.936026e+01 f.22009.0.9 -9.435888e+01 f.22009.0.10 3.392367e+01 dtype: float64	const 2.435057e+06 Age_c -3.907542e+03 Age2 -1.518754e+01 age_sex -1.445140e+02 Sex_num 6.742691e+03 date_c -1.148296e+00 date_c2 2.856169e-04 head_volume -7.934408e+05 Table_position 1.651347e+02 X_brain_position 1.962184e+02 Y_brain_position -1.212068e+03 Z_brain_position 1.518822e+02 rfMRI_head_motion 1.102642e+04 tfMRI_head_motion -3.645374e+04 Assessment_centre_11026.0 6.099232e+03 Assessment_centre_11027.0 7.060169e+03 Assessment_centre_11028.0 5.219209e+03 f.22009.0.1 -5.631300e+02 f.22009.0.2 -2.031980e+02 f.22009.0.3 -1.229896e+03 f.22009.0.4 -4.653563e+02 f.22009.0.5 2.155298e+02 f.22009.0.6 -1.954976e+01 f.22009.0.7 -2.562892e+02 f.22009.0.8 -1.091256e+02 f.22009.0.9 -2.151802e+02 f.22009.0.10 -4.860563e+01 dtype: float64	rs13161403	1.9949268477916443e-30	True
0	FIRST_L_thalamus	10.479787203790002	2.937470763500521e-05	2.0	0.4890580458404506	0.4847029722714545	0.4832400813359905	0.47925895653763	const 18936.657350 Prob_Class_0 10169.729913 Prob_Class_2 -4523.975078 Age_c -27.848905 Age2 -0.236317 age_sex -6.076022 Sex_num 116.451086 date_c 0.018149 date_c2 0.000035 head_volume -3763.726987 Table_position 3.317798 X_brain_position 3.863507 Y_brain_position -8.126271 Z_brain_position 2.669567 rfMRI_head_motion -67.743386 tfMRI_head_motion -776.995956 Assessment_centre_11026.0 56.494471 Assessment_centre_11027.0 86.303350 Assessment_centre_11028.0 303.011622 f.22009.0.1 6.764807 f.22009.0.2 0.339103 f.22009.0.3 -18.015054 f.22009.0.4 -3.843839 f.22009.0.5 1.528285 f.22009.0.6 -2.494288 f.22009.0.7 -3.677287 f.22009.0.8 -0.297384 f.22009.0.9 -2.429195 f.22009.0.10 -2.648112 dtype: float64	const 15406.462643 Age_c -30.054431 Age2 -0.273521 age_sex -6.015418 Sex_num 81.494165 date_c 0.014066 date_c2 0.000026 head_volume -3584.989828 Table_position 2.327833 X_brain_position 2.989199 Y_brain_position -6.470299 Z_brain_position 1.994204 rfMRI_head_motion -37.559220 tfMRI_head_motion -774.391821 Assessment_centre_11026.0 39.906576 Assessment_centre_11027.0 69.495653 Assessment_centre_11028.0 234.314243 f.22009.0.1 6.495554 f.22009.0.2 0.736813 f.22009.0.3 -18.254175 f.22009.0.4 -3.722264 f.22009.0.5 1.108357 f.22009.0.6 -2.403123 f.22009.0.7 -4.032336 f.22009.0.8 -0.354606 f.22009.0.9 -2.977833 f.22009.0.10 -3.105746 dtype: float64	rs13161403	5.601145686046919e-05	True
0	FIRST_R_thalamus	12.860004225746096	2.7795689838233383e-06	2.0	0.515048626056106	0.5099762578428486	0.5095266095980218	0.5047992495957596	const 18464.667544 Prob_Class_0 11103.895292 Prob_Class_2 -4638.717777 Age_c -27.168375 Age2 -0.320098 age_sex -5.090161 Sex_num 118.178992 date_c 0.023158 date_c2 0.000033 head_volume -3791.479265 Table_position 3.099708 X_brain_position 2.555216 Y_brain_position -7.320454 Z_brain_position 2.204241 rfMRI_head_motion -100.847071 tfMRI_head_motion -698.784851 Assessment_centre_11026.0 60.653727 Assessment_centre_11027.0 77.308476 Assessment_centre_11028.0 226.301609 f.22009.0.1 3.762309 f.22009.0.2 2.767495 f.22009.0.3 -17.926952 f.22009.0.4 -2.840331 f.22009.0.5 0.498128 f.22009.0.6 -1.578206 f.22009.0.7 -2.009167 f.22009.0.8 3.312392 f.22009.0.9 -4.001443 f.22009.0.10 -1.448436 dtype: float64	const 14834.121322 Age_c -29.496802 Age2 -0.357252 age_sex -5.004643 Sex_num 81.139159 date_c 0.018433 date_c2 0.000024 head_volume -3603.652816 Table_position 2.051750 X_brain_position 1.646039 Y_brain_position -5.526740 Z_brain_position 1.480455 rfMRI_head_motion -69.862467 tfMRI_head_motion -696.548793 Assessment_centre_11026.0 43.119596 Assessment_centre_11027.0 59.338548 Assessment_centre_11028.0 153.491671 f.22009.0.1 3.499688 f.22009.0.2 3.173006 f.22009.0.3 -18.186449 f.22009.0.4 -2.701151 f.22009.0.5 0.061416 f.22009.0.6 -1.512292 f.22009.0.7 -2.374997 f.22009.0.8 3.247911 f.22009.0.9 -4.576193 f.22009.0.10 -1.916293 dtype: float64	rs13161403	6.028423804457053e-06	True
0	FIRST_L_caudate	4.582117482555804	0.0103207351277983	2.0	0.3220028080055621	0.3194760387606972	0.3142826285115221	0.3122864316935612	const 7676.210454 Prob_Class_0 2730.750061 Prob_Class_2 -2177.403172 Age_c -5.579312 Age2 -0.030586 age_sex 0.335108 Sex_num 30.580175 date_c 0.006044 date_c2 0.000014 head_volume -1978.881824 Table_position 0.437022 X_brain_position -0.726070 Y_brain_position -2.740852 Z_brain_position 0.329305 rfMRI_head_motion -302.167608 tfMRI_head_motion -71.191685 Assessment_centre_11026.0 57.031108 Assessment_centre_11027.0 27.024210 Assessment_centre_11028.0 -170.080734 f.22009.0.1 -3.780710 f.22009.0.2 4.631703 f.22009.0.3 -5.211516 f.22009.0.4 -2.887723 f.22009.0.5 1.322897 f.22009.0.6 3.291614 f.22009.0.7 1.026815 f.22009.0.8 -4.874803 f.22009.0.9 2.073447 f.22009.0.10 -1.261066 dtype: float64	const 6011.723327 Age_c -6.426558 Age2 -0.051671 age_sex 0.289471 Sex_num 17.583506 date_c 0.005802 date_c2 0.000009 head_volume -1907.434358 Table_position 0.065777 X_brain_position -1.106258 Y_brain_position -2.250207 Z_brain_position 0.104391 rfMRI_head_motion -287.751460 tfMRI_head_motion -68.549076 Assessment_centre_11026.0 50.728981 Assessment_centre_11027.0 21.289646 Assessment_centre_11028.0 -195.560301 f.22009.0.1 -3.953379 f.22009.0.2 4.830438 f.22009.0.3 -5.280809 f.22009.0.4 -2.875679 f.22009.0.5 1.140410 f.22009.0.6 3.423695 f.22009.0.7 0.861610 f.22009.0.8 -4.883756 f.22009.0.9 1.848414 f.22009.0.10 -1.485756 dtype: float64	rs13161403	0.013816207558334166	True
0	FIRST_L_putamen	6.992835035841044	0.0009368156033221	2.0	0.3882042583056695	0.3847246432610998	0.3812378976845059	0.3782243753719444	const 10869.847688 Prob_Class_0 9323.524105 Prob_Class_2 -2900.063699 Age_c -19.611571 Age2 -0.331047 age_sex -6.013034 Sex_num 234.379807 date_c 0.003640 date_c2 0.000036 head_volume -2209.042456 Table_position 1.435943 X_brain_position 4.832842 Y_brain_position -6.456242 Z_brain_position 0.544423 rfMRI_head_motion -422.809583 tfMRI_head_motion -566.561546 Assessment_centre_11026.0 -11.911163 Assessment_centre_11027.0 61.284968 Assessment_centre_11028.0 -372.494882 f.22009.0.1 12.117964 f.22009.0.2 17.677474 f.22009.0.3 -1.668044 f.22009.0.4 0.500080 f.22009.0.5 0.480084 f.22009.0.6 2.600327 f.22009.0.7 -5.082283 f.22009.0.8 -2.627226 f.22009.0.9 -5.229690 f.22009.0.10 -3.316914 dtype: float64	const 8561.993717 Age_c -21.303094 Age2 -0.350777 age_sex -5.877244 Sex_num 207.009946 date_c -0.001210 date_c2 0.000032 head_volume -2075.570946 Table_position 0.664967 X_brain_position 4.219735 Y_brain_position -4.997656 Z_brain_position -0.018286 rfMRI_head_motion -403.315626 tfMRI_head_motion -566.692485 Assessment_centre_11026.0 -24.724004 Assessment_centre_11027.0 47.458625 Assessment_centre_11028.0 -426.361863 f.22009.0.1 12.001183 f.22009.0.2 17.922943 f.22009.0.3 -1.880679 f.22009.0.4 0.638235 f.22009.0.5 0.185458 f.22009.0.6 2.544465 f.22009.0.7 -5.317248 f.22009.0.8 -2.687995 f.22009.0.9 -5.631968 f.22009.0.10 -3.604537 dtype: float64	rs13161403	0.0014537558014019025	True
0	FIRST_R_putamen	6.08866384898429	0.0023027816813511	2.0	0.3981819370113179	0.3952016459305656	0.3913291896491043	0.3888120655950088	const 11394.585120 Prob_Class_0 5394.819363 Prob_Class_2 -3107.260932 Age_c -16.135904 Age2 -0.026917 age_sex -5.555202 Sex_num 232.873694 date_c 0.012756 date_c2 0.000027 head_volume -2235.865582 Table_position 1.641110 X_brain_position 5.444904 Y_brain_position -5.956175 Z_brain_position 0.561714 rfMRI_head_motion -322.889635 tfMRI_head_motion -590.833055 Assessment_centre_11026.0 18.972491 Assessment_centre_11027.0 51.501839 Assessment_centre_11028.0 -124.863768 f.22009.0.1 6.582740 f.22009.0.2 14.722548 f.22009.0.3 -7.918455 f.22009.0.4 -1.954355 f.22009.0.5 1.742341 f.22009.0.6 0.649024 f.22009.0.7 -7.766651 f.22009.0.8 -4.021736 f.22009.0.9 -2.727083 f.22009.0.10 2.612142 dtype: float64	const 8995.325830 Age_c -17.493290 Age2 -0.054806 age_sex -5.568547 Sex_num 211.676921 date_c 0.011219 date_c2 0.000020 head_volume -2123.814748 Table_position 1.038486 X_brain_position 4.874241 Y_brain_position -5.043924 Z_brain_position 0.171433 rfMRI_head_motion -302.239847 tfMRI_head_motion -588.023551 Assessment_centre_11026.0 8.814987 Assessment_centre_11027.0 41.688178 Assessment_centre_11028.0 -166.474496 f.22009.0.1 6.366151 f.22009.0.2 15.001088 f.22009.0.3 -8.049040 f.22009.0.4 -1.905001 f.22009.0.5 1.468339 f.22009.0.6 0.776456 f.22009.0.7 -8.006338 f.22009.0.8 -4.047379 f.22009.0.9 -3.075231 f.22009.0.10 2.294565 dtype: float64	rs13161403	0.003381491082598839	True
0	FIRST_R_hippocampus	3.685292823500261	0.0252285067706526	2.0	0.2184688734979885	0.2161263187587937	0.2095697797435939	0.2078448414275172	const 4654.386781 Prob_Class_0 -7158.065960 Prob_Class_2 1729.889542 Age_c -17.552797 Age2 -0.843146 age_sex -5.102436 Sex_num 10.085333 date_c 0.003918 date_c2 -0.000004 head_volume -1321.665192 Table_position -0.388805 X_brain_position 0.361048 Y_brain_position 0.743990 Z_brain_position 0.352301 rfMRI_head_motion -202.208079 tfMRI_head_motion -316.454947 Assessment_centre_11026.0 4.916852 Assessment_centre_11027.0 -9.069659 Assessment_centre_11028.0 45.952949 f.22009.0.1 6.334380 f.22009.0.2 10.417744 f.22009.0.3 -4.994177 f.22009.0.4 -6.559022 f.22009.0.5 1.958172 f.22009.0.6 -1.021813 f.22009.0.7 -3.939587 f.22009.0.8 1.203614 f.22009.0.9 -2.706196 f.22009.0.10 4.883032 dtype: float64	const 6056.555571 Age_c -16.385706 Age2 -0.833723 age_sex -5.238626 Sex_num 29.235920 date_c 0.008083 date_c2 -0.000002 head_volume -1412.037612 Table_position 0.148720 X_brain_position 0.756736 Y_brain_position -0.352105 Z_brain_position 0.761840 rfMRI_head_motion -213.918561 tfMRI_head_motion -315.351868 Assessment_centre_11026.0 13.800461 Assessment_centre_11027.0 0.915305 Assessment_centre_11028.0 83.680620 f.22009.0.1 6.372259 f.22009.0.2 10.276720 f.22009.0.3 -4.833551 f.22009.0.4 -6.675717 f.22009.0.5 2.148397 f.22009.0.6 -0.923415 f.22009.0.7 -3.795238 f.22009.0.8 1.253578 f.22009.0.9 -2.437442 f.22009.0.10 5.051332 dtype: float64	rs13161403	0.03192496227150483	True
0	Volume_brain_stem_4th_ventricle	3.3219048535410205	0.036246034284185	2.0	0.4042689127165748	0.4026593462340599	0.3974854761797973	0.3963485550930952	const 59547.923991 Prob_Class_0 -12585.906302 Prob_Class_2 -11996.451198 Age_c 4.351188 Age2 -2.438393 age_sex -28.556013 Sex_num 550.936924 date_c 0.086084 date_c2 0.000127 head_volume -13029.190233 Table_position 9.138175 X_brain_position 22.415471 Y_brain_position -24.405701 Z_brain_position 8.555281 rfMRI_head_motion 1166.605769 tfMRI_head_motion -3074.474678 Assessment_centre_11026.0 35.050240 Assessment_centre_11027.0 9.052429 Assessment_centre_11028.0 618.649611 f.22009.0.1 27.915340 f.22009.0.2 -0.010714 f.22009.0.3 -47.008120 f.22009.0.4 -37.263524 f.22009.0.5 9.025373 f.22009.0.6 23.165711 f.22009.0.7 -14.835201 f.22009.0.8 30.885798 f.22009.0.9 -0.149778 f.22009.0.10 -0.382126 dtype: float64	const 50819.273713 Age_c 2.419345 Age2 -2.595144 age_sex -29.762615 Sex_num 528.212552 date_c 0.106757 date_c2 0.000083 head_volume -12821.706760 Table_position 8.436424 X_brain_position 20.839471 Y_brain_position -25.614542 Z_brain_position 8.594766 rfMRI_head_motion 1244.607082 tfMRI_head_motion -3042.176542 Assessment_centre_11026.0 21.801320 Assessment_centre_11027.0 7.528341 Assessment_centre_11028.0 575.115770 f.22009.0.1 26.413998 f.22009.0.2 1.177640 f.22009.0.3 -46.805123 f.22009.0.4 -37.790532 f.22009.0.5 8.270562 f.22009.0.6 25.019653 f.22009.0.7 -15.672847 f.22009.0.8 31.073818 f.22009.0.9 -0.891253 f.22009.0.10 -1.676616 dtype: float64	rs13161403	0.04490820666788975	True
0	FAST_L_Frontal_Pole	30.79777408941072	6.158427928528187e-14	2.0	0.5230678413582143	0.5111211566263519	0.5176371376404549	0.5059562440185849	const 71773.020150 Prob_Class_0 102524.647719 Prob_Class_2 -16900.364836 Age_c -89.964548 Age2 -0.472779 age_sex -16.418660 Sex_num 250.127628 date_c 0.084587 date_c2 -0.000004 head_volume -15940.826251 Table_position 19.300927 X_brain_position 21.094659 Y_brain_position -47.266930 Z_brain_position 11.256404 rfMRI_head_motion -1979.678504 tfMRI_head_motion -219.973144 Assessment_centre_11026.0 108.474128 Assessment_centre_11027.0 293.307858 Assessment_centre_11028.0 1811.653170 f.22009.0.1 -15.353106 f.22009.0.2 24.151469 f.22009.0.3 -33.697574 f.22009.0.4 -27.969911 f.22009.0.5 15.985863 f.22009.0.6 3.256111 f.22009.0.7 2.405431 f.22009.0.8 -31.597731 f.22009.0.9 -5.374636 f.22009.0.10 -2.798919 dtype: float64	const 57553.131008 Age_c -104.594009 Age2 -0.516974 age_sex -13.961437 Sex_num 5.374455 date_c 0.017943 date_c2 -0.000002 head_volume -14838.333523 Table_position 12.464588 X_brain_position 16.617146 Y_brain_position -31.943912 Z_brain_position 5.747082 rfMRI_head_motion -1863.590891 tfMRI_head_motion -251.673966 Assessment_centre_11026.0 -3.644265 Assessment_centre_11027.0 160.287798 Assessment_centre_11028.0 1328.829914 f.22009.0.1 -15.074365 f.22009.0.2 25.419029 f.22009.0.3 -35.956609 f.22009.0.4 -26.129914 f.22009.0.5 13.831832 f.22009.0.6 0.966311 f.22009.0.7 0.909619 f.22009.0.8 -32.365820 f.22009.0.9 -8.588109 f.22009.0.10 -4.376428 dtype: float64	rs13161403	3.058235216589319e-13	True
0	FAST_R_Frontal_Pole	29.70623110800181	1.7870512318000509e-13	2.0	0.5348566376930977	0.5236182023787082	0.5295601699645116	0.518585318698028	const 81425.668196 Prob_Class_0 88083.889499 Prob_Class_2 -26347.889959 Age_c -102.182949 Age2 0.288212 age_sex -1.548346 Sex_num 217.120365 date_c 0.165850 date_c2 0.000052 head_volume -18746.921038 Table_position 16.714910 X_brain_position 13.502979 Y_brain_position -35.931065 Z_brain_position 10.336176 rfMRI_head_motion -1426.014712 tfMRI_head_motion -1647.579978 Assessment_centre_11026.0 267.258968 Assessment_centre_11027.0 325.915822 Assessment_centre_11028.0 806.931248 f.22009.0.1 -22.237718 f.22009.0.2 28.145432 f.22009.0.3 -22.791696 f.22009.0.4 -16.914681 f.22009.0.5 6.588162 f.22009.0.6 6.057541 f.22009.0.7 5.267096 f.22009.0.8 -34.516654 f.22009.0.9 -16.703241 f.22009.0.10 -16.897325 dtype: float64	const 60404.162881 Age_c -117.885315 Age2 0.113919 age_sex -0.197916 Sex_num -37.516729 date_c 0.119093 date_c2 0.000017 head_volume -17511.542815 Table_position 9.546158 X_brain_position 7.869336 Y_brain_position -22.201269 Z_brain_position 5.067535 rfMRI_head_motion -1248.732521 tfMRI_head_motion -1650.937607 Assessment_centre_11026.0 148.226317 Assessment_centre_11027.0 196.624397 Assessment_centre_11028.0 305.698091 f.22009.0.1 -23.231479 f.22009.0.2 30.364164 f.22009.0.3 -24.795015 f.22009.0.4 -15.586976 f.22009.0.5 3.880774 f.22009.0.6 5.412372 f.22009.0.7 3.123507 f.22009.0.8 -35.097769 f.22009.0.9 -20.418961 f.22009.0.10 -19.503549 dtype: float64	rs13161403	8.499074007207588e-13	True
0	FAST_L_Superior_Frontal_Gyrus	10.277760283545293	3.589039869410051e-05	2.0	0.2748593914788307	0.2687977230394287	0.26660240203654	0.2610727091422427	const 33602.811190 Prob_Class_0 36116.935598 Prob_Class_2 -10989.448560 Age_c -34.437573 Age2 0.485956 age_sex -4.193986 Sex_num -152.118080 date_c 0.080069 date_c2 0.000002 head_volume -8128.118574 Table_position 5.581674 X_brain_position 4.252422 Y_brain_position -20.298932 Z_brain_position 0.180005 rfMRI_head_motion -2037.175478 tfMRI_head_motion 386.728257 Assessment_centre_11026.0 -142.870740 Assessment_centre_11027.0 73.752807 Assessment_centre_11028.0 -765.963260 f.22009.0.1 2.391181 f.22009.0.2 2.312542 f.22009.0.3 -11.402276 f.22009.0.4 5.476723 f.22009.0.5 2.501245 f.22009.0.6 -9.927217 f.22009.0.7 12.589011 f.22009.0.8 -5.861818 f.22009.0.9 -9.218649 f.22009.0.10 -5.399825 dtype: float64	const 24844.892900 Age_c -40.925286 Age2 0.412347 age_sex -3.652237 Sex_num -257.224381 date_c 0.061063 date_c2 -0.000013 head_volume -7617.044907 Table_position 2.621904 X_brain_position 1.914360 Y_brain_position -14.660432 Z_brain_position -1.988710 rfMRI_head_motion -1963.264874 tfMRI_head_motion 385.727134 Assessment_centre_11026.0 -192.034730 Assessment_centre_11027.0 20.503527 Assessment_centre_11028.0 -972.842640 f.22009.0.1 1.964311 f.22009.0.2 3.240056 f.22009.0.3 -12.224678 f.22009.0.4 6.017139 f.22009.0.5 1.377661 f.22009.0.6 -10.170958 f.22009.0.7 11.696574 f.22009.0.8 -6.098853 f.22009.0.9 -10.757221 f.22009.0.10 -6.488129 dtype: float64	rs13161403	6.762307767351824e-05	True
0	FAST_R_Superior_Frontal_Gyrus	8.460724427013995	0.0002178407364887	2.0	0.258598574833767	0.2534966690605853	0.2501564276582263	0.2456100024192099	const 27579.109499 Prob_Class_0 47290.049270 Prob_Class_2 -2170.971250 Age_c -27.312549 Age2 -0.095514 age_sex -2.182097 Sex_num -43.454084 date_c 0.003894 date_c2 -0.000086 head_volume -7207.807326 Table_position 8.457806 X_brain_position -2.226972 Y_brain_position -9.178778 Z_brain_position 2.800723 rfMRI_head_motion -1843.481383 tfMRI_head_motion 485.274340 Assessment_centre_11026.0 -126.114198 Assessment_centre_11027.0 129.480879 Assessment_centre_11028.0 -1048.972170 f.22009.0.1 10.287896 f.22009.0.2 -3.151513 f.22009.0.3 -21.636613 f.22009.0.4 -6.690520 f.22009.0.5 2.211702 f.22009.0.6 -7.200272 f.22009.0.7 -4.751255 f.22009.0.8 4.100679 f.22009.0.9 -2.887457 f.22009.0.10 16.736758 dtype: float64	const 25206.812929 Age_c -32.570437 Age2 -0.051075 age_sex -0.686968 Sex_num -135.254877 date_c -0.031839 date_c2 -0.000067 head_volume -6836.308234 Table_position 5.920456 X_brain_position -3.442596 Y_brain_position -2.379644 Z_brain_position 0.514071 rfMRI_head_motion -1826.809731 tfMRI_head_motion 459.297703 Assessment_centre_11026.0 -167.032151 Assessment_centre_11027.0 75.260970 Assessment_centre_11028.0 -1230.584485 f.22009.0.1 11.002895 f.22009.0.2 -3.104042 f.22009.0.3 -22.648897 f.22009.0.4 -5.721445 f.22009.0.5 1.625547 f.22009.0.6 -8.885141 f.22009.0.7 -5.032990 f.22009.0.8 3.708928 f.22009.0.9 -3.915631 f.22009.0.10 16.603954 dtype: float64	rs13161403	0.00037044030883069353	True
0	FAST_L_Middle_Frontal_Gyrus	44.109825937221736	1.5099980428985892e-19	2.0	0.3377047934840569	0.3139441377065257	0.3301634084566285	0.3066960871499917	const 36110.045994 Prob_Class_0 76262.141414 Prob_Class_2 -20324.750993 Age_c -33.611223 Age2 1.179100 age_sex 4.120897 Sex_num 40.200880 date_c 0.066407 date_c2 0.000024 head_volume -8898.797085 Table_position 4.215310 X_brain_position 6.551931 Y_brain_position -29.476104 Z_brain_position -0.799140 rfMRI_head_motion -1888.771796 tfMRI_head_motion -250.685587 Assessment_centre_11026.0 169.358923 Assessment_centre_11027.0 173.971831 Assessment_centre_11028.0 -396.341531 f.22009.0.1 10.615080 f.22009.0.2 11.548212 f.22009.0.3 -31.424692 f.22009.0.4 -15.336239 f.22009.0.5 7.709460 f.22009.0.6 -0.206541 f.22009.0.7 -32.528425 f.22009.0.8 -1.405809 f.22009.0.9 0.922512 f.22009.0.10 2.660268 dtype: float64	const 19761.103151 Age_c -46.547317 Age2 1.056863 age_sex 5.450030 Sex_num -170.934533 date_c 0.023717 date_c2 0.000002 head_volume -7889.811337 Table_position -1.718964 X_brain_position 2.050077 Y_brain_position -17.707794 Z_brain_position -5.248118 rfMRI_head_motion -1751.587671 tfMRI_head_motion -258.613269 Assessment_centre_11026.0 71.075958 Assessment_centre_11027.0 65.188136 Assessment_centre_11028.0 -812.133965 f.22009.0.1 10.013997 f.22009.0.2 13.231632 f.22009.0.3 -33.146010 f.22009.0.4 -14.133503 f.22009.0.5 5.545575 f.22009.0.6 -1.043113 f.22009.0.7 -34.203819 f.22009.0.8 -1.925498 f.22009.0.9 -2.093747 f.22009.0.10 0.666846 dtype: float64	rs13161403	1.1858244806162902e-18	True
0	FAST_R_Middle_Frontal_Gyrus	37.625396527857255	8.026733806527355e-17	2.0	0.3240053314088362	0.3033184119647858	0.3163079541332964	0.2959581026234955	const 29620.324123 Prob_Class_0 84692.118290 Prob_Class_2 -13528.057894 Age_c -28.322171 Age2 0.938157 age_sex 1.986514 Sex_num -27.770760 date_c 0.144762 date_c2 0.000104 head_volume -8731.672622 Table_position 3.062761 X_brain_position -4.106152 Y_brain_position -32.425292 Z_brain_position -3.139526 rfMRI_head_motion -1635.713554 tfMRI_head_motion 422.103557 Assessment_centre_11026.0 114.662992 Assessment_centre_11027.0 310.698122 Assessment_centre_11028.0 -310.974957 f.22009.0.1 10.771747 f.22009.0.2 15.229095 f.22009.0.3 -23.034799 f.22009.0.4 9.137064 f.22009.0.5 2.132128 f.22009.0.6 -12.014660 f.22009.0.7 -27.089975 f.22009.0.8 -40.412025 f.22009.0.9 -1.768135 f.22009.0.10 -12.526837 dtype: float64	const 18195.894613 Age_c -40.292424 Age2 0.906637 age_sex 4.044175 Sex_num -228.330070 date_c 0.089325 date_c2 0.000107 head_volume -7831.484531 Table_position -2.537113 X_brain_position -7.739498 Y_brain_position -19.788143 Z_brain_position -7.671002 rfMRI_head_motion -1542.654747 tfMRI_head_motion 395.042945 Assessment_centre_11026.0 22.876579 Assessment_centre_11027.0 201.363870 Assessment_centre_11028.0 -706.657027 f.22009.0.1 11.047126 f.22009.0.2 16.234850 f.22009.0.3 -24.898624 f.22009.0.4 10.666284 f.22009.0.5 0.384104 f.22009.0.6 -13.954558 f.22009.0.7 -28.294205 f.22009.0.8 -41.049400 f.22009.0.9 -4.387739 f.22009.0.10 -13.784195 dtype: float64	rs13161403	5.148830551253532e-16	True
0	FAST_R_Infer_Front_Gyrus_pars_triangul	4.829082185501341	0.0080698256570215	2.0	0.1260896532162347	0.1226572132915672	0.1161386610609092	0.1133882525217909	const 6679.227206 Prob_Class_0 9918.294663 Prob_Class_2 -1612.785886 Age_c -13.461993 Age2 0.044319 age_sex 4.223377 Sex_num 33.159503 date_c 0.015924 date_c2 0.000009 head_volume -1246.533440 Table_position 1.991136 X_brain_position -2.029311 Y_brain_position -6.586383 Z_brain_position 1.160894 rfMRI_head_motion 73.165595 tfMRI_head_motion -190.333597 Assessment_centre_11026.0 23.048380 Assessment_centre_11027.0 83.450089 Assessment_centre_11028.0 36.879439 f.22009.0.1 -8.157116 f.22009.0.2 10.779260 f.22009.0.3 1.800314 f.22009.0.4 0.412624 f.22009.0.5 1.128276 f.22009.0.6 -3.231733 f.22009.0.7 2.509399 f.22009.0.8 -0.460138 f.22009.0.9 1.155103 f.22009.0.10 1.992017 dtype: float64	const 5320.086223 Age_c -14.871384 Age2 0.040299 age_sex 4.462516 Sex_num 9.565063 date_c 0.009457 date_c2 0.000010 head_volume -1140.417676 Table_position 1.332212 X_brain_position -2.459120 Y_brain_position -5.105084 Z_brain_position 0.628923 rfMRI_head_motion 84.250660 tfMRI_head_motion -193.445100 Assessment_centre_11026.0 12.244532 Assessment_centre_11027.0 70.609774 Assessment_centre_11028.0 -9.667224 f.22009.0.1 -8.127839 f.22009.0.2 10.899768 f.22009.0.3 1.581890 f.22009.0.4 0.591100 f.22009.0.5 0.921500 f.22009.0.6 -3.455727 f.22009.0.7 2.366302 f.22009.0.8 -0.534591 f.22009.0.9 0.846020 f.22009.0.10 1.841752 dtype: float64	rs13161403	0.010975409048388608	True
0	FAST_L_Infer_Front_Gyrus_pars_opercul	11.610145333472522	9.581553601680892e-06	2.0	0.1791929482695747	0.1714420827459233	0.1698466296650802	0.1626885249041493	const 7730.800059 Prob_Class_0 13672.209345 Prob_Class_2 -3420.591611 Age_c -17.203473 Age2 -0.136760 age_sex 4.525559 Sex_num 18.808810 date_c -0.002510 date_c2 -0.000008 head_volume -1650.827584 Table_position 1.210882 X_brain_position -0.002953 Y_brain_position -6.660410 Z_brain_position 0.464092 rfMRI_head_motion -69.502122 tfMRI_head_motion -270.478001 Assessment_centre_11026.0 73.606354 Assessment_centre_11027.0 20.613340 Assessment_centre_11028.0 226.904155 f.22009.0.1 -7.629684 f.22009.0.2 0.822576 f.22009.0.3 3.549909 f.22009.0.4 5.602332 f.22009.0.5 -2.607330 f.22009.0.6 -0.381115 f.22009.0.7 -1.439760 f.22009.0.8 3.785806 f.22009.0.9 -1.763782 f.22009.0.10 -10.896275 dtype: float64	const 4965.930556 Age_c -19.463510 Age2 -0.156102 age_sex 4.778200 Sex_num -18.206261 date_c -0.010362 date_c2 -0.000011 head_volume -1475.375781 Table_position 0.171435 X_brain_position -0.776322 Y_brain_position -4.561261 Z_brain_position -0.323415 rfMRI_head_motion -46.371278 tfMRI_head_motion -272.349885 Assessment_centre_11026.0 56.414774 Assessment_centre_11027.0 1.393908 Assessment_centre_11028.0 153.992062 f.22009.0.1 -7.714172 f.22009.0.2 1.103058 f.22009.0.3 3.242491 f.22009.0.4 5.822734 f.22009.0.5 -2.979101 f.22009.0.6 -0.556045 f.22009.0.7 -1.723923 f.22009.0.8 3.691149 f.22009.0.9 -2.286515 f.22009.0.10 -11.230048 dtype: float64	rs13161403	1.9463767019104043e-05	True
0	FAST_R_Infer_Front_Gyrus_pars_opercul	9.4088061581023	8.498905192290178e-05	2.0	0.1364279189867472	0.1298193933146831	0.1265946460024564	0.1206260996235746	const 8504.209912 Prob_Class_0 9277.725323 Prob_Class_2 -3789.798396 Age_c -16.429508 Age2 -0.243508 age_sex 9.954339 Sex_num -17.295738 date_c -0.009466 date_c2 -0.000023 head_volume -1521.179695 Table_position 1.659141 X_brain_position 1.389914 Y_brain_position -7.969627 Z_brain_position 0.701475 rfMRI_head_motion -608.711307 tfMRI_head_motion 408.769815 Assessment_centre_11026.0 53.427179 Assessment_centre_11027.0 37.250891 Assessment_centre_11028.0 392.312751 f.22009.0.1 3.845915 f.22009.0.2 8.759194 f.22009.0.3 -8.524728 f.22009.0.4 -0.637346 f.22009.0.5 3.725850 f.22009.0.6 -11.541417 f.22009.0.7 -0.409963 f.22009.0.8 -2.163860 f.22009.0.9 -0.958967 f.22009.0.10 4.678977 dtype: float64	const 5534.787117 Age_c -18.352207 Age2 -0.273559 age_sex 10.031325 Sex_num -47.921303 date_c -0.013490 date_c2 -0.000029 head_volume -1366.339495 Table_position 0.792955 X_brain_position 0.643258 Y_brain_position -6.475021 Z_brain_position 0.100618 rfMRI_head_motion -583.386494 tfMRI_head_motion 410.464458 Assessment_centre_11026.0 38.941894 Assessment_centre_11027.0 22.345486 Assessment_centre_11028.0 332.105803 f.22009.0.1 3.635454 f.22009.0.2 9.089797 f.22009.0.3 -8.741093 f.22009.0.4 -0.519215 f.22009.0.5 3.367191 f.22009.0.6 -11.495959 f.22009.0.7 -0.709384 f.22009.0.8 -2.218309 f.22009.0.9 -1.432247 f.22009.0.10 4.297163 dtype: float64	rs13161403	0.00015316708258632846	True
0	FAST_L_Precentral_Gyrus	20.2690910678328	1.857878787324043e-09	2.0	0.3989452484910495	0.3890364778565733	0.3921011927601627	0.3825817636852084	const 25070.511716 Prob_Class_0 63431.517266 Prob_Class_2 -8313.451430 Age_c -55.731455 Age2 -0.092893 age_sex -12.652267 Sex_num 13.566219 date_c 0.011489 date_c2 -0.000034 head_volume -8242.441220 Table_position -2.961409 X_brain_position 6.444020 Y_brain_position -21.970823 Z_brain_position 4.136109 rfMRI_head_motion -519.968160 tfMRI_head_motion -1606.280395 Assessment_centre_11026.0 -24.331921 Assessment_centre_11027.0 -154.142767 Assessment_centre_11028.0 978.318582 f.22009.0.1 25.775705 f.22009.0.2 -4.066356 f.22009.0.3 -14.787701 f.22009.0.4 -0.029381 f.22009.0.5 -4.170996 f.22009.0.6 -5.154930 f.22009.0.7 -2.329463 f.22009.0.8 -11.147473 f.22009.0.9 0.726073 f.22009.0.10 -5.718051 dtype: float64	const 17867.735953 Age_c -64.214979 Age2 -0.095540 age_sex -10.994190 Sex_num -129.825672 date_c -0.031646 date_c2 -0.000027 head_volume -7612.538908 Table_position -6.956362 X_brain_position 3.997495 Y_brain_position -12.592906 Z_brain_position 0.824495 rfMRI_head_motion -462.193282 tfMRI_head_motion -1630.219237 Assessment_centre_11026.0 -89.585625 Assessment_centre_11027.0 -233.722941 Assessment_centre_11028.0 695.253066 f.22009.0.1 26.171572 f.22009.0.2 -3.486778 f.22009.0.3 -16.174038 f.22009.0.4 1.154872 f.22009.0.5 -5.348477 f.22009.0.6 -6.811128 f.22009.0.7 -3.099398 f.22009.0.8 -11.636959 f.22009.0.9 -1.089105 f.22009.0.10 -6.467436 dtype: float64	rs13161403	5.890487208184163e-09	True
0	FAST_R_Precentral_Gyrus	17.208199638516227	3.78782862252733e-08	2.0	0.3806459966547579	0.3719774587641689	0.3735935720538361	0.3653425192793531	const 34570.705738 Prob_Class_0 51895.458375 Prob_Class_2 -9921.585036 Age_c -50.798380 Age2 0.132057 age_sex -13.179072 Sex_num -3.768036 date_c -0.049177 date_c2 -0.000032 head_volume -8081.057869 Table_position 5.662257 X_brain_position -2.170751 Y_brain_position -9.512917 Z_brain_position 10.733504 rfMRI_head_motion -1277.204485 tfMRI_head_motion -1257.651666 Assessment_centre_11026.0 6.952920 Assessment_centre_11027.0 -40.062693 Assessment_centre_11028.0 1262.794105 f.22009.0.1 23.713834 f.22009.0.2 -0.734324 f.22009.0.3 -25.027597 f.22009.0.4 -4.105842 f.22009.0.5 -12.808292 f.22009.0.6 -3.665116 f.22009.0.7 -21.532883 f.22009.0.8 14.448573 f.22009.0.9 -0.562945 f.22009.0.10 -23.030607 dtype: float64	const 26355.352453 Age_c -58.565611 Age2 0.093931 age_sex -12.023204 Sex_num -132.782800 date_c -0.081697 date_c2 -0.000036 head_volume -7489.697057 Table_position 2.052162 X_brain_position -4.643670 Y_brain_position -1.691475 Z_brain_position 7.882951 rfMRI_head_motion -1209.481324 tfMRI_head_motion -1270.938098 Assessment_centre_11026.0 -52.422973 Assessment_centre_11027.0 -109.128689 Assessment_centre_11028.0 1008.413135 f.22009.0.1 23.712392 f.22009.0.2 0.037852 f.22009.0.3 -26.178285 f.22009.0.4 -3.203736 f.22009.0.5 -13.997630 f.22009.0.6 -4.671352 f.22009.0.7 -22.389245 f.22009.0.8 14.068891 f.22009.0.9 -2.299886 f.22009.0.10 -23.973679 dtype: float64	rs13161403	1.0323288643032522e-07	True
0	FAST_L_Temporal_Pole	23.53550055711923	7.503455392522126e-11	2.0	0.3531043478899096	0.3407212547783723	0.3457383136243209	0.3337560994042308	const 22773.660512 Prob_Class_0 52190.709035 Prob_Class_2 -6696.745297 Age_c -34.557289 Age2 -0.506047 age_sex -8.056626 Sex_num 520.586660 date_c 0.001862 date_c2 -0.000034 head_volume -4953.005053 Table_position 4.360077 X_brain_position 10.620130 Y_brain_position -18.308461 Z_brain_position 5.776928 rfMRI_head_motion -1861.536798 tfMRI_head_motion 680.478129 Assessment_centre_11026.0 53.943464 Assessment_centre_11027.0 43.421622 Assessment_centre_11028.0 747.940679 f.22009.0.1 -2.760067 f.22009.0.2 20.689729 f.22009.0.3 -6.540465 f.22009.0.4 -19.627444 f.22009.0.5 6.704736 f.22009.0.6 11.477206 f.22009.0.7 -10.183283 f.22009.0.8 -11.014138 f.22009.0.9 -5.662432 f.22009.0.10 7.479273 dtype: float64	const 16954.093670 Age_c -41.499426 Age2 -0.506571 age_sex -6.683153 Sex_num 403.143521 date_c -0.033756 date_c2 -0.000027 head_volume -4438.224156 Table_position 1.088787 X_brain_position 8.628831 Y_brain_position -10.599276 Z_brain_position 3.058663 rfMRI_head_motion -1814.940882 tfMRI_head_motion 660.491905 Assessment_centre_11026.0 0.528893 Assessment_centre_11027.0 -21.873982 Assessment_centre_11028.0 516.085860 f.22009.0.1 -2.419394 f.22009.0.2 21.152896 f.22009.0.3 -7.680368 f.22009.0.4 -18.649984 f.22009.0.5 5.746310 f.22009.0.6 10.098469 f.22009.0.7 -10.806363 f.22009.0.8 -11.417837 f.22009.0.9 -7.144358 f.22009.0.10 6.877860 dtype: float64	rs13161403	2.764283079835931e-10	True
0	FAST_R_Temporal_Pole	6.086921943534959	0.0023067766070704	2.0	0.3448775986405418	0.3416342648296135	0.3374178884989944	0.3346787552341523	const 16971.604548 Prob_Class_0 24674.247949 Prob_Class_2 -3556.545330 Age_c -39.041487 Age2 -0.245349 age_sex 2.676869 Sex_num 269.982423 date_c -0.022366 date_c2 -0.000028 head_volume -4883.396169 Table_position -0.577914 X_brain_position 14.012575 Y_brain_position -15.034291 Z_brain_position 2.506343 rfMRI_head_motion -856.838486 tfMRI_head_motion -168.528007 Assessment_centre_11026.0 90.604548 Assessment_centre_11027.0 12.887489 Assessment_centre_11028.0 69.829511 f.22009.0.1 7.775995 f.22009.0.2 14.138352 f.22009.0.3 21.594692 f.22009.0.4 3.635742 f.22009.0.5 -4.900105 f.22009.0.6 21.877707 f.22009.0.7 -4.121835 f.22009.0.8 -21.440556 f.22009.0.9 -10.733868 f.22009.0.10 -0.668346 dtype: float64	const 13929.587916 Age_c -42.426984 Age2 -0.250098 age_sex 3.301091 Sex_num 212.994183 date_c -0.038859 date_c2 -0.000026 head_volume -4630.508247 Table_position -2.167251 X_brain_position 13.012152 Y_brain_position -11.370957 Z_brain_position 1.203552 rfMRI_head_motion -832.248999 tfMRI_head_motion -177.188539 Assessment_centre_11026.0 64.602009 Assessment_centre_11027.0 -18.477867 Assessment_centre_11028.0 -42.637869 f.22009.0.1 7.896337 f.22009.0.2 14.394623 f.22009.0.3 21.053716 f.22009.0.4 4.089499 f.22009.0.5 -5.381508 f.22009.0.6 21.269532 f.22009.0.7 -4.444753 f.22009.0.8 -21.628812 f.22009.0.9 -11.466006 f.22009.0.10 -0.993977 dtype: float64	rs13161403	0.003387104650238415	True
0	FAST_L_Superior_Temporal_Gyrus_anter_divis	4.314523153665339	0.013474306596482	2.0	0.2148750155984123	0.2121198794262108	0.2059349995092523	0.2037960748203926	const 3678.604421 Prob_Class_0 5345.284928 Prob_Class_2 -776.146773 Age_c -6.837877 Age2 -0.052771 age_sex -1.781265 Sex_num 45.303384 date_c -0.014480 date_c2 0.000002 head_volume -931.573094 Table_position 0.816255 X_brain_position 2.124998 Y_brain_position -0.564518 Z_brain_position 0.455465 rfMRI_head_motion 39.289570 tfMRI_head_motion -97.443304 Assessment_centre_11026.0 40.831161 Assessment_centre_11027.0 22.461925 Assessment_centre_11028.0 31.559737 f.22009.0.1 -2.052712 f.22009.0.2 4.682319 f.22009.0.3 -0.809675 f.22009.0.4 0.092169 f.22009.0.5 -0.887642 f.22009.0.6 4.010785 f.22009.0.7 -4.841017 f.22009.0.8 -1.337014 f.22009.0.9 -1.067611 f.22009.0.10 -0.827145 dtype: float64	const 3015.373436 Age_c -7.572796 Age2 -0.053865 age_sex -1.646402 Sex_num 32.936493 date_c -0.018048 date_c2 0.000002 head_volume -876.650606 Table_position 0.471329 X_brain_position 1.907415 Y_brain_position 0.229357 Z_brain_position 0.172979 rfMRI_head_motion 44.653715 tfMRI_head_motion -99.308009 Assessment_centre_11026.0 35.187224 Assessment_centre_11027.0 15.659914 Assessment_centre_11028.0 7.153980 f.22009.0.1 -2.027234 f.22009.0.2 4.738378 f.22009.0.3 -0.926899 f.22009.0.4 0.190347 f.22009.0.5 -0.992342 f.22009.0.6 3.879669 f.22009.0.7 -4.911384 f.22009.0.8 -1.377759 f.22009.0.9 -1.226675 f.22009.0.10 -0.898289 dtype: float64	rs13161403	0.01773504239023313	True
0	FAST_L_Superior_Temporal_Gyrus_poster_divis	7.027628460417773	0.0009049595986064	2.0	0.2432447295808445	0.2389192355784298	0.2346277521218219	0.2308785611066863	const 8255.432802 Prob_Class_0 1919.827291 Prob_Class_2 -3432.765876 Age_c -13.633313 Age2 0.068570 age_sex 2.073566 Sex_num 35.332563 date_c -0.037974 date_c2 -0.000005 head_volume -1743.224094 Table_position 1.111640 X_brain_position 3.797922 Y_brain_position -3.562889 Z_brain_position 0.672930 rfMRI_head_motion 208.584477 tfMRI_head_motion -579.191739 Assessment_centre_11026.0 95.062835 Assessment_centre_11027.0 41.667074 Assessment_centre_11028.0 -124.901191 f.22009.0.1 5.974469 f.22009.0.2 4.834351 f.22009.0.3 -0.578473 f.22009.0.4 -0.668116 f.22009.0.5 0.382497 f.22009.0.6 4.964963 f.22009.0.7 -6.534194 f.22009.0.8 -0.384909 f.22009.0.9 -2.507707 f.22009.0.10 1.414707 dtype: float64	const 5669.446405 Age_c -14.732833 Age2 0.031825 age_sex 1.919161 Sex_num 19.062550 date_c -0.036455 date_c2 -0.000015 head_volume -1646.654732 Table_position 0.642349 X_brain_position 3.243315 Y_brain_position -3.127085 Z_brain_position 0.428726 rfMRI_head_motion 231.189132 tfMRI_head_motion -573.494229 Assessment_centre_11026.0 86.980961 Assessment_centre_11027.0 35.222213 Assessment_centre_11028.0 -156.710291 f.22009.0.1 5.654769 f.22009.0.2 5.155730 f.22009.0.3 -0.637234 f.22009.0.4 -0.700352 f.22009.0.5 0.116434 f.22009.0.6 5.270419 f.22009.0.7 -6.788382 f.22009.0.8 -0.378533 f.22009.0.9 -2.819459 f.22009.0.10 1.055591 dtype: float64	rs13161403	0.0014068729678943007	True
0	FAST_R_Superior_Temporal_Gyrus_poster_divis	9.300042360211698	9.467642113466272e-05	2.0	0.2896884758406711	0.2843156191805424	0.2816003413646804	0.2767545489240183	const 12667.316589 Prob_Class_0 4181.435278 Prob_Class_2 -4189.276849 Age_c -19.870843 Age2 -0.020829 age_sex 2.284641 Sex_num -16.770475 date_c -0.013636 date_c2 0.000038 head_volume -2295.099240 Table_position 3.822637 X_brain_position 2.523343 Y_brain_position -2.938337 Z_brain_position 2.741104 rfMRI_head_motion -196.828847 tfMRI_head_motion -99.590444 Assessment_centre_11026.0 41.199593 Assessment_centre_11027.0 26.871076 Assessment_centre_11028.0 62.468945 f.22009.0.1 1.566818 f.22009.0.2 6.068914 f.22009.0.3 5.830074 f.22009.0.4 -5.228150 f.22009.0.5 3.063813 f.22009.0.6 -0.289991 f.22009.0.7 -3.542097 f.22009.0.8 -4.573103 f.22009.0.9 0.486459 f.22009.0.10 -1.249172 dtype: float64	const 9482.030220 Age_c -21.394728 Age2 -0.062970 age_sex 2.159763 Sex_num -39.878520 date_c -0.013247 date_c2 0.000027 head_volume -2164.861374 Table_position 3.160522 X_brain_position 1.812001 Y_brain_position -2.146190 Z_brain_position 2.358004 rfMRI_head_motion -169.147789 tfMRI_head_motion -93.817615 Assessment_centre_11026.0 29.907881 Assessment_centre_11027.0 17.005057 Assessment_centre_11028.0 17.205796 f.22009.0.1 1.213260 f.22009.0.2 6.454902 f.22009.0.3 5.719453 f.22009.0.4 -5.228008 f.22009.0.5 2.722440 f.22009.0.6 0.007844 f.22009.0.7 -3.857130 f.22009.0.8 -4.581116 f.22009.0.9 0.072844 f.22009.0.10 -1.683665 dtype: float64	rs13161403	0.00016947716644807734	True
0	FAST_R_Middle_Temporal_Gyrus_anter_divis	3.4109034548762662	0.0331676296607922	2.0	0.2084480819195738	0.2062521427800094	0.1994348839910452	0.1978663466452188	const 3306.823430 Prob_Class_0 1665.974482 Prob_Class_2 -1524.826841 Age_c -6.385800 Age2 0.059189 age_sex 0.156402 Sex_num -1.811884 date_c -0.020219 date_c2 0.000013 head_volume -1136.880785 Table_position -0.788180 X_brain_position -0.156054 Y_brain_position -4.179505 Z_brain_position -0.782081 rfMRI_head_motion -591.616733 tfMRI_head_motion 309.504755 Assessment_centre_11026.0 79.238020 Assessment_centre_11027.0 57.343489 Assessment_centre_11028.0 -69.044836 f.22009.0.1 0.665134 f.22009.0.2 -0.959181 f.22009.0.3 -0.859256 f.22009.0.4 3.228062 f.22009.0.5 -0.606961 f.22009.0.6 1.202104 f.22009.0.7 2.427786 f.22009.0.8 1.275923 f.22009.0.9 -2.513422 f.22009.0.10 -1.629351 dtype: float64	const 2145.129471 Age_c -6.954728 Age2 0.044062 age_sex 0.115926 Sex_num -10.477575 date_c -0.020192 date_c2 0.000009 head_volume -1088.506196 Table_position -1.036181 X_brain_position -0.417674 Y_brain_position -3.870788 Z_brain_position -0.928187 rfMRI_head_motion -581.533865 tfMRI_head_motion 311.513522 Assessment_centre_11026.0 75.016118 Assessment_centre_11027.0 53.595706 Assessment_centre_11028.0 -86.024591 f.22009.0.1 0.539311 f.22009.0.2 -0.819174 f.22009.0.3 -0.902568 f.22009.0.4 3.231206 f.22009.0.5 -0.732522 f.22009.0.6 1.304641 f.22009.0.7 2.312741 f.22009.0.8 1.271770 f.22009.0.9 -2.666568 f.22009.0.10 -1.787204 dtype: float64	rs13161403	0.04134923043990818	True
0	FAST_L_Middle_Temporal_Gyrus_poster_divis	10.85105878183822	2.0329141010670705e-05	2.0	0.3258404015649819	0.3198905476154424	0.3181639197609232	0.3127053197560363	const 18970.805758 Prob_Class_0 15900.254361 Prob_Class_2 -5835.688820 Age_c -25.905330 Age2 0.159492 age_sex 4.477264 Sex_num -86.907195 date_c -0.078645 date_c2 -0.000046 head_volume -4294.567227 Table_position 4.893752 X_brain_position -0.387909 Y_brain_position -2.949847 Z_brain_position 4.092047 rfMRI_head_motion -260.468792 tfMRI_head_motion -242.907747 Assessment_centre_11026.0 102.693267 Assessment_centre_11027.0 33.320345 Assessment_centre_11028.0 -19.775006 f.22009.0.1 -8.238266 f.22009.0.2 -18.712415 f.22009.0.3 -0.749559 f.22009.0.4 3.604262 f.22009.0.5 2.938399 f.22009.0.6 -3.980312 f.22009.0.7 -6.301780 f.22009.0.8 -10.068658 f.22009.0.9 -1.958994 f.22009.0.10 -7.187874 dtype: float64	const 14372.553614 Age_c -29.025805 Age2 0.115587 age_sex 4.651604 Sex_num -136.921029 date_c -0.086127 date_c2 -0.000056 head_volume -4045.263709 Table_position 3.481475 X_brain_position -1.567937 Y_brain_position -0.419872 Z_brain_position 3.092132 rfMRI_head_motion -221.389369 tfMRI_head_motion -241.334442 Assessment_centre_11026.0 79.133920 Assessment_centre_11027.0 8.611850 Assessment_centre_11028.0 -118.141308 f.22009.0.1 -8.530213 f.22009.0.2 -18.208795 f.22009.0.3 -1.116885 f.22009.0.4 3.820826 f.22009.0.5 2.371484 f.22009.0.6 -3.976102 f.22009.0.7 -6.767079 f.22009.0.8 -10.166366 f.22009.0.9 -2.716882 f.22009.0.10 -7.772504 dtype: float64	rs13161403	3.9654821596788524e-05	True
0	FAST_R_Middle_Temporal_Gyrus_poster_divis	10.821495821789982	2.0933694875938783e-05	2.0	0.3183252336966187	0.3123254446479226	0.3105631786106102	0.3050602929050726	const 17333.187152 Prob_Class_0 18317.547020 Prob_Class_2 -5151.756175 Age_c -25.902107 Age2 0.334460 age_sex -0.826928 Sex_num -176.085849 date_c -0.034421 date_c2 -0.000010 head_volume -4211.895682 Table_position 3.467559 X_brain_position 6.135706 Y_brain_position -6.812948 Z_brain_position 2.749751 rfMRI_head_motion -1087.682426 tfMRI_head_motion 170.407975 Assessment_centre_11026.0 45.764151 Assessment_centre_11027.0 57.223371 Assessment_centre_11028.0 131.071857 f.22009.0.1 -0.212627 f.22009.0.2 -5.761678 f.22009.0.3 -5.160135 f.22009.0.4 -7.965863 f.22009.0.5 5.490926 f.22009.0.6 14.807743 f.22009.0.7 -0.167368 f.22009.0.8 -15.280734 f.22009.0.9 -5.451829 f.22009.0.10 -3.054381 dtype: float64	const 13205.383586 Age_c -29.080758 Age2 0.301988 age_sex -0.525040 Sex_num -227.811112 date_c -0.044435 date_c2 -0.000016 head_volume -3962.969340 Table_position 2.012635 X_brain_position 5.013622 Y_brain_position -3.973402 Z_brain_position 1.668926 rfMRI_head_motion -1052.962308 tfMRI_head_motion 169.048712 Assessment_centre_11026.0 21.639219 Assessment_centre_11027.0 30.751938 Assessment_centre_11028.0 29.229857 f.22009.0.1 -0.385145 f.22009.0.2 -5.331554 f.22009.0.3 -5.575007 f.22009.0.4 -7.682752 f.22009.0.5 4.951628 f.22009.0.6 14.636976 f.22009.0.7 -0.589374 f.22009.0.8 -15.403761 f.22009.0.9 -6.198100 f.22009.0.10 -3.561730 dtype: float64	rs13161403	4.075330053996194e-05	True
0	FAST_L_Middle_Temporal_Gyrus_temporooccipital	18.44030213861844	1.1244534163565397e-08	2.0	0.1605152184688182	0.1479244474137494	0.1509562213631358	0.1389224301982913	const 13917.176993 Prob_Class_0 26957.904037 Prob_Class_2 -5697.849760 Age_c -5.812595 Age2 0.160412 age_sex 3.184382 Sex_num 4.876326 date_c 0.005890 date_c2 -0.000003 head_volume -2808.820550 Table_position 3.816447 X_brain_position 3.491920 Y_brain_position -10.109026 Z_brain_position 4.268374 rfMRI_head_motion 319.528771 tfMRI_head_motion -308.260238 Assessment_centre_11026.0 62.723962 Assessment_centre_11027.0 131.453800 Assessment_centre_11028.0 -422.070977 f.22009.0.1 7.042692 f.22009.0.2 2.238299 f.22009.0.3 3.055706 f.22009.0.4 -8.455016 f.22009.0.5 3.014058 f.22009.0.6 8.834759 f.22009.0.7 -17.922938 f.22009.0.8 -23.557447 f.22009.0.9 2.696284 f.22009.0.10 10.898744 dtype: float64	const 9244.694414 Age_c -9.991503 Age2 0.134337 age_sex 3.749834 Sex_num -64.182266 date_c -0.010520 date_c2 -0.000006 head_volume -2488.376859 Table_position 1.881559 X_brain_position 2.125156 Y_brain_position -6.020072 Z_brain_position 2.762993 rfMRI_head_motion 358.274684 tfMRI_head_motion -314.064010 Assessment_centre_11026.0 30.836044 Assessment_centre_11027.0 94.886252 Assessment_centre_11028.0 -558.187125 f.22009.0.1 6.985230 f.22009.0.2 2.691369 f.22009.0.3 2.455090 f.22009.0.4 -7.998044 f.22009.0.5 2.356838 f.22009.0.6 8.372853 f.22009.0.7 -18.407266 f.22009.0.8 -23.751055 f.22009.0.9 1.750091 f.22009.0.10 10.351326 dtype: float64	rs13161403	3.2648632685005456e-08	True
0	FAST_R_Middle_Temporal_Gyrus_temporooccipital	7.608192328467972	0.0005081422651545	2.0	0.2345992974156134	0.2298629690271575	0.2258838766460474	0.2217266168104594	const 13069.104466 Prob_Class_0 21221.752599 Prob_Class_2 -3953.239595 Age_c -10.068515 Age2 -0.162911 age_sex 2.478179 Sex_num 213.652890 date_c -0.067612 date_c2 -0.000081 head_volume -3370.810932 Table_position 2.378785 X_brain_position 2.258047 Y_brain_position -5.479228 Z_brain_position 2.231097 rfMRI_head_motion 617.867132 tfMRI_head_motion -627.070774 Assessment_centre_11026.0 94.646967 Assessment_centre_11027.0 16.490744 Assessment_centre_11028.0 -848.046412 f.22009.0.1 -5.439563 f.22009.0.2 7.097381 f.22009.0.3 5.266375 f.22009.0.4 -4.308913 f.22009.0.5 2.271630 f.22009.0.6 22.754362 f.22009.0.7 -6.691414 f.22009.0.8 -8.122496 f.22009.0.9 -1.029941 f.22009.0.10 -2.941367 dtype: float64	const 9787.009009 Age_c -13.217233 Age2 -0.177303 age_sex 2.957541 Sex_num 161.284633 date_c -0.081003 date_c2 -0.000082 head_volume -3131.518479 Table_position 0.913890 X_brain_position 1.262504 Y_brain_position -2.285754 Z_brain_position 1.070120 rfMRI_head_motion 644.879372 tfMRI_head_motion -632.714027 Assessment_centre_11026.0 70.565911 Assessment_centre_11027.0 -11.620621 Assessment_centre_11028.0 -951.311131 f.22009.0.1 -5.429307 f.22009.0.2 7.403214 f.22009.0.3 4.796370 f.22009.0.4 -3.937787 f.22009.0.5 1.792805 f.22009.0.6 22.331252 f.22009.0.7 -7.034059 f.22009.0.8 -8.278453 f.22009.0.9 -1.731835 f.22009.0.10 -3.316019 dtype: float64	rs13161403	0.0008192217398411206	True
0	FAST_L_Infer_Tempor_Gyrus_poste_divis	12.91512391076991	2.632010381199475e-06	2.0	0.2714368436187847	0.2637837460657266	0.2631408825050498	0.2560057604491923	const 13375.651397 Prob_Class_0 22612.757780 Prob_Class_2 -4138.044937 Age_c -13.214914 Age2 0.199066 age_sex 2.827454 Sex_num 96.414077 date_c -0.007404 date_c2 -0.000011 head_volume -3342.535388 Table_position 3.365552 X_brain_position 4.369921 Y_brain_position -1.629938 Z_brain_position 4.739153 rfMRI_head_motion -324.277654 tfMRI_head_motion -28.997714 Assessment_centre_11026.0 91.160241 Assessment_centre_11027.0 64.989375 Assessment_centre_11028.0 -416.686210 f.22009.0.1 -9.394256 f.22009.0.2 -16.558815 f.22009.0.3 -6.334185 f.22009.0.4 -3.171032 f.22009.0.5 0.125259 f.22009.0.6 11.310187 f.22009.0.7 10.010220 f.22009.0.8 -1.427536 f.22009.0.9 -5.732365 f.22009.0.10 3.783837 dtype: float64	const 9933.745320 Age_c -16.550331 Age2 0.184587 age_sex 3.343016 Sex_num 40.891979 date_c -0.021739 date_c2 -0.000012 head_volume -3089.368801 Table_position 1.812778 X_brain_position 3.320350 Y_brain_position 1.769306 Z_brain_position 3.505442 rfMRI_head_motion -295.982080 tfMRI_head_motion -35.160886 Assessment_centre_11026.0 65.643426 Assessment_centre_11027.0 35.129708 Assessment_centre_11028.0 -526.176590 f.22009.0.1 -9.375579 f.22009.0.2 -16.240035 f.22009.0.3 -6.834604 f.22009.0.4 -2.773989 f.22009.0.5 -0.379567 f.22009.0.6 10.851037 f.22009.0.7 9.650510 f.22009.0.8 -1.594211 f.22009.0.9 -6.474267 f.22009.0.10 3.392488 dtype: float64	rs13161403	5.727329091331896e-06	True
0	FAST_R_Infer_Tempor_Gyrus_poste_divis	7.4489144235229405	0.0005953026894957	2.0	0.2746453535794215	0.27025079913624	0.2663859269426682	0.2625411367134617	const 10737.133930 Prob_Class_0 18346.098209 Prob_Class_2 -2108.562388 Age_c -13.514549 Age2 0.313996 age_sex 0.275367 Sex_num -15.273893 date_c 0.004102 date_c2 -0.000023 head_volume -3342.467118 Table_position 1.716827 X_brain_position 4.942430 Y_brain_position -2.838111 Z_brain_position 2.492223 rfMRI_head_motion -197.458108 tfMRI_head_motion -266.976246 Assessment_centre_11026.0 -18.527203 Assessment_centre_11027.0 26.834864 Assessment_centre_11028.0 56.131873 f.22009.0.1 -14.818148 f.22009.0.2 -14.684801 f.22009.0.3 -3.503889 f.22009.0.4 -1.784945 f.22009.0.5 1.170350 f.22009.0.6 19.514380 f.22009.0.7 5.381381 f.22009.0.8 -21.806967 f.22009.0.9 -4.844398 f.22009.0.10 -2.591068 dtype: float64	const 8874.168174 Age_c -15.889818 Age2 0.316641 age_sex 0.773958 Sex_num -55.636940 date_c -0.008637 date_c2 -0.000020 head_volume -3167.491948 Table_position 0.593786 X_brain_position 4.279531 Y_brain_position -0.139902 Z_brain_position 1.547808 rfMRI_head_motion -182.688093 tfMRI_head_motion -274.497382 Assessment_centre_11026.0 -36.832262 Assessment_centre_11027.0 4.193595 Assessment_centre_11028.0 -23.576320 f.22009.0.1 -14.672800 f.22009.0.2 -14.545434 f.22009.0.3 -3.903292 f.22009.0.4 -1.436095 f.22009.0.5 0.851225 f.22009.0.6 19.002287 f.22009.0.7 5.180173 f.22009.0.8 -21.950511 f.22009.0.9 -5.345508 f.22009.0.10 -2.776515 dtype: float64	rs13161403	0.000949781672417947	True
0	FAST_L_Infer_Tempor_Gyrus_temporooccip	23.70833132950773	6.333106025628284e-11	2.0	0.2203125500439615	0.2052779112501292	0.2114344497597935	0.1968818225433042	const 9504.700146 Prob_Class_0 27005.677838 Prob_Class_2 -3816.322033 Age_c -1.307998 Age2 0.051344 age_sex 2.292662 Sex_num 153.634834 date_c -0.035006 date_c2 -0.000034 head_volume -2202.620199 Table_position 2.287101 X_brain_position 6.339706 Y_brain_position -7.015072 Z_brain_position 4.183293 rfMRI_head_motion 952.124467 tfMRI_head_motion -450.236428 Assessment_centre_11026.0 157.565027 Assessment_centre_11027.0 56.621995 Assessment_centre_11028.0 -495.793643 f.22009.0.1 -2.820242 f.22009.0.2 -4.386620 f.22009.0.3 -4.873533 f.22009.0.4 -2.076961 f.22009.0.5 -0.427704 f.22009.0.6 -3.517687 f.22009.0.7 -5.380460 f.22009.0.8 -8.427199 f.22009.0.9 -2.592052 f.22009.0.10 -3.435487 dtype: float64	const 6232.026292 Age_c -4.993178 Age2 0.047026 age_sex 2.980772 Sex_num 91.547919 date_c -0.053125 date_c2 -0.000031 head_volume -1927.695662 Table_position 0.555943 X_brain_position 5.256278 Y_brain_position -3.009238 Z_brain_position 2.760856 rfMRI_head_motion 978.537303 tfMRI_head_motion -459.869263 Assessment_centre_11026.0 129.251977 Assessment_centre_11027.0 22.389757 Assessment_centre_11028.0 -618.330608 f.22009.0.1 -2.680575 f.22009.0.2 -4.113420 f.22009.0.3 -5.465222 f.22009.0.4 -1.578697 f.22009.0.5 -0.949069 f.22009.0.6 -4.191853 f.22009.0.7 -5.728354 f.22009.0.8 -8.633750 f.22009.0.9 -3.387210 f.22009.0.10 -3.783819 dtype: float64	rs13161403	2.348511900967866e-10	True
0	FAST_R_Infer_Tempor_Gyrus_temporooccip	12.96500003396532	2.5052569302845304e-06	2.0	0.24404399512944	0.2360724866879411	0.235436118701471	0.2280017368520559	const 12261.251600 Prob_Class_0 21079.593507 Prob_Class_2 -4387.585589 Age_c -2.090114 Age2 0.161948 age_sex -1.931970 Sex_num 249.289229 date_c -0.022106 date_c2 -0.000047 head_volume -2562.973712 Table_position 2.781206 X_brain_position -3.032070 Y_brain_position -10.478422 Z_brain_position 3.159727 rfMRI_head_motion 507.094540 tfMRI_head_motion -653.687011 Assessment_centre_11026.0 26.076340 Assessment_centre_11027.0 -31.316657 Assessment_centre_11028.0 -258.569839 f.22009.0.1 -0.225573 f.22009.0.2 3.843648 f.22009.0.3 -1.818895 f.22009.0.4 1.404306 f.22009.0.5 -0.592770 f.22009.0.6 10.702744 f.22009.0.7 -7.921700 f.22009.0.8 -6.937528 f.22009.0.9 -5.500227 f.22009.0.10 -1.558374 dtype: float64	const 8658.110837 Age_c -5.339823 Age2 0.142341 age_sex -1.485456 Sex_num 195.543557 date_c -0.034998 date_c2 -0.000049 head_volume -2314.056738 Table_position 1.275658 X_brain_position -4.090560 Y_brain_position -7.284325 Z_brain_position 1.985671 rfMRI_head_motion 536.947079 tfMRI_head_motion -658.362152 Assessment_centre_11026.0 1.271940 Assessment_centre_11027.0 -59.824413 Assessment_centre_11028.0 -364.509668 f.22009.0.1 -0.263433 f.22009.0.2 4.191447 f.22009.0.3 -2.288185 f.22009.0.4 1.763084 f.22009.0.5 -1.101767 f.22009.0.6 10.333979 f.22009.0.7 -8.295496 f.22009.0.8 -7.089370 f.22009.0.9 -6.234622 f.22009.0.10 -1.979253 dtype: float64	rs13161403	5.4696534710449925e-06	True
0	FAST_L_Postcentral_Gyrus	29.797421023342896	1.6348180213951336e-13	2.0	0.3614761961812107	0.3460013180878273	0.3542054899970195	0.3390919455848949	const 26877.051673 Prob_Class_0 63479.380963 Prob_Class_2 -11582.526605 Age_c -52.991553 Age2 0.364773 age_sex -3.459441 Sex_num -386.330541 date_c 0.008616 date_c2 -0.000052 head_volume -7764.862767 Table_position 0.495647 X_brain_position -3.272526 Y_brain_position -13.578815 Z_brain_position 6.249738 rfMRI_head_motion 61.778821 tfMRI_head_motion -1605.568997 Assessment_centre_11026.0 70.368841 Assessment_centre_11027.0 80.406243 Assessment_centre_11028.0 156.257293 f.22009.0.1 15.274937 f.22009.0.2 -16.701179 f.22009.0.3 10.260621 f.22009.0.4 -6.151049 f.22009.0.5 -1.123462 f.22009.0.6 -6.788741 f.22009.0.7 2.318942 f.22009.0.8 -6.155902 f.22009.0.9 -4.361877 f.22009.0.10 -5.972307 dtype: float64	const 17240.074343 Age_c -62.345866 Age2 0.324519 age_sex -2.009953 Sex_num -542.066943 date_c -0.031655 date_c2 -0.000055 head_volume -7054.991144 Table_position -3.859641 X_brain_position -6.213793 Y_brain_position -4.037951 Z_brain_position 2.787955 rfMRI_head_motion 140.988649 tfMRI_head_motion -1622.939019 Assessment_centre_11026.0 -1.197747 Assessment_centre_11027.0 -3.373858 Assessment_centre_11028.0 -150.860174 f.22009.0.1 15.330907 f.22009.0.2 -15.809528 f.22009.0.3 8.856005 f.22009.0.4 -5.035728 f.22009.0.5 -2.538171 f.22009.0.6 -8.081479 f.22009.0.7 1.311615 f.22009.0.8 -6.624023 f.22009.0.9 -6.441831 f.22009.0.10 -7.067327 dtype: float64	rs13161403	7.805244701857407e-13	True
0	FAST_R_Postcentral_Gyrus	35.13801075680834	8.989805084913532e-16	2.0	0.3106300656717642	0.2909284892847403	0.3027803876883601	0.2834372827513812	const 32298.836132 Prob_Class_0 69863.982947 Prob_Class_2 -11608.290536 Age_c -44.096226 Age2 -0.309306 age_sex -6.739563 Sex_num -357.725826 date_c 0.067451 date_c2 -0.000002 head_volume -6919.977347 Table_position 7.916929 X_brain_position -8.656535 Y_brain_position -9.514605 Z_brain_position 12.374055 rfMRI_head_motion -743.583707 tfMRI_head_motion -1349.600204 Assessment_centre_11026.0 114.555176 Assessment_centre_11027.0 142.024660 Assessment_centre_11028.0 928.774680 f.22009.0.1 9.327523 f.22009.0.2 12.209670 f.22009.0.3 -1.501449 f.22009.0.4 -3.555741 f.22009.0.5 2.002245 f.22009.0.6 -12.888402 f.22009.0.7 0.656734 f.22009.0.8 -24.624787 f.22009.0.9 -2.027783 f.22009.0.10 9.732095 dtype: float64	const 22540.577370 Age_c -54.089580 Age2 -0.340480 age_sex -5.071025 Sex_num -524.853618 date_c 0.022119 date_c2 -0.000001 head_volume -6166.463188 Table_position 3.248351 X_brain_position -11.721537 Y_brain_position 0.931435 Z_brain_position 8.615652 rfMRI_head_motion -663.875749 tfMRI_head_motion -1371.017013 Assessment_centre_11026.0 37.977490 Assessment_centre_11027.0 51.263562 Assessment_centre_11028.0 599.091036 f.22009.0.1 9.507898 f.22009.0.2 13.082196 f.22009.0.3 -3.041321 f.22009.0.4 -2.303865 f.22009.0.5 0.527764 f.22009.0.6 -14.438495 f.22009.0.7 -0.369226 f.22009.0.8 -25.147579 f.22009.0.9 -4.224968 f.22009.0.10 8.647418 dtype: float64	rs13161403	5.3033382515317236e-15	True
0	FAST_L_Superior_Parietal_Lobule	8.546513233984708	0.0002000494707554	2.0	0.1939747930075623	0.1883719421751214	0.1847967914639314	0.1797972450993609	const 12647.853757 Prob_Class_0 23789.442777 Prob_Class_2 -3850.771139 Age_c -21.848757 Age2 -0.201401 age_sex -1.771890 Sex_num -83.433939 date_c 0.018990 date_c2 0.000045 head_volume -3454.927658 Table_position 1.512808 X_brain_position 4.826281 Y_brain_position -5.939909 Z_brain_position 1.321606 rfMRI_head_motion -851.261287 tfMRI_head_motion -124.923147 Assessment_centre_11026.0 10.210952 Assessment_centre_11027.0 93.527276 Assessment_centre_11028.0 204.733064 f.22009.0.1 -5.698169 f.22009.0.2 -9.392389 f.22009.0.3 -6.555781 f.22009.0.4 -7.164759 f.22009.0.5 2.394032 f.22009.0.6 14.691684 f.22009.0.7 -4.704782 f.22009.0.8 -4.422782 f.22009.0.9 -3.748582 f.22009.0.10 13.041999 dtype: float64	const 9400.971045 Age_c -25.224586 Age2 -0.210841 age_sex -1.197176 Sex_num -139.960322 date_c 0.003463 date_c2 0.000046 head_volume -3200.832478 Table_position -0.065725 X_brain_position 3.798020 Y_brain_position -2.387791 Z_brain_position 0.046444 rfMRI_head_motion -824.788442 tfMRI_head_motion -132.421672 Assessment_centre_11026.0 -15.668812 Assessment_centre_11027.0 62.751530 Assessment_centre_11028.0 93.217271 f.22009.0.1 -5.626116 f.22009.0.2 -9.105024 f.22009.0.3 -7.079586 f.22009.0.4 -6.736299 f.22009.0.5 1.899342 f.22009.0.6 14.152462 f.22009.0.7 -5.046732 f.22009.0.8 -4.601477 f.22009.0.9 -4.488515 f.22009.0.10 12.683440 dtype: float64	rs13161403	0.00034166220467467425	True
0	FAST_L_Supramarginal_Gyrus_anter_divis	13.906913945113107	9.867478857888496e-07	2.0	0.1893872584775277	0.1802183917518951	0.1801570198591343	0.1715575539565068	const 10418.225664 Prob_Class_0 23354.555887 Prob_Class_2 -2698.729064 Age_c -9.654410 Age2 0.342251 age_sex 4.018588 Sex_num -62.032900 date_c 0.014404 date_c2 -0.000040 head_volume -2589.097669 Table_position 2.960393 X_brain_position 4.278689 Y_brain_position -3.099609 Z_brain_position 4.686751 rfMRI_head_motion -37.757645 tfMRI_head_motion -610.549173 Assessment_centre_11026.0 91.107684 Assessment_centre_11027.0 29.480971 Assessment_centre_11028.0 140.773490 f.22009.0.1 -1.868778 f.22009.0.2 6.646309 f.22009.0.3 -5.828985 f.22009.0.4 -0.893115 f.22009.0.5 -0.430379 f.22009.0.6 -8.010678 f.22009.0.7 -1.313706 f.22009.0.8 -0.516239 f.22009.0.9 2.447396 f.22009.0.10 -2.917739 dtype: float64	const 8035.855476 Age_c -12.681974 Age2 0.345451 age_sex 4.652359 Sex_num -113.469498 date_c -0.001799 date_c2 -0.000036 head_volume -2366.000476 Table_position 1.529171 X_brain_position 3.432624 Y_brain_position 0.335901 Z_brain_position 3.483854 rfMRI_head_motion -18.860163 tfMRI_head_motion -620.094230 Assessment_centre_11026.0 67.777472 Assessment_centre_11027.0 0.640231 Assessment_centre_11028.0 39.198904 f.22009.0.1 -1.685265 f.22009.0.2 6.825111 f.22009.0.3 -6.337501 f.22009.0.4 -0.449340 f.22009.0.5 -0.837677 f.22009.0.6 -8.660948 f.22009.0.7 -1.570899 f.22009.0.8 -0.698873 f.22009.0.9 1.808311 f.22009.0.10 -3.155350 dtype: float64	rs13161403	2.276309740045078e-06	True
0	FAST_R_Supramarginal_Gyrus_anter_divis	6.349366791030967	0.0017766452910092	2.0	0.1604240523716219	0.1560883259459041	0.1508640171810589	0.1471725585645931	const 5892.095374 Prob_Class_0 16884.902868 Prob_Class_2 -333.773235 Age_c -9.403594 Age2 0.018352 age_sex 1.063756 Sex_num -115.898595 date_c 0.006991 date_c2 -0.000037 head_volume -2277.185556 Table_position 0.265578 X_brain_position -5.881497 Y_brain_position -1.112438 Z_brain_position 1.565063 rfMRI_head_motion 319.172435 tfMRI_head_motion -810.063449 Assessment_centre_11026.0 -34.371671 Assessment_centre_11027.0 64.961368 Assessment_centre_11028.0 307.686414 f.22009.0.1 -1.971790 f.22009.0.2 2.181288 f.22009.0.3 0.659336 f.22009.0.4 -3.117924 f.22009.0.5 -2.849020 f.22009.0.6 -11.921529 f.22009.0.7 2.336136 f.22009.0.8 2.212466 f.22009.0.9 2.455276 f.22009.0.10 1.502025 dtype: float64	const 5373.615820 Age_c -11.163993 Age2 0.039306 age_sex 1.625977 Sex_num -147.020797 date_c -0.006160 date_c2 -0.000029 head_volume -2155.295333 Table_position -0.592046 X_brain_position -6.248860 Y_brain_position 1.294106 Z_brain_position 0.768590 rfMRI_head_motion 322.231355 tfMRI_head_motion -820.229435 Assessment_centre_11026.0 -48.134111 Assessment_centre_11027.0 46.162177 Assessment_centre_11028.0 246.066478 f.22009.0.1 -1.670480 f.22009.0.2 2.156081 f.22009.0.3 0.300231 f.22009.0.4 -2.762471 f.22009.0.5 -3.026335 f.22009.0.6 -12.572446 f.22009.0.7 2.267576 f.22009.0.8 2.069651 f.22009.0.9 2.123798 f.22009.0.10 1.501286 dtype: float64	rs13161403	0.0026516289494206776	True
0	FAST_L_Supramarginal_Gyrus_poster_divis	8.927706559503843	0.0001370109835955	2.0	0.2128142104724566	0.2070982578602457	0.2038507285258233	0.1987214007714064	const 18253.368863 Prob_Class_0 19997.723445 Prob_Class_2 -4671.032957 Age_c -13.246890 Age2 -0.049902 age_sex -1.161604 Sex_num 84.281281 date_c -0.019276 date_c2 -0.000031 head_volume -3150.549112 Table_position 6.778322 X_brain_position 10.672814 Y_brain_position -11.774067 Z_brain_position 6.188516 rfMRI_head_motion 992.327830 tfMRI_head_motion -1048.731676 Assessment_centre_11026.0 222.309029 Assessment_centre_11027.0 115.639002 Assessment_centre_11028.0 -27.911123 f.22009.0.1 -15.294474 f.22009.0.2 -3.435938 f.22009.0.3 -15.740459 f.22009.0.4 -4.297174 f.22009.0.5 -3.341023 f.22009.0.6 11.705499 f.22009.0.7 13.999861 f.22009.0.8 3.477227 f.22009.0.9 -2.058974 f.22009.0.10 -9.083159 dtype: float64	const 14456.536765 Age_c -16.464561 Age2 -0.074365 age_sex -0.770718 Sex_num 31.386509 date_c -0.031055 date_c2 -0.000035 head_volume -2902.015164 Table_position 5.294341 X_brain_position 9.591813 Y_brain_position -8.719602 Z_brain_position 5.051697 rfMRI_head_motion 1023.982900 tfMRI_head_motion -1052.140057 Assessment_centre_11026.0 197.801240 Assessment_centre_11027.0 87.948995 Assessment_centre_11028.0 -132.129906 f.22009.0.1 -15.383424 f.22009.0.2 -3.057410 f.22009.0.3 -16.188351 f.22009.0.4 -3.967694 f.22009.0.5 -3.860739 f.22009.0.6 11.412514 f.22009.0.7 13.608333 f.22009.0.8 3.336566 f.22009.0.9 -2.796740 f.22009.0.10 -9.536229 dtype: float64	rs13161403	0.00023955012057208955	True
0	FAST_R_Supramarginal_Gyrus_poster_divis	16.071936091579136	1.1621812283851149e-07	2.0	0.2005376078163351	0.1900870925867321	0.1914343353555206	0.1815305157509967	const 7.619229e+03 Prob_Class_0 4.326014e+04 Prob_Class_2 -2.352526e+03 Age_c -2.649694e+01 Age2 1.406720e-01 age_sex -2.640364e+00 Sex_num 1.522460e+02 date_c -7.290948e-03 date_c2 -1.148464e-07 head_volume -3.315001e+03 Table_position -1.396175e+00 X_brain_position -5.384707e+00 Y_brain_position -5.866965e+00 Z_brain_position 2.582869e-01 rfMRI_head_motion 1.321928e+02 tfMRI_head_motion -3.150326e+02 Assessment_centre_11026.0 1.611681e+02 Assessment_centre_11027.0 1.903932e+02 Assessment_centre_11028.0 5.151848e+02 f.22009.0.1 6.052533e+00 f.22009.0.2 2.268714e+01 f.22009.0.3 -5.595142e+00 f.22009.0.4 -2.895417e+01 f.22009.0.5 2.977466e+00 f.22009.0.6 -1.601752e+01 f.22009.0.7 -3.232634e+00 f.22009.0.8 4.924396e+00 f.22009.0.9 4.408967e+00 f.22009.0.10 2.860809e+00 dtype: float64	const 5176.233200 Age_c -31.403872 Age2 0.177099 age_sex -1.296219 Sex_num 66.893508 date_c -0.039654 date_c2 0.000016 head_volume -2966.229158 Table_position -3.757443 X_brain_position -6.552114 Y_brain_position 0.370278 Z_brain_position -1.850093 rfMRI_head_motion 149.846939 tfMRI_head_motion -338.055615 Assessment_centre_11026.0 123.033350 Assessment_centre_11027.0 140.328663 Assessment_centre_11028.0 346.370820 f.22009.0.1 6.668383 f.22009.0.2 22.765581 f.22009.0.3 -6.523099 f.22009.0.4 -28.075523 f.22009.0.5 2.414710 f.22009.0.6 -17.517835 f.22009.0.7 -3.516965 f.22009.0.8 4.568471 f.22009.0.9 3.438819 f.22009.0.10 2.700555 dtype: float64	rs13161403	2.985085692328251e-07	True
0	FAST_L_Angular_Gyrus	6.631822507361797	0.0013414544942564	2.0	0.1682682310867582	0.1637819379064681	0.1587975155399624	0.154947452081831	const 11178.253254 Prob_Class_0 19945.680001 Prob_Class_2 -2135.865802 Age_c -10.549667 Age2 0.475752 age_sex 3.187468 Sex_num -1.430380 date_c 0.004011 date_c2 -0.000047 head_volume -2760.925641 Table_position 2.702175 X_brain_position -2.827072 Y_brain_position -4.620497 Z_brain_position 3.440034 rfMRI_head_motion 1048.581882 tfMRI_head_motion -1055.843533 Assessment_centre_11026.0 67.573048 Assessment_centre_11027.0 123.979188 Assessment_centre_11028.0 -173.292915 f.22009.0.1 3.776887 f.22009.0.2 -14.671136 f.22009.0.3 -2.833523 f.22009.0.4 -5.992548 f.22009.0.5 -0.704204 f.22009.0.6 11.249123 f.22009.0.7 7.179854 f.22009.0.8 -11.401829 f.22009.0.9 -3.451304 f.22009.0.10 2.683727 dtype: float64	const 9269.382676 Age_c -13.090563 Age2 0.480432 age_sex 3.739599 Sex_num -44.725583 date_c -0.009977 date_c2 -0.000043 head_volume -2574.508432 Table_position 1.498359 X_brain_position -3.524121 Y_brain_position -1.694512 Z_brain_position 2.420361 rfMRI_head_motion 1063.613383 tfMRI_head_motion -1064.336451 Assessment_centre_11026.0 47.972498 Assessment_centre_11027.0 99.562465 Assessment_centre_11028.0 -258.807102 f.22009.0.1 3.951230 f.22009.0.2 -14.534569 f.22009.0.3 -3.266922 f.22009.0.4 -5.609932 f.22009.0.5 -1.039814 f.22009.0.6 10.674883 f.22009.0.7 6.972464 f.22009.0.8 -11.558931 f.22009.0.9 -3.983468 f.22009.0.10 2.498667 dtype: float64	rs13161403	0.0020389113721784023	True
0	FAST_R_Angular_Gyrus	11.225313375003616	1.4029059526314962e-05	2.0	0.1948474207467302	0.1874963918595318	0.1856793555905319	0.1789124447601201	const 8672.260528 Prob_Class_0 38868.695251 Prob_Class_2 -1395.320239 Age_c -21.367880 Age2 0.094430 age_sex -2.452329 Sex_num 72.137545 date_c 0.036202 date_c2 -0.000030 head_volume -3887.562698 Table_position -0.602877 X_brain_position 0.052966 Y_brain_position -4.628202 Z_brain_position 0.719809 rfMRI_head_motion 815.334894 tfMRI_head_motion -588.791006 Assessment_centre_11026.0 271.060152 Assessment_centre_11027.0 173.611882 Assessment_centre_11028.0 236.529156 f.22009.0.1 -8.596141 f.22009.0.2 12.133355 f.22009.0.3 -30.850051 f.22009.0.4 -10.004820 f.22009.0.5 4.132785 f.22009.0.6 -0.517709 f.22009.0.7 9.456845 f.22009.0.8 -6.168206 f.22009.0.9 -4.930913 f.22009.0.10 4.440309 dtype: float64	const 7012.018745 Age_c -25.586382 Age2 0.135440 age_sex -1.198429 Sex_num -1.856452 date_c 0.006487 date_c2 -0.000014 head_volume -3591.698345 Table_position -2.645773 X_brain_position -0.887410 Y_brain_position 0.941565 Z_brain_position -1.142031 rfMRI_head_motion 826.487035 tfMRI_head_motion -610.927157 Assessment_centre_11026.0 238.175677 Assessment_centre_11027.0 129.541016 Assessment_centre_11028.0 90.100557 f.22009.0.1 -7.967904 f.22009.0.2 12.135214 f.22009.0.3 -31.680014 f.22009.0.4 -9.199991 f.22009.0.5 3.679192 f.22009.0.6 -1.946026 f.22009.0.7 9.253517 f.22009.0.8 -6.492785 f.22009.0.9 -5.744583 f.22009.0.10 4.372300 dtype: float64	rs13161403	2.7947352108298256e-05	True
0	FAST_L_Lateral_Occipit_Cortex_super_divis	43.90030183099006	1.8485332829119281e-19	2.0	0.350313338215504	0.327115745252586	0.3429155234412194	0.3200068502410327	const 49924.600640 Prob_Class_0 109739.532439 Prob_Class_2 -22222.837247 Age_c -71.360024 Age2 -0.973282 age_sex -2.009644 Sex_num -488.776704 date_c 0.030080 date_c2 0.000041 head_volume -12059.547764 Table_position 7.974870 X_brain_position 11.889367 Y_brain_position -26.746877 Z_brain_position 0.628112 rfMRI_head_motion -2204.236433 tfMRI_head_motion -578.519299 Assessment_centre_11026.0 278.937301 Assessment_centre_11027.0 344.368962 Assessment_centre_11028.0 492.593297 f.22009.0.1 7.578810 f.22009.0.2 20.628724 f.22009.0.3 13.894059 f.22009.0.4 -6.923848 f.22009.0.5 4.986590 f.22009.0.6 22.734650 f.22009.0.7 -13.976255 f.22009.0.8 -29.656093 f.22009.0.9 2.187813 f.22009.0.10 8.359767 dtype: float64	const 31627.385082 Age_c -88.113957 Age2 -1.068223 age_sex 0.354685 Sex_num -766.254050 date_c -0.037585 date_c2 0.000031 head_volume -10778.771121 Table_position 0.204807 X_brain_position 6.472385 Y_brain_position -10.148094 Z_brain_position -5.455973 rfMRI_head_motion -2052.881966 tfMRI_head_motion -604.107038 Assessment_centre_11026.0 150.994414 Assessment_centre_11027.0 196.743796 Assessment_centre_11028.0 -54.404547 f.22009.0.1 7.446224 f.22009.0.2 22.380250 f.22009.0.3 11.454221 f.22009.0.4 -5.042819 f.22009.0.5 2.381592 f.22009.0.6 20.745709 f.22009.0.7 -15.877312 f.22009.0.8 -30.450703 f.22009.0.9 -1.585468 f.22009.0.10 6.234128 dtype: float64	rs13161403	1.4453371079740464e-18	True
0	FAST_R_Lateral_Occipit_Cortex_super_divis	30.08226907864482	1.2379477243623808e-13	2.0	0.3615658784054989	0.3459452626797615	0.3542961934097095	0.3390352979620346	const 48125.166464 Prob_Class_0 66502.520708 Prob_Class_2 -26227.752198 Age_c -87.338599 Age2 -1.793459 age_sex -3.104726 Sex_num -303.367443 date_c -0.008463 date_c2 0.000002 head_volume -12006.357201 Table_position 3.339418 X_brain_position -1.805850 Y_brain_position -14.128191 Z_brain_position -2.364893 rfMRI_head_motion -2461.689075 tfMRI_head_motion -274.223766 Assessment_centre_11026.0 289.233091 Assessment_centre_11027.0 322.666695 Assessment_centre_11028.0 -423.261497 f.22009.0.1 10.575858 f.22009.0.2 -13.201935 f.22009.0.3 -28.970109 f.22009.0.4 -12.208497 f.22009.0.5 6.547201 f.22009.0.6 69.228840 f.22009.0.7 -28.483118 f.22009.0.8 -36.650795 f.22009.0.9 -6.101925 f.22009.0.10 -12.755793 dtype: float64	const 27538.221004 Age_c -100.872110 Age2 -1.998066 age_sex -2.492608 Sex_num -519.375171 date_c -0.038140 date_c2 -0.000044 head_volume -10919.305636 Table_position -2.766727 X_brain_position -7.016247 Y_brain_position -3.459668 Z_brain_position -6.629396 rfMRI_head_motion -2286.307353 tfMRI_head_motion -263.969080 Assessment_centre_11026.0 187.202505 Assessment_centre_11027.0 217.014522 Assessment_centre_11028.0 -847.974510 f.22009.0.1 9.165024 f.22009.0.2 -10.921714 f.22009.0.3 -30.516059 f.22009.0.4 -11.341672 f.22009.0.5 4.044249 f.22009.0.6 69.449896 f.22009.0.7 -30.561321 f.22009.0.8 -37.047331 f.22009.0.9 -9.418710 f.22009.0.10 -15.393485 dtype: float64	rs13161403	5.977137197117677e-13	True
0	FAST_L_Lateral_Occipit_Cortex_infer_divis	9.646941381489894	6.710230766926597e-05	2.0	0.2308710090339496	0.224836245072458	0.2221131352043239	0.2166467864669659	const 13849.117303 Prob_Class_0 38334.640787 Prob_Class_2 -1023.584878 Age_c -24.247363 Age2 -0.189528 age_sex 5.480783 Sex_num 51.521740 date_c 0.029695 date_c2 -0.000012 head_volume -4763.299730 Table_position 0.934396 X_brain_position 16.756376 Y_brain_position -16.879690 Z_brain_position 3.742651 rfMRI_head_motion -833.556161 tfMRI_head_motion 520.944639 Assessment_centre_11026.0 166.647606 Assessment_centre_11027.0 111.261674 Assessment_centre_11028.0 -1058.834911 f.22009.0.1 -12.700924 f.22009.0.2 12.937698 f.22009.0.3 -12.368072 f.22009.0.4 6.930534 f.22009.0.5 0.462958 f.22009.0.6 3.479780 f.22009.0.7 -16.183294 f.22009.0.8 -16.503157 f.22009.0.9 -2.435439 f.22009.0.10 -7.062666 dtype: float64	const 12474.128767 Age_c -28.314502 Age2 -0.145019 age_sex 6.740128 Sex_num -20.133382 date_c 0.000075 date_c2 0.000005 head_volume -4480.090307 Table_position -1.041819 X_brain_position 15.882181 Y_brain_position -11.403294 Z_brain_position 1.922349 rfMRI_head_motion -824.868703 tfMRI_head_motion 498.400889 Assessment_centre_11026.0 134.891784 Assessment_centre_11027.0 68.243675 Assessment_centre_11028.0 -1200.675721 f.22009.0.1 -12.044559 f.22009.0.2 12.905858 f.22009.0.3 -13.184769 f.22009.0.4 7.731850 f.22009.0.5 0.041136 f.22009.0.6 2.031680 f.22009.0.7 -16.358240 f.22009.0.8 -16.825625 f.22009.0.9 -3.209467 f.22009.0.10 -7.092454 dtype: float64	rs13161403	0.00012239998284652463	True
0	FAST_R_Lateral_Occipit_Cortex_infer_divis	11.684982468047863	8.89691800837036e-06	2.0	0.3105899471383335	0.3040378980281387	0.3027398123355167	0.2966851899211625	const 18491.899645 Prob_Class_0 43548.116453 Prob_Class_2 -3019.750379 Age_c -32.548353 Age2 -0.285348 age_sex 4.548871 Sex_num 387.278991 date_c -0.015184 date_c2 0.000051 head_volume -5375.073581 Table_position 3.050675 X_brain_position -12.415368 Y_brain_position -19.786630 Z_brain_position 1.118694 rfMRI_head_motion -111.852333 tfMRI_head_motion -748.920790 Assessment_centre_11026.0 331.751116 Assessment_centre_11027.0 228.278269 Assessment_centre_11028.0 -57.856707 f.22009.0.1 4.514297 f.22009.0.2 3.198508 f.22009.0.3 5.085778 f.22009.0.4 23.311981 f.22009.0.5 -4.522118 f.22009.0.6 6.272586 f.22009.0.7 -8.208326 f.22009.0.8 -19.224737 f.22009.0.9 2.520658 f.22009.0.10 -9.696460 dtype: float64	const 15547.629766 Age_c -37.660568 Age2 -0.256188 age_sex 5.860059 Sex_num 298.914786 date_c -0.047184 date_c2 0.000064 head_volume -5008.105506 Table_position 0.602334 X_brain_position -13.688975 Y_brain_position -13.476739 Z_brain_position -1.033211 rfMRI_head_motion -89.808924 tfMRI_head_motion -770.781675 Assessment_centre_11026.0 292.111702 Assessment_centre_11027.0 177.053734 Assessment_centre_11028.0 -232.554863 f.22009.0.1 5.066311 f.22009.0.2 3.339698 f.22009.0.3 4.148203 f.22009.0.4 24.182534 f.22009.0.5 -5.135816 f.22009.0.6 4.835112 f.22009.0.7 -8.541840 f.22009.0.8 -19.578691 f.22009.0.9 1.491451 f.22009.0.10 -9.926689 dtype: float64	rs13161403	1.8129151626084974e-05	True
0	FAST_L_Frontal_Medial_Cortex	5.697874937456543	0.0033975090481355	2.0	0.2073783115161485	0.2037050628348173	0.1983529323874181	0.1952923572816703	const 2593.542056 Prob_Class_0 8017.108744 Prob_Class_2 600.000575 Age_c -8.293390 Age2 0.006988 age_sex 0.008236 Sex_num 55.537167 date_c -0.013436 date_c2 -0.000006 head_volume -912.445824 Table_position 0.012573 X_brain_position 1.602387 Y_brain_position -3.605382 Z_brain_position 0.087027 rfMRI_head_motion -124.384833 tfMRI_head_motion -199.139684 Assessment_centre_11026.0 -19.756380 Assessment_centre_11027.0 -12.505143 Assessment_centre_11028.0 184.214729 f.22009.0.1 2.421160 f.22009.0.2 -5.178287 f.22009.0.3 3.636444 f.22009.0.4 -5.646589 f.22009.0.5 4.739594 f.22009.0.6 -0.425240 f.22009.0.7 -0.252432 f.22009.0.8 -5.949309 f.22009.0.9 -0.803064 f.22009.0.10 1.984466 dtype: float64	const 2.911960e+03 Age_c -8.928306e+00 Age2 2.567880e-02 age_sex 3.239644e-01 Sex_num 4.360454e+01 date_c -2.035293e-02 date_c2 4.086000e-07 head_volume -8.730506e+02 Table_position -3.115709e-01 X_brain_position 1.542539e+00 Y_brain_position -2.498967e+00 Z_brain_position -2.568177e-01 rfMRI_head_motion -1.279051e+02 tfMRI_head_motion -2.054978e+02 Assessment_centre_11026.0 -2.483485e+01 Assessment_centre_11027.0 -2.046881e+01 Assessment_centre_11028.0 1.604985e+02 f.22009.0.1 2.643307e+00 f.22009.0.2 -5.262699e+00 f.22009.0.3 3.469944e+00 f.22009.0.4 -5.461584e+00 f.22009.0.5 4.710343e+00 f.22009.0.6 -8.190829e-01 f.22009.0.7 -2.299343e-01 f.22009.0.8 -6.022171e+00 f.22009.0.9 -8.992211e-01 f.22009.0.10 2.064331e+00 dtype: float64	rs13161403	0.0048762381904395155	True
0	FAST_R_Frontal_Medial_Cortex	4.384053507710013	0.0125723429278499	2.0	0.1874081174139914	0.1845106417790276	0.1781553428257815	0.1758951507941657	const 3694.010481 Prob_Class_0 7251.761174 Prob_Class_2 678.418277 Age_c -9.483617 Age2 -0.006135 age_sex 2.478576 Sex_num 51.565426 date_c -0.002138 date_c2 -0.000015 head_volume -942.865248 Table_position 0.996127 X_brain_position 1.151218 Y_brain_position -3.562954 Z_brain_position 1.222598 rfMRI_head_motion 104.976185 tfMRI_head_motion -280.197214 Assessment_centre_11026.0 -18.326912 Assessment_centre_11027.0 -11.302675 Assessment_centre_11028.0 111.081618 f.22009.0.1 1.686627 f.22009.0.2 -6.714655 f.22009.0.3 3.781597 f.22009.0.4 -3.629851 f.22009.0.5 0.978760 f.22009.0.6 -1.201587 f.22009.0.7 -2.293264 f.22009.0.8 -2.629340 f.22009.0.9 -2.529121 f.22009.0.10 -1.249483 dtype: float64	const 4083.040916 Age_c -10.021972 Age2 0.012336 age_sex 2.772890 Sex_num 41.280833 date_c -0.008516 date_c2 -0.000009 head_volume -910.536920 Table_position 0.717788 X_brain_position 1.117583 Y_brain_position -2.568644 Z_brain_position 0.917720 rfMRI_head_motion 100.902319 tfMRI_head_motion -286.222291 Assessment_centre_11026.0 -22.660073 Assessment_centre_11027.0 -18.333921 Assessment_centre_11028.0 90.620885 f.22009.0.1 1.901716 f.22009.0.2 -6.803969 f.22009.0.3 3.631708 f.22009.0.4 -3.459604 f.22009.0.5 0.962131 f.22009.0.6 -1.573000 f.22009.0.7 -2.263065 f.22009.0.8 -2.696150 f.22009.0.9 -2.605143 f.22009.0.10 -1.162891 dtype: float64	rs13161403	0.016611192267209536	True
0	FAST_L_Juxtapositional_Lobule_Cortex	4.572473625579856	0.0104203755603591	2.0	0.1950474985527017	0.1920539043414676	0.1858817116309756	0.1835181065002966	const 7423.616571 Prob_Class_0 12806.157033 Prob_Class_2 -91.461796 Age_c -6.930310 Age2 -0.283464 age_sex -9.147592 Sex_num -12.218796 date_c 0.003903 date_c2 -0.000031 head_volume -2028.911259 Table_position 2.022359 X_brain_position 2.570860 Y_brain_position -4.739926 Z_brain_position 1.791931 rfMRI_head_motion -70.402751 tfMRI_head_motion 31.494478 Assessment_centre_11026.0 -92.290570 Assessment_centre_11027.0 -31.649789 Assessment_centre_11028.0 60.120979 f.22009.0.1 2.434757 f.22009.0.2 4.476218 f.22009.0.3 4.935093 f.22009.0.4 5.238727 f.22009.0.5 -0.228350 f.22009.0.6 -4.519097 f.22009.0.7 -6.377615 f.22009.0.8 -0.630986 f.22009.0.9 -1.743445 f.22009.0.10 -1.927843 dtype: float64	const 7150.736705 Age_c -8.222630 Age2 -0.265709 age_sex -8.710783 Sex_num -35.216710 date_c -0.006215 date_c2 -0.000025 head_volume -1940.404285 Table_position 1.389611 X_brain_position 2.316663 Y_brain_position -2.922435 Z_brain_position 1.195174 rfMRI_head_motion -69.142774 tfMRI_head_motion 23.457799 Assessment_centre_11026.0 -102.418144 Assessment_centre_11027.0 -45.702668 Assessment_centre_11028.0 14.567343 f.22009.0.1 2.680140 f.22009.0.2 4.441658 f.22009.0.3 4.663588 f.22009.0.4 5.511777 f.22009.0.5 -0.351122 f.22009.0.6 -5.030851 f.22009.0.7 -6.417878 f.22009.0.8 -0.740379 f.22009.0.9 -1.981798 f.22009.0.10 -1.911304 dtype: float64	rs13161403	0.01393537585130926	True
0	FAST_L_Paracingulate_Gyrus	4.64443751437116	0.0096994377456619	2.0	0.3699843528606511	0.367604468105698	0.3628105268663845	0.3609233288008415	const 14403.059629 Prob_Class_0 17192.563118 Prob_Class_2 -530.713997 Age_c -36.580419 Age2 -0.530272 age_sex 0.393718 Sex_num -55.250329 date_c 0.078707 date_c2 0.000003 head_volume -4058.133818 Table_position 3.112327 X_brain_position 2.779515 Y_brain_position -11.438969 Z_brain_position 1.935229 rfMRI_head_motion -834.699950 tfMRI_head_motion 96.457700 Assessment_centre_11026.0 -60.893989 Assessment_centre_11027.0 68.229994 Assessment_centre_11028.0 -45.592398 f.22009.0.1 -13.976056 f.22009.0.2 -1.432287 f.22009.0.3 1.410984 f.22009.0.4 10.863136 f.22009.0.5 -0.710846 f.22009.0.6 6.287845 f.22009.0.7 -9.004722 f.22009.0.8 -13.241043 f.22009.0.9 -3.650841 f.22009.0.10 -8.946199 dtype: float64	const 13733.061057 Age_c -38.423457 Age2 -0.511136 age_sex 0.953909 Sex_num -87.655379 date_c 0.065486 date_c2 0.000011 head_volume -3929.372593 Table_position 2.218174 X_brain_position 2.376627 Y_brain_position -8.979457 Z_brain_position 1.115606 rfMRI_head_motion -830.333996 tfMRI_head_motion 86.491782 Assessment_centre_11026.0 -75.273589 Assessment_centre_11027.0 48.846098 Assessment_centre_11028.0 -109.729549 f.22009.0.1 -13.689156 f.22009.0.2 -1.439724 f.22009.0.3 1.044328 f.22009.0.4 11.220981 f.22009.0.5 -0.905217 f.22009.0.6 5.646400 f.22009.0.7 -9.088383 f.22009.0.8 -13.385188 f.22009.0.9 -4.003766 f.22009.0.10 -8.967137 dtype: float64	rs13161403	0.013028799046797228	True
0	FAST_R_Paracingulate_Gyrus	9.088070760344303	0.000116846750472	2.0	0.3347152232796508	0.3297976509928559	0.3271397967858852	0.3227170898087089	const 17407.303705 Prob_Class_0 22727.717848 Prob_Class_2 -2342.893466 Age_c -35.220365 Age2 -0.593435 age_sex -2.386311 Sex_num -96.270365 date_c 0.005064 date_c2 -0.000035 head_volume -3770.941322 Table_position 5.477236 X_brain_position 11.170291 Y_brain_position -10.535910 Z_brain_position 2.939738 rfMRI_head_motion -414.022689 tfMRI_head_motion -422.079344 Assessment_centre_11026.0 -68.197116 Assessment_centre_11027.0 32.845295 Assessment_centre_11028.0 -330.287281 f.22009.0.1 -1.849011 f.22009.0.2 3.619671 f.22009.0.3 -4.022970 f.22009.0.4 0.176028 f.22009.0.5 2.965184 f.22009.0.6 -0.473099 f.22009.0.7 1.391738 f.22009.0.8 -8.791132 f.22009.0.9 -1.501494 f.22009.0.10 3.642328 dtype: float64	const 15299.835095 Age_c -38.091590 Age2 -0.587055 age_sex -1.751324 Sex_num -145.263576 date_c -0.010956 date_c2 -0.000030 head_volume -3560.736790 Table_position 4.115465 X_brain_position 10.389747 Y_brain_position -7.206148 Z_brain_position 1.781953 rfMRI_head_motion -397.490434 tfMRI_head_motion -431.940337 Assessment_centre_11026.0 -90.357093 Assessment_centre_11027.0 5.138225 Assessment_centre_11028.0 -427.065038 f.22009.0.1 -1.640875 f.22009.0.2 3.766605 f.22009.0.3 -4.516341 f.22009.0.4 0.613957 f.22009.0.5 2.589346 f.22009.0.6 -1.137593 f.22009.0.7 1.162017 f.22009.0.8 -8.970752 f.22009.0.9 -2.100547 f.22009.0.10 3.441066 dtype: float64	rs13161403	0.0002062832168325813	True
0	FAST_L_Cingulate_Gyrus_anter_division	14.717217270842411	4.429403299750179e-07	2.0	0.2299313260745591	0.2207135399927127	0.2211627523169697	0.2124805257870282	const 17639.510104 Prob_Class_0 29349.552407 Prob_Class_2 -7817.076052 Age_c 1.073717 Age2 0.320063 age_sex 9.083947 Sex_num -30.058909 date_c 0.019263 date_c2 -0.000001 head_volume -4611.185354 Table_position 2.673044 X_brain_position 13.808888 Y_brain_position -8.948223 Z_brain_position -2.464789 rfMRI_head_motion -991.524013 tfMRI_head_motion -213.684499 Assessment_centre_11026.0 -67.539468 Assessment_centre_11027.0 26.026540 Assessment_centre_11028.0 -586.860262 f.22009.0.1 0.165820 f.22009.0.2 16.044683 f.22009.0.3 -12.937844 f.22009.0.4 -17.787821 f.22009.0.5 3.508251 f.22009.0.6 3.040587 f.22009.0.7 -9.358828 f.22009.0.8 -5.413747 f.22009.0.9 5.450624 f.22009.0.10 -1.442569 dtype: float64	const 11351.269091 Age_c -3.903446 Age2 0.273077 age_sex 9.595782 Sex_num -111.296100 date_c 0.002829 date_c2 -0.000010 head_volume -4222.996225 Table_position 0.389773 X_brain_position 12.077089 Y_brain_position -4.419414 Z_brain_position -4.176759 rfMRI_head_motion -938.760852 tfMRI_head_motion -216.745412 Assessment_centre_11026.0 -105.354305 Assessment_centre_11027.0 -15.832716 Assessment_centre_11028.0 -746.842384 f.22009.0.1 -0.064994 f.22009.0.2 16.692079 f.22009.0.3 -13.600268 f.22009.0.4 -17.324842 f.22009.0.5 2.675834 f.22009.0.6 2.718081 f.22009.0.7 -10.003248 f.22009.0.8 -5.613783 f.22009.0.9 4.290212 f.22009.0.10 -2.209218 dtype: float64	rs13161403	1.0630567919400428e-06	True
0	FAST_R_Cingulate_Gyrus_anter_division	5.971459441794826	0.0025876501983691	2.0	0.2221314514765938	0.2183534844261218	0.2132740625548145	0.2100955366793031	const 12780.656022 Prob_Class_0 21857.884126 Prob_Class_2 -4980.137797 Age_c 2.195573 Age2 0.369526 age_sex -0.400093 Sex_num -26.787944 date_c 0.062792 date_c2 0.000018 head_volume -4777.229921 Table_position -1.594938 X_brain_position 5.149534 Y_brain_position -13.302001 Z_brain_position -5.638731 rfMRI_head_motion -1661.472568 tfMRI_head_motion 781.814652 Assessment_centre_11026.0 46.221312 Assessment_centre_11027.0 44.134763 Assessment_centre_11028.0 275.900886 f.22009.0.1 5.976556 f.22009.0.2 14.731241 f.22009.0.3 2.538875 f.22009.0.4 3.918359 f.22009.0.5 2.349910 f.22009.0.6 15.051831 f.22009.0.7 -3.760050 f.22009.0.8 -16.155070 f.22009.0.9 1.251125 f.22009.0.10 -12.882221 dtype: float64	const 8723.984384 Age_c -1.288183 Age2 0.344233 age_sex 0.035217 Sex_num -84.132678 date_c 0.049807 date_c2 0.000014 head_volume -4508.632610 Table_position -3.203226 X_brain_position 3.986921 Y_brain_position -9.969405 Z_brain_position -6.875621 rfMRI_head_motion -1627.695047 tfMRI_head_motion 777.836097 Assessment_centre_11026.0 19.674552 Assessment_centre_11027.0 14.028163 Assessment_centre_11028.0 162.903914 f.22009.0.1 5.892406 f.22009.0.2 15.133003 f.22009.0.3 2.049983 f.22009.0.4 4.281170 f.22009.0.5 1.790932 f.22009.0.6 14.717578 f.22009.0.7 -4.178897 f.22009.0.8 -16.309652 f.22009.0.9 0.454856 f.22009.0.10 -13.364174 dtype: float64	rs13161403	0.0037744556703160313	True
0	FAST_L_Cingulate_Gyrus_post_division	5.46585010516283	0.004280281351894	2.0	0.471225340492072	0.4688746263576443	0.4652043195623355	0.463263387139968	const 11072.133655 Prob_Class_0 14460.481704 Prob_Class_2 -1539.762282 Age_c -12.789324 Age2 0.220785 age_sex 0.233224 Sex_num 166.211626 date_c 0.002204 date_c2 -0.000007 head_volume -4223.737474 Table_position -0.083340 X_brain_position -0.670335 Y_brain_position -6.942921 Z_brain_position 0.343225 rfMRI_head_motion -211.347132 tfMRI_head_motion 4.547720 Assessment_centre_11026.0 119.212419 Assessment_centre_11027.0 112.941061 Assessment_centre_11028.0 193.930781 f.22009.0.1 -0.163117 f.22009.0.2 3.968128 f.22009.0.3 -0.474048 f.22009.0.4 -11.775388 f.22009.0.5 5.051956 f.22009.0.6 2.456276 f.22009.0.7 -3.440879 f.22009.0.8 -7.893304 f.22009.0.9 3.464425 f.22009.0.10 9.066985 dtype: float64	const 9694.710868 Age_c -14.629145 Age2 0.224279 age_sex 0.634076 Sex_num 134.855624 date_c -0.007945 date_c2 -0.000004 head_volume -4088.798866 Table_position -0.955143 X_brain_position -1.174372 Y_brain_position -4.822019 Z_brain_position -0.395637 rfMRI_head_motion -200.506604 tfMRI_head_motion -1.627203 Assessment_centre_11026.0 105.018905 Assessment_centre_11027.0 95.250175 Assessment_centre_11028.0 131.997331 f.22009.0.1 -0.035810 f.22009.0.2 4.066305 f.22009.0.3 -0.788214 f.22009.0.4 -11.497807 f.22009.0.5 4.809273 f.22009.0.6 2.038980 f.22009.0.7 -3.590602 f.22009.0.8 -8.007260 f.22009.0.9 3.079315 f.22009.0.10 8.933740 dtype: float64	rs13161403	0.006054476892494353	True
0	FAST_R_Cingulate_Gyrus_post_division	4.377051041422533	0.0126603745506702	2.0	0.4729817838698126	0.471105585714659	0.4669807631086717	0.4655179161610552	const 13733.536136 Prob_Class_0 11067.859333 Prob_Class_2 -2249.021403 Age_c -10.243802 Age2 0.160139 age_sex -1.672668 Sex_num 122.242047 date_c -0.017431 date_c2 -0.000008 head_volume -4432.857774 Table_position 1.400007 X_brain_position -1.097835 Y_brain_position -5.462785 Z_brain_position 1.494498 rfMRI_head_motion -701.165858 tfMRI_head_motion 543.956601 Assessment_centre_11026.0 116.553075 Assessment_centre_11027.0 55.222853 Assessment_centre_11028.0 91.668607 f.22009.0.1 2.056095 f.22009.0.2 0.714377 f.22009.0.3 2.418675 f.22009.0.4 -2.262160 f.22009.0.5 3.689290 f.22009.0.6 2.591663 f.22009.0.7 -0.673297 f.22009.0.8 -14.658300 f.22009.0.9 3.870671 f.22009.0.10 7.881906 dtype: float64	const 11882.409814 Age_c -11.935577 Age2 0.150475 age_sex -1.434709 Sex_num 94.227914 date_c -0.024249 date_c2 -0.000009 head_volume -4303.496009 Table_position 0.615506 X_brain_position -1.645335 Y_brain_position -3.788334 Z_brain_position 0.880534 rfMRI_head_motion -685.850273 tfMRI_head_motion 541.391519 Assessment_centre_11026.0 103.634481 Assessment_centre_11027.0 40.324214 Assessment_centre_11028.0 36.444335 f.22009.0.1 2.041918 f.22009.0.2 0.891766 f.22009.0.3 2.172563 f.22009.0.4 -2.072613 f.22009.0.5 3.426001 f.22009.0.6 2.391930 f.22009.0.7 -0.865590 f.22009.0.8 -14.738389 f.22009.0.9 3.489491 f.22009.0.10 7.666707 dtype: float64	rs13161403	0.016720768482463563	True
0	FAST_L_Precuneous_Cortex	23.95851298668693	4.954848550401351e-11	2.0	0.4377201873517643	0.4267633852423828	0.4313176518681731	0.420707248719141	const 25029.245419 Prob_Class_0 58268.594659 Prob_Class_2 -5010.115370 Age_c -46.581449 Age2 0.421473 age_sex 7.472838 Sex_num -7.618652 date_c 0.007740 date_c2 -0.000067 head_volume -7950.053174 Table_position 3.278574 X_brain_position 5.069753 Y_brain_position -24.226834 Z_brain_position 0.349489 rfMRI_head_motion -950.398743 tfMRI_head_motion -261.240050 Assessment_centre_11026.0 5.725422 Assessment_centre_11027.0 218.310420 Assessment_centre_11028.0 -9.848921 f.22009.0.1 -27.891807 f.22009.0.2 6.173532 f.22009.0.3 -0.687541 f.22009.0.4 -19.386947 f.22009.0.5 6.097557 f.22009.0.6 3.730943 f.22009.0.7 -19.015078 f.22009.0.8 -29.261098 f.22009.0.9 -4.908778 f.22009.0.10 2.117426 dtype: float64	const 20367.974947 Age_c -53.678604 Age2 0.449315 age_sex 9.164887 Sex_num -129.488681 date_c -0.034216 date_c2 -0.000052 head_volume -7435.416463 Table_position -0.103559 X_brain_position 3.219158 Y_brain_position -15.737702 Z_brain_position -2.573702 rfMRI_head_motion -914.547191 tfMRI_head_motion -288.533103 Assessment_centre_11026.0 -49.174583 Assessment_centre_11027.0 148.540318 Assessment_centre_11028.0 -250.683960 f.22009.0.1 -27.254292 f.22009.0.2 6.455058 f.22009.0.3 -1.947164 f.22009.0.4 -18.242873 f.22009.0.5 5.206179 f.22009.0.6 1.915944 f.22009.0.7 -19.531703 f.22009.0.8 -29.728239 f.22009.0.9 -6.364162 f.22009.0.10 1.706829 dtype: float64	rs13161403	1.8596190186630504e-10	True
0	FAST_R_Precuneous_Cortex	25.423019624318098	1.1790287127036636e-11	2.0	0.4386150927457057	0.4270070410873716	0.4322227473194673	0.420953478742094	const 26759.493055 Prob_Class_0 59282.668537 Prob_Class_2 -7897.486199 Age_c -53.164645 Age2 0.107291 age_sex 5.386601 Sex_num -43.846302 date_c 0.023982 date_c2 0.000002 head_volume -8499.856940 Table_position 2.414172 X_brain_position -3.368804 Y_brain_position -17.062419 Z_brain_position 0.754313 rfMRI_head_motion -368.283525 tfMRI_head_motion -338.056941 Assessment_centre_11026.0 23.631122 Assessment_centre_11027.0 145.653571 Assessment_centre_11028.0 -416.989698 f.22009.0.1 -0.575760 f.22009.0.2 7.007638 f.22009.0.3 7.697844 f.22009.0.4 -7.892543 f.22009.0.5 6.248816 f.22009.0.6 -9.309077 f.22009.0.7 -16.755718 f.22009.0.8 -12.370820 f.22009.0.9 -13.718063 f.22009.0.10 -8.204672 dtype: float64	const 19932.702585 Age_c -61.127144 Age2 0.103344 age_sex 6.928010 Sex_num -178.338644 date_c -0.016218 date_c2 0.000009 head_volume -7908.041031 Table_position -1.333479 X_brain_position -5.674615 Y_brain_position -8.291777 Z_brain_position -2.346483 rfMRI_head_motion -313.449703 tfMRI_head_motion -360.172041 Assessment_centre_11026.0 -37.599872 Assessment_centre_11027.0 71.116335 Assessment_centre_11028.0 -682.474471 f.22009.0.1 -0.219110 f.22009.0.2 7.561514 f.22009.0.3 6.401508 f.22009.0.4 -6.788483 f.22009.0.5 5.139094 f.22009.0.6 -10.842664 f.22009.0.7 -17.484569 f.22009.0.8 -12.827439 f.22009.0.9 -15.424833 f.22009.0.10 -8.918557 dtype: float64	rs13161403	4.7431081492248774e-11	True
0	FAST_L_Cuneal_Cortex	12.731440695766157	3.1567252965430617e-06	2.0	0.1909510014530784	0.1825733200012939	0.1817385687734062	0.1739373615779025	const 3790.079721 Prob_Class_0 14213.353011 Prob_Class_2 -1253.483275 Age_c -11.751437 Age2 0.139482 age_sex 2.042926 Sex_num -2.144836 date_c -0.001523 date_c2 -0.000004 head_volume -1360.255554 Table_position -0.154581 X_brain_position -4.765115 Y_brain_position -4.584677 Z_brain_position -0.494853 rfMRI_head_motion -556.115883 tfMRI_head_motion 342.439952 Assessment_centre_11026.0 40.892965 Assessment_centre_11027.0 23.871256 Assessment_centre_11028.0 117.185985 f.22009.0.1 -1.505637 f.22009.0.2 -0.564725 f.22009.0.3 4.185906 f.22009.0.4 5.952222 f.22009.0.5 -0.114148 f.22009.0.6 1.026105 f.22009.0.7 -4.899573 f.22009.0.8 -6.102164 f.22009.0.9 -4.128909 f.22009.0.10 -2.190715 dtype: float64	const 2.629710e+03 Age_c -1.349095e+01 Age2 1.459121e-01 age_sex 2.453647e+00 Sex_num -3.199004e+01 date_c -1.172896e-02 date_c2 -7.668273e-07 head_volume -1.233957e+03 Table_position -9.830148e-01 X_brain_position -5.221266e+00 Y_brain_position -2.512440e+00 Z_brain_position -1.209322e+00 rfMRI_head_motion -5.471650e+02 tfMRI_head_motion 3.358457e+02 Assessment_centre_11026.0 2.744108e+01 Assessment_centre_11027.0 6.812553e+00 Assessment_centre_11028.0 5.821030e+01 f.22009.0.1 -1.353400e+00 f.22009.0.2 -4.930562e-01 f.22009.0.3 3.878483e+00 f.22009.0.4 6.230623e+00 f.22009.0.5 -3.338535e-01 f.22009.0.6 5.868831e-01 f.22009.0.7 -5.027869e+00 f.22009.0.8 -6.215904e+00 f.22009.0.9 -4.486451e+00 f.22009.0.10 -2.294189e+00 dtype: float64	rs13161403	6.808894545809673e-06	True
0	FAST_R_Cuneal_Cortex	19.52103693109395	3.879001309643897e-09	2.0	0.2549039985832336	0.2430739485133946	0.2464197822189923	0.235077167798786	const 6536.072352 Prob_Class_0 19366.666733 Prob_Class_2 -2190.816179 Age_c -12.433442 Age2 -0.062232 age_sex -0.017139 Sex_num 56.701287 date_c 0.018557 date_c2 -0.000008 head_volume -1838.689845 Table_position 1.085476 X_brain_position 2.363244 Y_brain_position -6.341442 Z_brain_position 0.395350 rfMRI_head_motion -129.466852 tfMRI_head_motion -161.844633 Assessment_centre_11026.0 -17.269331 Assessment_centre_11027.0 -17.259216 Assessment_centre_11028.0 123.322442 f.22009.0.1 0.491410 f.22009.0.2 3.108718 f.22009.0.3 0.935849 f.22009.0.4 3.529810 f.22009.0.5 -0.771418 f.22009.0.6 -2.136663 f.22009.0.7 -3.190313 f.22009.0.8 -7.753052 f.22009.0.9 -5.136900 f.22009.0.10 -3.311209 dtype: float64	const 4595.557424 Age_c -14.931561 Age2 -0.059036 age_sex 0.511442 Sex_num 14.224318 date_c 0.005079 date_c2 -0.000004 head_volume -1654.834814 Table_position -0.096201 X_brain_position 1.668763 Y_brain_position -3.494809 Z_brain_position -0.600016 rfMRI_head_motion -114.104945 tfMRI_head_motion -169.854902 Assessment_centre_11026.0 -36.525404 Assessment_centre_11027.0 -41.115525 Assessment_centre_11028.0 39.436215 f.22009.0.1 0.648498 f.22009.0.2 3.252490 f.22009.0.3 0.514413 f.22009.0.4 3.898817 f.22009.0.5 -1.105757 f.22009.0.6 -2.681160 f.22009.0.7 -3.400172 f.22009.0.8 -7.904815 f.22009.0.9 -5.663057 f.22009.0.10 -3.503266 dtype: float64	rs13161403	1.1864896763101009e-08	True
0	FAST_L_Frontal_Orbital_Cortex	17.723011179321794	2.2800379426777323e-08	2.0	0.421171137045208	0.4128274278877766	0.4145801617858611	0.4066240606082488	const 16877.250132 Prob_Class_0 30747.724424 Prob_Class_2 -2382.011004 Age_c -35.262690 Age2 -0.438293 age_sex 4.073483 Sex_num 168.492071 date_c 0.055492 date_c2 -0.000017 head_volume -4079.304820 Table_position 3.994592 X_brain_position -3.282402 Y_brain_position -14.603162 Z_brain_position 4.080388 rfMRI_head_motion -71.819159 tfMRI_head_motion -395.645173 Assessment_centre_11026.0 109.066877 Assessment_centre_11027.0 170.779024 Assessment_centre_11028.0 161.336201 f.22009.0.1 0.821786 f.22009.0.2 1.828975 f.22009.0.3 -9.347247 f.22009.0.4 -0.221522 f.22009.0.5 1.513313 f.22009.0.6 -0.661245 f.22009.0.7 1.138904 f.22009.0.8 -7.531079 f.22009.0.9 -6.513974 f.22009.0.10 8.675668 dtype: float64	const 14612.406353 Age_c -38.938434 Age2 -0.420584 age_sex 4.983195 Sex_num 105.164256 date_c 0.033120 date_c2 -0.000008 head_volume -3814.114235 Table_position 2.238543 X_brain_position -4.219397 Y_brain_position -10.136042 Z_brain_position 2.549698 rfMRI_head_motion -54.616898 tfMRI_head_motion -410.575895 Assessment_centre_11026.0 80.599253 Assessment_centre_11027.0 134.294217 Assessment_centre_11028.0 36.162633 f.22009.0.1 1.185490 f.22009.0.2 1.952531 f.22009.0.3 -10.010555 f.22009.0.4 0.387796 f.22009.0.5 1.061904 f.22009.0.6 -1.648261 f.22009.0.7 0.885286 f.22009.0.8 -7.779329 f.22009.0.9 -7.260832 f.22009.0.10 8.486685 dtype: float64	rs13161403	6.378272453716811e-08	True
0	FAST_R_Frontal_Orbital_Cortex	16.270461183734422	9.55377004013611e-08	2.0	0.3998219416689061	0.3918795473611346	0.3929878686175557	0.3854548696818942	const 16930.829254 Prob_Class_0 25040.097529 Prob_Class_2 -3251.686142 Age_c -31.063302 Age2 -0.135847 age_sex 4.207669 Sex_num 154.157309 date_c 0.078325 date_c2 -0.000004 head_volume -3553.278231 Table_position 4.492577 X_brain_position -0.838253 Y_brain_position -15.346251 Z_brain_position 4.137864 rfMRI_head_motion 167.544600 tfMRI_head_motion -459.850897 Assessment_centre_11026.0 84.255823 Assessment_centre_11027.0 108.959168 Assessment_centre_11028.0 276.926222 f.22009.0.1 -4.156249 f.22009.0.2 3.391000 f.22009.0.3 -7.414175 f.22009.0.4 2.814021 f.22009.0.5 -1.431094 f.22009.0.6 1.326516 f.22009.0.7 2.401919 f.22009.0.8 -3.679692 f.22009.0.9 -4.690628 f.22009.0.10 0.089096 dtype: float64	const 1.410989e+04 Age_c -3.440426e+01 Age2 -1.365454e-01 age_sex 4.864145e+00 Sex_num 9.766516e+01 date_c 6.127043e-02 date_c2 -9.586896e-07 head_volume -3.305353e+03 Table_position 2.918835e+00 X_brain_position -1.799489e+00 Y_brain_position -1.164568e+01 Z_brain_position 2.831940e+00 rfMRI_head_motion 1.901543e+02 tfMRI_head_motion -4.693617e+02 Assessment_centre_11026.0 5.855422e+01 Assessment_centre_11027.0 7.758247e+01 Assessment_centre_11028.0 1.654039e+02 f.22009.0.1 -3.996838e+00 f.22009.0.2 3.616917e+00 f.22009.0.3 -7.961284e+00 f.22009.0.4 3.282159e+00 f.22009.0.5 -1.893733e+00 f.22009.0.6 6.693523e-01 f.22009.0.7 2.100167e+00 f.22009.0.8 -3.873121e+00 f.22009.0.9 -5.404753e+00 f.22009.0.10 -2.035452e-01 dtype: float64	rs13161403	2.478816010413693e-07	True
0	FAST_L_Parahippocampal_Gyrus_anter_divis	3.768691657554992	0.0232156770552908	2.0	0.3196307262935518	0.3175452427588838	0.3118835365156825	0.3103352371968079	const 6481.103319 Prob_Class_0 8080.912753 Prob_Class_2 283.944973 Age_c -11.054539 Age2 -0.280410 age_sex -2.058879 Sex_num 113.756854 date_c -0.014256 date_c2 -0.000032 head_volume -1580.605683 Table_position 1.736167 X_brain_position -2.911983 Y_brain_position -3.454732 Z_brain_position 2.342628 rfMRI_head_motion -255.439774 tfMRI_head_motion -95.361766 Assessment_centre_11026.0 4.161599 Assessment_centre_11027.0 35.060954 Assessment_centre_11028.0 270.431527 f.22009.0.1 -1.217234 f.22009.0.2 5.096656 f.22009.0.3 -0.280502 f.22009.0.4 -6.187249 f.22009.0.5 0.925371 f.22009.0.6 -2.976314 f.22009.0.7 -10.019345 f.22009.0.8 -0.502556 f.22009.0.9 -3.377043 f.22009.0.10 -8.987357 dtype: float64	const 6563.235597 Age_c -11.779503 Age2 -0.265268 age_sex -1.761271 Sex_num 100.526067 date_c -0.020943 date_c2 -0.000027 head_volume -1533.080294 Table_position 1.374308 X_brain_position -3.020773 Y_brain_position -2.324185 Z_brain_position 1.981527 rfMRI_head_motion -256.884667 tfMRI_head_motion -101.122789 Assessment_centre_11026.0 -1.573192 Assessment_centre_11027.0 26.626838 Assessment_centre_11028.0 244.182568 f.22009.0.1 -1.026770 f.22009.0.2 5.042216 f.22009.0.3 -0.450022 f.22009.0.4 -6.007639 f.22009.0.5 0.872648 f.22009.0.6 -3.337430 f.22009.0.7 -10.019954 f.22009.0.8 -0.573860 f.22009.0.9 -3.499865 f.22009.0.10 -8.940787 dtype: float64	rs13161403	0.029541221029879928	True
0	FAST_L_Parahippocampal_Gyrus_poster_divis	3.933030112169476	0.0197075624076568	2.0	0.1975300593224662	0.1949630496105544	0.1883925406811604	0.1864579863394754	const 2532.992831 Prob_Class_0 -3429.920509 Prob_Class_2 755.785650 Age_c -6.507138 Age2 -0.097289 age_sex -1.812909 Sex_num 8.432313 date_c -0.002560 date_c2 -0.000003 head_volume -558.126155 Table_position 0.259387 X_brain_position 0.753840 Y_brain_position -0.751157 Z_brain_position -0.094961 rfMRI_head_motion 110.320411 tfMRI_head_motion -255.197914 Assessment_centre_11026.0 -15.155953 Assessment_centre_11027.0 -9.871966 Assessment_centre_11028.0 -19.518306 f.22009.0.1 3.438431 f.22009.0.2 0.748889 f.22009.0.3 -3.115851 f.22009.0.4 0.012014 f.22009.0.5 0.055686 f.22009.0.6 -4.686583 f.22009.0.7 -1.453165 f.22009.0.8 4.129105 f.22009.0.9 -2.335853 f.22009.0.10 -0.489836 dtype: float64	const 3150.436671 Age_c -5.967277 Age2 -0.093616 age_sex -1.882870 Sex_num 17.334444 date_c -0.000499 date_c2 -0.000003 head_volume -599.648231 Table_position 0.508944 X_brain_position 0.932395 Y_brain_position -1.272878 Z_brain_position 0.097968 rfMRI_head_motion 105.188520 tfMRI_head_motion -254.521733 Assessment_centre_11026.0 -11.039582 Assessment_centre_11027.0 -5.180264 Assessment_centre_11028.0 -1.974636 f.22009.0.1 3.448957 f.22009.0.2 0.688298 f.22009.0.3 -3.039270 f.22009.0.4 -0.045468 f.22009.0.5 0.141540 f.22009.0.6 -4.631260 f.22009.0.7 -1.389305 f.22009.0.8 4.153533 f.22009.0.9 -2.212977 f.22009.0.10 -0.416925 dtype: float64	rs13161403	0.025310008984356123	True
0	FAST_R_Lingual_Gyrus	3.3385933838968507	0.0356477676609968	2.0	0.442226853918837	0.4407122725969811	0.4358756346873312	0.4348035034330321	const 11436.957541 Prob_Class_0 -2049.942745 Prob_Class_2 3899.042758 Age_c -22.385009 Age2 -0.354825 age_sex -9.060003 Sex_num 215.225257 date_c 0.000755 date_c2 0.000008 head_volume -4057.458623 Table_position 0.672320 X_brain_position 2.371870 Y_brain_position -13.495508 Z_brain_position -2.609348 rfMRI_head_motion -761.709136 tfMRI_head_motion -38.345052 Assessment_centre_11026.0 26.107718 Assessment_centre_11027.0 91.503113 Assessment_centre_11028.0 37.195550 f.22009.0.1 -1.699270 f.22009.0.2 16.589337 f.22009.0.3 -2.586723 f.22009.0.4 9.532975 f.22009.0.5 -2.383980 f.22009.0.6 -2.665310 f.22009.0.7 -3.807149 f.22009.0.8 3.253958 f.22009.0.9 -4.176349 f.22009.0.10 -7.418321 dtype: float64	const 14372.112222 Age_c -21.149078 Age2 -0.312898 age_sex -8.880109 Sex_num 233.474106 date_c -0.001074 date_c2 0.000019 head_volume -4166.264850 Table_position 1.199002 X_brain_position 2.999358 Y_brain_position -13.972009 Z_brain_position -2.338020 rfMRI_head_motion -787.377473 tfMRI_head_motion -44.900341 Assessment_centre_11026.0 35.185827 Assessment_centre_11027.0 98.681194 Assessment_centre_11028.0 72.867367 f.22009.0.1 -1.333543 f.22009.0.2 16.223863 f.22009.0.3 -2.522745 f.22009.0.4 9.572395 f.22009.0.5 -2.082962 f.22009.0.6 -3.017582 f.22009.0.7 -3.518778 f.22009.0.8 3.245595 f.22009.0.9 -3.824608 f.22009.0.10 -7.010159 dtype: float64	rs13161403	0.04421707220272388	True
0	FAST_L_Temporal_Fusiform_Cortex_anter_divis	4.367483161593003	0.0127816554804375	2.0	0.2820204941943248	0.2794700562911324	0.2738450463852321	0.271857793578239	const 3321.751965 Prob_Class_0 5072.516485 Prob_Class_2 -292.788332 Age_c -7.032198 Age2 -0.158064 age_sex -2.104451 Sex_num 36.097415 date_c -0.006975 date_c2 -0.000004 head_volume -900.150499 Table_position 0.656453 X_brain_position 0.469330 Y_brain_position 0.846480 Z_brain_position 0.829988 rfMRI_head_motion -593.270431 tfMRI_head_motion 47.440356 Assessment_centre_11026.0 -9.466294 Assessment_centre_11027.0 8.613286 Assessment_centre_11028.0 26.300222 f.22009.0.1 3.116544 f.22009.0.2 3.572877 f.22009.0.3 1.350381 f.22009.0.4 -0.332733 f.22009.0.5 1.583622 f.22009.0.6 4.512846 f.22009.0.7 -7.988120 f.22009.0.8 -3.709013 f.22009.0.9 -3.430461 f.22009.0.10 -3.334338 dtype: float64	const 3022.685768 Age_c -7.612054 Age2 -0.153988 age_sex -1.947931 Sex_num 26.025781 date_c -0.010755 date_c2 -0.000002 head_volume -858.842138 Table_position 0.377725 X_brain_position 0.329885 Y_brain_position 1.578644 Z_brain_position 0.582001 rfMRI_head_motion -591.089311 tfMRI_head_motion 44.774968 Assessment_centre_11026.0 -13.970346 Assessment_centre_11027.0 2.721417 Assessment_centre_11028.0 6.381980 f.22009.0.1 3.186989 f.22009.0.2 3.583693 f.22009.0.3 1.241483 f.22009.0.4 -0.230068 f.22009.0.5 1.516408 f.22009.0.6 4.338818 f.22009.0.7 -8.022690 f.22009.0.8 -3.750634 f.22009.0.9 -3.545585 f.22009.0.10 -3.354920 dtype: float64	rs13161403	0.016874151731066614	True
0	FAST_L_Temporal_Fusiform_Cortex_poster_divis	10.33466788402952	3.392103328009382e-05	2.0	0.3834158561083302	0.3782331051122511	0.3763949711839842	0.3716642553491136	const 11319.815268 Prob_Class_0 15432.908163 Prob_Class_2 -1810.226392 Age_c -16.381395 Age2 0.115223 age_sex -1.994445 Sex_num 83.735465 date_c -0.004997 date_c2 -0.000004 head_volume -2677.037295 Table_position 3.098444 X_brain_position 2.748081 Y_brain_position -4.623072 Z_brain_position 2.666972 rfMRI_head_motion 67.794420 tfMRI_head_motion -490.274362 Assessment_centre_11026.0 37.039915 Assessment_centre_11027.0 38.371805 Assessment_centre_11028.0 -198.926499 f.22009.0.1 3.049444 f.22009.0.2 5.229999 f.22009.0.3 -9.144216 f.22009.0.4 1.177206 f.22009.0.5 1.607658 f.22009.0.6 2.413932 f.22009.0.7 -10.689057 f.22009.0.8 1.420389 f.22009.0.9 -9.462749 f.22009.0.10 -5.110674 dtype: float64	const 9725.513095 Age_c -18.389160 Age2 0.117027 age_sex -1.577372 Sex_num 49.644871 date_c -0.015680 date_c2 -0.000001 head_volume -2528.957668 Table_position 2.149735 X_brain_position 2.184933 Y_brain_position -2.351571 Z_brain_position 1.870870 rfMRI_head_motion 80.458288 tfMRI_head_motion -496.527558 Assessment_centre_11026.0 21.571490 Assessment_centre_11027.0 19.279468 Assessment_centre_11028.0 -266.244328 f.22009.0.1 3.167909 f.22009.0.2 5.350720 f.22009.0.3 -9.480390 f.22009.0.4 1.469881 f.22009.0.5 1.336564 f.22009.0.6 1.987233 f.22009.0.7 -10.860963 f.22009.0.8 1.299882 f.22009.0.9 -9.887232 f.22009.0.10 -5.270533 dtype: float64	rs13161403	6.410889608683821e-05	True
0	FAST_R_Temporal_Fusiform_Cortex_poster_divis	5.335667115400813	0.004872622956421	2.0	0.3612825079184665	0.3585106625190921	0.354009596255887	0.3517334488764657	const 8439.450535 Prob_Class_0 9867.245229 Prob_Class_2 -599.140692 Age_c -10.945134 Age2 0.096890 age_sex -1.897035 Sex_num 48.607662 date_c -0.005912 date_c2 -0.000009 head_volume -2173.550057 Table_position 2.159909 X_brain_position 1.111693 Y_brain_position -1.802335 Z_brain_position 1.869306 rfMRI_head_motion -291.449900 tfMRI_head_motion -418.878013 Assessment_centre_11026.0 -10.026130 Assessment_centre_11027.0 28.870126 Assessment_centre_11028.0 -212.474643 f.22009.0.1 2.754256 f.22009.0.2 -7.063926 f.22009.0.3 -8.516938 f.22009.0.4 -1.887114 f.22009.0.5 1.498743 f.22009.0.6 3.306246 f.22009.0.7 -6.980769 f.22009.0.8 -5.227559 f.22009.0.9 -2.138923 f.22009.0.10 -1.081888 dtype: float64	const 7835.663753 Age_c -12.080933 Age2 0.104478 age_sex -1.594470 Sex_num 28.904950 date_c -0.013238 date_c2 -0.000006 head_volume -2092.474397 Table_position 1.614475 X_brain_position 0.835969 Y_brain_position -0.376688 Z_brain_position 1.385573 rfMRI_head_motion -287.013057 tfMRI_head_motion -424.003071 Assessment_centre_11026.0 -18.844398 Assessment_centre_11027.0 17.371491 Assessment_centre_11028.0 -251.436586 f.22009.0.1 2.888204 f.22009.0.2 -7.040061 f.22009.0.3 -8.728927 f.22009.0.4 -1.688041 f.22009.0.5 1.365852 f.22009.0.6 2.971029 f.22009.0.7 -7.050162 f.22009.0.8 -5.308326 f.22009.0.9 -2.365255 f.22009.0.10 -1.125056 dtype: float64	rs13161403	0.006839256813520097	True
0	FAST_L_Temporal_Occipital_Fusiform_Cortex	5.33303606246691	0.0048854044382004	2.0	0.2760282118549304	0.272887937227532	0.2677845314693826	0.2652061356704072	const 7970.738132 Prob_Class_0 9248.636333 Prob_Class_2 -1348.925408 Age_c -8.099012 Age2 0.044638 age_sex -3.208030 Sex_num 17.607152 date_c -0.019210 date_c2 -0.000015 head_volume -1955.957504 Table_position 1.989539 X_brain_position -1.997968 Y_brain_position -4.369796 Z_brain_position 1.288086 rfMRI_head_motion -369.369605 tfMRI_head_motion -173.485064 Assessment_centre_11026.0 70.978310 Assessment_centre_11027.0 72.715131 Assessment_centre_11028.0 61.142037 f.22009.0.1 5.282064 f.22009.0.2 2.899645 f.22009.0.3 -0.703324 f.22009.0.4 2.884141 f.22009.0.5 0.582147 f.22009.0.6 2.137876 f.22009.0.7 -0.357417 f.22009.0.8 -1.400996 f.22009.0.9 -7.202449 f.22009.0.10 -6.240376 dtype: float64	const 6818.719019 Age_c -9.372189 Age2 0.042676 age_sex -2.975071 Sex_num -3.813078 date_c -0.025377 date_c2 -0.000014 head_volume -1860.782037 Table_position 1.392076 X_brain_position -2.375347 Y_brain_position -2.995914 Z_brain_position 0.799045 rfMRI_head_motion -360.048974 tfMRI_head_motion -176.699335 Assessment_centre_11026.0 61.201407 Assessment_centre_11027.0 60.938388 Assessment_centre_11028.0 18.870308 f.22009.0.1 5.325522 f.22009.0.2 2.997214 f.22009.0.3 -0.906182 f.22009.0.4 3.053884 f.22009.0.5 0.400557 f.22009.0.6 1.911683 f.22009.0.7 -0.479605 f.22009.0.8 -1.471455 f.22009.0.9 -7.478154 f.22009.0.10 -6.364106 dtype: float64	rs13161403	0.006854263872801302	True
0	FAST_L_Occipital_Fusiform_Gyrus	4.570189811959312	0.010444112595923	2.0	0.2572685272560867	0.254507710818709	0.2488112351711621	0.2466317256424743	const 6085.436731 Prob_Class_0 12089.588354 Prob_Class_2 1688.862845 Age_c -19.246485 Age2 -0.119450 age_sex -3.132432 Sex_num 78.382158 date_c 0.017975 date_c2 -0.000023 head_volume -1979.247423 Table_position 1.037470 X_brain_position 2.405991 Y_brain_position -1.197254 Z_brain_position 0.860140 rfMRI_head_motion -735.769546 tfMRI_head_motion -355.948543 Assessment_centre_11026.0 -60.571163 Assessment_centre_11027.0 -32.365769 Assessment_centre_11028.0 -108.357993 f.22009.0.1 -1.063510 f.22009.0.2 11.396503 f.22009.0.3 -6.879996 f.22009.0.4 -5.223232 f.22009.0.5 1.207469 f.22009.0.6 8.514774 f.22009.0.7 -7.571229 f.22009.0.8 -2.637938 f.22009.0.9 -2.235888 f.22009.0.10 -3.421172 dtype: float64	const 7149.255427 Age_c -19.996202 Age2 -0.082227 age_sex -2.605897 Sex_num 63.328555 date_c 0.006847 date_c2 -0.000011 head_volume -1938.943506 Table_position 0.634536 X_brain_position 2.434189 Y_brain_position 0.433734 Z_brain_position 0.377117 rfMRI_head_motion -746.218558 tfMRI_head_motion -367.119284 Assessment_centre_11026.0 -66.724159 Assessment_centre_11027.0 -43.379918 Assessment_centre_11028.0 -138.392835 f.22009.0.1 -0.646766 f.22009.0.2 11.194323 f.22009.0.3 -7.126932 f.22009.0.4 -4.927470 f.22009.0.5 1.220153 f.22009.0.6 7.833226 f.22009.0.7 -7.480396 f.22009.0.8 -2.753035 f.22009.0.9 -2.317591 f.22009.0.10 -3.217815 dtype: float64	rs13161403	0.01396617081523168	True
0	FAST_R_Occipital_Fusiform_Gyrus	4.068844793803015	0.0172123694993357	2.0	0.2481405130684151	0.245652347505932	0.2395792826356846	0.2376828070894973	const 6872.547286 Prob_Class_0 10866.454984 Prob_Class_2 1877.939564 Age_c -21.522319 Age2 -0.312566 age_sex -2.032823 Sex_num 81.922636 date_c 0.045863 date_c2 0.000005 head_volume -1876.486339 Table_position 1.513855 X_brain_position -1.589347 Y_brain_position -10.769310 Z_brain_position 0.442770 rfMRI_head_motion -714.928304 tfMRI_head_motion -21.291767 Assessment_centre_11026.0 -7.124382 Assessment_centre_11027.0 63.819209 Assessment_centre_11028.0 427.711119 f.22009.0.1 1.914592 f.22009.0.2 -0.042679 f.22009.0.3 1.462392 f.22009.0.4 -5.065633 f.22009.0.5 2.277831 f.22009.0.6 3.726303 f.22009.0.7 3.359268 f.22009.0.8 2.718397 f.22009.0.9 -2.339537 f.22009.0.10 1.026879 dtype: float64	const 8096.671507 Age_c -22.100829 Age2 -0.274961 age_sex -1.536409 Sex_num 69.741918 date_c 0.035542 date_c2 0.000016 head_volume -1849.029623 Table_position 1.191106 X_brain_position -1.509627 Y_brain_position -9.320529 Z_brain_position 0.024906 rfMRI_head_motion -726.679999 tfMRI_head_motion -32.058983 Assessment_centre_11026.0 -11.963876 Assessment_centre_11027.0 54.376088 Assessment_centre_11028.0 403.344755 f.22009.0.1 2.326702 f.22009.0.2 -0.258782 f.22009.0.3 1.242340 f.22009.0.4 -4.792091 f.22009.0.5 2.315304 f.22009.0.6 3.073475 f.22009.0.7 3.467036 f.22009.0.8 2.612547 f.22009.0.9 -2.383916 f.22009.0.10 1.247729 dtype: float64	rs13161403	0.02231338065653953	True
0	FAST_R_Frontal_Operculum_Cortex	8.480263064079056	0.0002136542982876	2.0	0.2067218612435358	0.201250362829841	0.1976890072845358	0.192811723834951	const 3593.015796 Prob_Class_0 3482.068248 Prob_Class_2 -1673.301004 Age_c -9.264956 Age2 -0.050257 age_sex 2.316476 Sex_num 22.556367 date_c 0.004694 date_c2 0.000012 head_volume -746.429589 Table_position 0.304221 X_brain_position 0.695919 Y_brain_position -3.789200 Z_brain_position -0.395315 rfMRI_head_motion -105.799657 tfMRI_head_motion -31.618876 Assessment_centre_11026.0 39.383236 Assessment_centre_11027.0 39.688094 Assessment_centre_11028.0 128.828788 f.22009.0.1 -4.478762 f.22009.0.2 1.516237 f.22009.0.3 2.039092 f.22009.0.4 -2.661207 f.22009.0.5 1.142713 f.22009.0.6 -1.883754 f.22009.0.7 -1.491314 f.22009.0.8 -2.095400 f.22009.0.9 0.081131 f.22009.0.10 -0.461067 dtype: float64	const 2291.757379 Age_c -10.053051 Age2 -0.064428 age_sex 2.329231 Sex_num 10.121076 date_c 0.003406 date_c2 0.000009 head_volume -682.202091 Table_position -0.048352 X_brain_position 0.377781 Y_brain_position -3.216264 Z_brain_position -0.632182 rfMRI_head_motion -94.649727 tfMRI_head_motion -30.476272 Assessment_centre_11026.0 33.464973 Assessment_centre_11027.0 33.775487 Assessment_centre_11028.0 104.398882 f.22009.0.1 -4.583915 f.22009.0.2 1.664284 f.22009.0.3 1.956561 f.22009.0.4 -2.622240 f.22009.0.5 0.989927 f.22009.0.6 -1.838644 f.22009.0.7 -1.621904 f.22009.0.8 -2.114164 f.22009.0.9 -0.116756 f.22009.0.10 -0.630906 dtype: float64	rs13161403	0.00036366689070229784	True
0	FAST_L_Cent_Opercular_Cortex	7.137717581720652	0.0008111327498352	2.0	0.4007736086321088	0.3972948703245874	0.3939503719674887	0.3909274045092438	const 8016.303261 Prob_Class_0 13441.126279 Prob_Class_2 -1030.411813 Age_c -27.968197 Age2 -0.258878 age_sex 4.386106 Sex_num -18.873078 date_c -0.008780 date_c2 -0.000018 head_volume -2759.294835 Table_position 0.519386 X_brain_position 1.477711 Y_brain_position -3.728673 Z_brain_position -0.375926 rfMRI_head_motion -383.941209 tfMRI_head_motion -369.377852 Assessment_centre_11026.0 44.191854 Assessment_centre_11027.0 75.088517 Assessment_centre_11028.0 -280.117233 f.22009.0.1 -8.247905 f.22009.0.2 -6.404102 f.22009.0.3 -4.768833 f.22009.0.4 -3.569403 f.22009.0.5 1.100860 f.22009.0.6 6.496343 f.22009.0.7 -3.632650 f.22009.0.8 -6.934115 f.22009.0.9 -3.817642 f.22009.0.10 -3.064395 dtype: float64	const 7034.332724 Age_c -29.572141 Age2 -0.251012 age_sex 4.784478 Sex_num -46.515587 date_c -0.018570 date_c2 -0.000014 head_volume -2643.633579 Table_position -0.247067 X_brain_position 1.069752 Y_brain_position -1.776426 Z_brain_position -1.044563 rfMRI_head_motion -376.492612 tfMRI_head_motion -375.926635 Assessment_centre_11026.0 31.768314 Assessment_centre_11027.0 59.153257 Assessment_centre_11028.0 -334.756491 f.22009.0.1 -8.087782 f.22009.0.2 -6.351128 f.22009.0.3 -5.058735 f.22009.0.4 -3.302812 f.22009.0.5 0.904317 f.22009.0.6 6.063662 f.22009.0.7 -3.742729 f.22009.0.8 -7.042707 f.22009.0.9 -4.143248 f.22009.0.10 -3.145858 dtype: float64	rs13161403	0.001269128042356236	True
0	FAST_R_Cent_Opercular_Cortex	7.572663435882617	0.0005264057775299	2.0	0.373876152933795	0.3700197680919793	0.3667466418651274	0.3633641459751128	const 9.109502e+03 Prob_Class_0 1.354666e+04 Prob_Class_2 -1.851426e+03 Age_c -2.490480e+01 Age2 -1.387547e-01 age_sex 3.648812e+00 Sex_num -5.279435e+01 date_c 3.025536e-03 date_c2 9.790016e-07 head_volume -3.011348e+03 Table_position 8.121094e-01 X_brain_position 1.084020e+00 Y_brain_position -3.553790e+00 Z_brain_position -5.019016e-01 rfMRI_head_motion -7.041916e+02 tfMRI_head_motion -2.518719e+01 Assessment_centre_11026.0 6.799091e+01 Assessment_centre_11027.0 7.823555e+01 Assessment_centre_11028.0 -4.976600e+01 f.22009.0.1 -3.703337e+00 f.22009.0.2 -1.872050e+00 f.22009.0.3 -9.846497e+00 f.22009.0.4 -3.964367e+00 f.22009.0.5 2.260212e+00 f.22009.0.6 3.406018e+00 f.22009.0.7 -3.029241e+00 f.22009.0.8 -1.087934e+01 f.22009.0.9 -4.591808e+00 f.22009.0.10 -2.094108e+00 dtype: float64	const 7514.696955 Age_c -26.736696 Age2 -0.140196 age_sex 3.998031 Sex_num -83.702558 date_c -0.006119 date_c2 0.000002 head_volume -2874.972932 Table_position -0.049387 X_brain_position 0.550054 Y_brain_position -1.547380 Z_brain_position -1.212580 rfMRI_head_motion -691.354846 tfMRI_head_motion -30.146274 Assessment_centre_11026.0 53.909243 Assessment_centre_11027.0 61.143730 Assessment_centre_11028.0 -110.773562 f.22009.0.1 -3.626716 f.22009.0.2 -1.741016 f.22009.0.3 -10.142969 f.22009.0.4 -3.713080 f.22009.0.5 2.003242 f.22009.0.6 3.060807 f.22009.0.7 -3.199186 f.22009.0.8 -10.983367 f.22009.0.9 -4.985597 f.22009.0.10 -2.262185 dtype: float64	rs13161403	0.0008468622334495572	True
0	FAST_L_Planum_Polare	7.678711969153646	0.000473748935382	2.0	0.3227959200229972	0.318566513699712	0.3150847714913355	0.3113672976721592	const 4680.808193 Prob_Class_0 4098.615317 Prob_Class_2 -1014.854076 Age_c -8.780828 Age2 -0.077865 age_sex 0.135775 Sex_num -31.477233 date_c 0.005155 date_c2 -0.000003 head_volume -926.851596 Table_position 1.462248 X_brain_position 1.116690 Y_brain_position -1.147594 Z_brain_position 0.541230 rfMRI_head_motion -64.107358 tfMRI_head_motion -284.273154 Assessment_centre_11026.0 12.314760 Assessment_centre_11027.0 18.410408 Assessment_centre_11028.0 -1.361288 f.22009.0.1 1.831058 f.22009.0.2 -1.580259 f.22009.0.3 -0.668803 f.22009.0.4 0.654180 f.22009.0.5 0.428989 f.22009.0.6 4.652356 f.22009.0.7 -3.699567 f.22009.0.8 -5.714543 f.22009.0.9 -0.976307 f.22009.0.10 -1.507542 dtype: float64	const 3859.825002 Age_c -9.455538 Age2 -0.083542 age_sex 0.212191 Sex_num -42.533897 date_c 0.002792 date_c2 -0.000004 head_volume -874.512467 Table_position 1.151803 X_brain_position 0.886447 Y_brain_position -0.518822 Z_brain_position 0.305631 rfMRI_head_motion -57.242500 tfMRI_head_motion -284.855622 Assessment_centre_11026.0 7.181392 Assessment_centre_11027.0 12.662262 Assessment_centre_11028.0 -23.141504 f.22009.0.1 1.806831 f.22009.0.2 -1.497185 f.22009.0.3 -0.760904 f.22009.0.4 0.720477 f.22009.0.5 0.318305 f.22009.0.6 4.598735 f.22009.0.7 -3.783986 f.22009.0.8 -5.742990 f.22009.0.9 -1.132158 f.22009.0.10 -1.606482 dtype: float64	rs13161403	0.0007678618883476989	True
0	FAST_R_Planum_Polare	4.088581354128034	0.0168770882805465	2.0	0.3562107482767004	0.3540698904234397	0.3488800857926611	0.3472457608626959	const 3821.702262 Prob_Class_0 3387.928528 Prob_Class_2 -656.504573 Age_c -10.419313 Age2 -0.075811 age_sex 0.506407 Sex_num -22.123047 date_c 0.011128 date_c2 0.000007 head_volume -981.299500 Table_position 0.713758 X_brain_position -0.114077 Y_brain_position -1.299944 Z_brain_position -0.351292 rfMRI_head_motion -273.821477 tfMRI_head_motion -141.406505 Assessment_centre_11026.0 36.014759 Assessment_centre_11027.0 28.771152 Assessment_centre_11028.0 37.642451 f.22009.0.1 -0.566336 f.22009.0.2 -4.159037 f.22009.0.3 -2.619866 f.22009.0.4 -0.315285 f.22009.0.5 -0.198990 f.22009.0.6 4.633697 f.22009.0.7 0.250626 f.22009.0.8 -2.231902 f.22009.0.9 -1.420982 f.22009.0.10 -0.050717 dtype: float64	const 3278.832870 Age_c -10.928714 Age2 -0.078401 age_sex 0.581301 Sex_num -30.578563 date_c 0.009013 date_c2 0.000007 head_volume -942.479193 Table_position 0.477115 X_brain_position -0.276845 Y_brain_position -0.788911 Z_brain_position -0.537785 rfMRI_head_motion -269.342651 tfMRI_head_motion -142.256155 Assessment_centre_11026.0 32.121613 Assessment_centre_11027.0 24.251119 Assessment_centre_11028.0 20.971319 f.22009.0.1 -0.567347 f.22009.0.2 -4.107787 f.22009.0.3 -2.695034 f.22009.0.4 -0.256580 f.22009.0.5 -0.277271 f.22009.0.6 4.568988 f.22009.0.7 0.194081 f.22009.0.8 -2.256630 f.22009.0.9 -1.535085 f.22009.0.10 -0.113213 dtype: float64	rs13161403	0.02189893171762083	True
0	FAST_L_Supracalcarine_Cortex	14.25740848218813	6.977696170296633e-07	2.0	0.2004768391554877	0.1912054863330962	0.1913728747375754	0.1826607251159733	const 1656.829511 Prob_Class_0 3945.655585 Prob_Class_2 -674.642885 Age_c -1.799460 Age2 0.040484 age_sex 1.711896 Sex_num 16.547898 date_c 0.000169 date_c2 -0.000001 head_volume -450.904414 Table_position 0.224871 X_brain_position -0.403779 Y_brain_position -2.333161 Z_brain_position -0.015651 rfMRI_head_motion -133.018571 tfMRI_head_motion 135.030476 Assessment_centre_11026.0 14.745204 Assessment_centre_11027.0 13.636313 Assessment_centre_11028.0 93.958042 f.22009.0.1 0.124416 f.22009.0.2 -1.392611 f.22009.0.3 -0.424915 f.22009.0.4 -0.161677 f.22009.0.5 0.309627 f.22009.0.6 -0.949876 f.22009.0.7 -0.127532 f.22009.0.8 -0.512912 f.22009.0.9 -0.047780 f.22009.0.10 -1.325340 dtype: float64	const 1091.539079 Age_c -2.368894 Age2 0.038504 age_sex 1.804904 Sex_num 7.037704 date_c -0.002374 date_c2 -0.000001 head_volume -407.884628 Table_position -0.040879 X_brain_position -0.579757 Y_brain_position -1.742298 Z_brain_position -0.228774 rfMRI_head_motion -128.392069 tfMRI_head_motion 133.859393 Assessment_centre_11026.0 10.383812 Assessment_centre_11027.0 8.486296 Assessment_centre_11028.0 75.199564 f.22009.0.1 0.132617 f.22009.0.2 -1.341514 f.22009.0.3 -0.511981 f.22009.0.4 -0.091383 f.22009.0.5 0.224974 f.22009.0.6 -1.035290 f.22009.0.7 -0.186857 f.22009.0.8 -0.542311 f.22009.0.9 -0.173407 f.22009.0.10 -1.388613 dtype: float64	rs13161403	1.6349691705136058e-06	True
0	FAST_R_Supracalcarine_Cortex	26.409143169290783	4.488458999183305e-12	2.0	0.2191093450004049	0.2023361419849957	0.210217544130137	0.1939089740417247	const 2.461042e+03 Prob_Class_0 6.813545e+03 Prob_Class_2 -1.341244e+03 Age_c -3.064229e+00 Age2 -7.976911e-03 age_sex 1.324191e+00 Sex_num 2.273372e+01 date_c 1.309308e-03 date_c2 7.511198e-07 head_volume -6.359275e+02 Table_position 3.422532e-01 X_brain_position 1.941482e-01 Y_brain_position -2.405833e+00 Z_brain_position 2.078290e-01 rfMRI_head_motion -6.510174e+01 tfMRI_head_motion 4.613980e+01 Assessment_centre_11026.0 2.400937e+01 Assessment_centre_11027.0 1.149801e+01 Assessment_centre_11028.0 9.027670e+01 f.22009.0.1 -7.964402e-01 f.22009.0.2 1.485839e+00 f.22009.0.3 1.265628e-01 f.22009.0.4 -1.297366e-01 f.22009.0.5 4.945377e-01 f.22009.0.6 -6.342152e-01 f.22009.0.7 -1.354892e-02 f.22009.0.8 -1.857951e+00 f.22009.0.9 -7.497679e-01 f.22009.0.10 -1.644989e+00 dtype: float64	const 1.353683e+03 Age_c -4.094244e+00 Age2 -1.342753e-02 age_sex 1.473467e+00 Sex_num 5.650134e+00 date_c -2.926106e-03 date_c2 2.048502e-07 head_volume -5.573451e+02 Table_position -1.359570e-01 X_brain_position -1.363619e-01 Y_brain_position -1.377083e+00 Z_brain_position -1.681776e-01 rfMRI_head_motion -5.595704e+01 tfMRI_head_motion 4.447331e+01 Assessment_centre_11026.0 1.613958e+01 Assessment_centre_11027.0 2.381098e+00 Assessment_centre_11028.0 5.659605e+01 f.22009.0.1 -8.006544e-01 f.22009.0.2 1.590907e+00 f.22009.0.3 -2.471916e-02 f.22009.0.4 -1.212194e-02 f.22009.0.5 3.355890e-01 f.22009.0.6 -7.620126e-01 f.22009.0.7 -1.287855e-01 f.22009.0.8 -1.907544e+00 f.22009.0.9 -9.809337e-01 f.22009.0.10 -1.772891e+00 dtype: float64	rs13161403	1.885037838325383e-11	True
0	FAST_L_Occipital_Pole	23.08497598011257	1.1675651357168483e-10	2.0	0.2638825403995447	0.250061268440685	0.255500560379694	0.242138307440871	const 23274.760704 Prob_Class_0 46668.657468 Prob_Class_2 -12317.804489 Age_c -39.094578 Age2 -0.853797 age_sex -10.713939 Sex_num 291.051423 date_c -0.014634 date_c2 0.000040 head_volume -4986.093343 Table_position 1.991672 X_brain_position 12.050508 Y_brain_position -23.230242 Z_brain_position -2.236004 rfMRI_head_motion -817.149976 tfMRI_head_motion 106.412328 Assessment_centre_11026.0 155.901589 Assessment_centre_11027.0 127.553820 Assessment_centre_11028.0 691.043435 f.22009.0.1 5.418454 f.22009.0.2 -1.408671 f.22009.0.3 -3.768998 f.22009.0.4 3.845831 f.22009.0.5 4.119106 f.22009.0.6 5.252649 f.22009.0.7 -7.748965 f.22009.0.8 -11.933811 f.22009.0.9 9.063469 f.22009.0.10 -10.084357 dtype: float64	const 13359.295734 Age_c -46.979052 Age2 -0.927218 age_sex -9.892862 Sex_num 162.296791 date_c -0.040865 date_c2 0.000027 head_volume -4371.566111 Table_position -1.626676 X_brain_position 9.313714 Y_brain_position -16.034349 Z_brain_position -4.953131 rfMRI_head_motion -733.986404 tfMRI_head_motion 101.318851 Assessment_centre_11026.0 95.987522 Assessment_centre_11027.0 61.135759 Assessment_centre_11028.0 437.475312 f.22009.0.1 5.063126 f.22009.0.2 -0.389957 f.22009.0.3 -4.821726 f.22009.0.4 4.584412 f.22009.0.5 2.803604 f.22009.0.6 4.727302 f.22009.0.7 -8.765518 f.22009.0.8 -12.252634 f.22009.0.9 7.227351 f.22009.0.10 -11.291548 dtype: float64	rs13161403	4.21068020357478e-10	True
0	FAST_R_Occipital_Pole	23.719078031273245	6.266684643930693e-11	2.0	0.3006753685468343	0.2871842457305439	0.2927123389898238	0.2796534819715005	const 15011.218887 Prob_Class_0 53259.288462 Prob_Class_2 -9944.620229 Age_c -30.673541 Age2 -1.059187 age_sex -13.795538 Sex_num 559.149297 date_c -0.013227 date_c2 0.000010 head_volume -4692.164301 Table_position -2.676796 X_brain_position -6.122347 Y_brain_position -15.534885 Z_brain_position -9.641950 rfMRI_head_motion -781.725835 tfMRI_head_motion -44.700708 Assessment_centre_11026.0 118.990660 Assessment_centre_11027.0 135.400184 Assessment_centre_11028.0 45.526621 f.22009.0.1 -2.051110 f.22009.0.2 10.431841 f.22009.0.3 11.098936 f.22009.0.4 -0.051828 f.22009.0.5 3.084926 f.22009.0.6 5.647015 f.22009.0.7 -7.519912 f.22009.0.8 -14.139702 f.22009.0.9 6.065775 f.22009.0.10 -6.620130 dtype: float64	const 6756.908130 Age_c -38.581924 Age2 -1.095575 age_sex -12.594006 Sex_num 427.635443 date_c -0.046813 date_c2 0.000008 head_volume -4091.053766 Table_position -6.355734 X_brain_position -8.624345 Y_brain_position -7.519249 Z_brain_position -12.556658 rfMRI_head_motion -713.781327 tfMRI_head_motion -58.816190 Assessment_centre_11026.0 58.510679 Assessment_centre_11027.0 64.820716 Assessment_centre_11028.0 -213.802852 f.22009.0.1 -2.027805 f.22009.0.2 11.201606 f.22009.0.3 9.919263 f.22009.0.4 0.879073 f.22009.0.5 1.881550 f.22009.0.6 4.587765 f.22009.0.7 -8.381526 f.22009.0.8 -14.530945 f.22009.0.9 4.302376 f.22009.0.10 -7.562846 dtype: float64	rs13161403	2.3260723084224073e-10	True
0	FAST_L_Thalamus	4.7330844524026725	0.0088796110618762	2.0	0.2083135085137691	0.20526583138971	0.1992987782325107	0.196869615061442	const 4959.011345 Prob_Class_0 3375.815587 Prob_Class_2 -1438.918150 Age_c -4.737781 Age2 -0.293947 age_sex 1.317983 Sex_num 22.268824 date_c -0.018499 date_c2 -0.000005 head_volume -1044.571043 Table_position 0.254829 X_brain_position 1.360336 Y_brain_position 0.778733 Z_brain_position -0.385867 rfMRI_head_motion 95.648912 tfMRI_head_motion -173.499514 Assessment_centre_11026.0 14.006959 Assessment_centre_11027.0 12.517597 Assessment_centre_11028.0 51.435969 f.22009.0.1 1.714008 f.22009.0.2 0.331797 f.22009.0.3 -1.597640 f.22009.0.4 -5.307293 f.22009.0.5 -0.281442 f.22009.0.6 0.584659 f.22009.0.7 -4.648038 f.22009.0.8 2.090010 f.22009.0.9 0.211374 f.22009.0.10 2.890489 dtype: float64	const 3833.922180 Age_c -5.453262 Age2 -0.305573 age_sex 1.342140 Sex_num 10.900494 date_c -0.019910 date_c2 -0.000008 head_volume -986.769837 Table_position -0.066909 X_brain_position 1.079599 Y_brain_position 1.325428 Z_brain_position -0.607210 rfMRI_head_motion 105.256719 tfMRI_head_motion -172.761865 Assessment_centre_11026.0 8.621216 Assessment_centre_11027.0 7.018012 Assessment_centre_11028.0 29.090901 f.22009.0.1 1.631178 f.22009.0.2 0.457818 f.22009.0.3 -1.676684 f.22009.0.4 -5.265593 f.22009.0.5 -0.416287 f.22009.0.6 0.607901 f.22009.0.7 -4.761337 f.22009.0.8 2.070597 f.22009.0.9 0.034325 f.22009.0.10 2.745221 dtype: float64	rs13161403	0.012007059619192222	True
0	FAST_R_Thalamus	5.58939195745634	0.0037849392195608	2.0	0.2647163769865918	0.2613737268288687	0.2563438916493101	0.2535702798144642	const 3276.689240 Prob_Class_0 2380.719770 Prob_Class_2 -1755.464691 Age_c -2.646242 Age2 -0.256323 age_sex 3.673611 Sex_num 52.774769 date_c -0.016539 date_c2 -0.000002 head_volume -1119.834047 Table_position -1.730677 X_brain_position 1.186186 Y_brain_position 0.212307 Z_brain_position -2.566206 rfMRI_head_motion 143.867102 tfMRI_head_motion -99.297841 Assessment_centre_11026.0 39.874566 Assessment_centre_11027.0 37.201702 Assessment_centre_11028.0 73.270330 f.22009.0.1 2.159513 f.22009.0.2 -1.187679 f.22009.0.3 -3.489373 f.22009.0.4 -3.529161 f.22009.0.5 -0.380082 f.22009.0.6 3.692773 f.22009.0.7 -2.578817 f.22009.0.8 0.740673 f.22009.0.9 0.984811 f.22009.0.10 3.880512 dtype: float64	const 1931.882655 Age_c -3.347046 Age2 -0.273059 age_sex 3.643010 Sex_num 41.979700 date_c -0.016877 date_c2 -0.000007 head_volume -1061.024825 Table_position -2.038692 X_brain_position 0.876309 Y_brain_position 0.633237 Z_brain_position -2.755826 rfMRI_head_motion 155.498918 tfMRI_head_motion -97.282321 Assessment_centre_11026.0 34.654458 Assessment_centre_11027.0 32.383433 Assessment_centre_11028.0 52.100339 f.22009.0.1 2.023870 f.22009.0.2 -1.028060 f.22009.0.3 -3.549029 f.22009.0.4 -3.515604 f.22009.0.5 -0.528831 f.22009.0.6 3.791958 f.22009.0.7 -2.712478 f.22009.0.8 0.731917 f.22009.0.9 0.800155 f.22009.0.10 3.699729 dtype: float64	rs13161403	0.005391011351303217	True
0	FAST_L_Caudate	5.621525724013333	0.0036657827955429	2.0	0.1768611839759247	0.1730976247821767	0.1674883141716652	0.164361557429205	const 12820.400224 Prob_Class_0 4289.934811 Prob_Class_2 -4506.645071 Age_c 19.455428 Age2 0.863337 age_sex 1.512967 Sex_num -67.617299 date_c 0.001258 date_c2 -0.000021 head_volume -2377.737123 Table_position 4.109257 X_brain_position 5.265904 Y_brain_position -0.130613 Z_brain_position 3.798773 rfMRI_head_motion 52.874926 tfMRI_head_motion 224.908240 Assessment_centre_11026.0 7.788890 Assessment_centre_11027.0 29.243011 Assessment_centre_11028.0 2.995341 f.22009.0.1 -10.800731 f.22009.0.2 3.917273 f.22009.0.3 -8.196181 f.22009.0.4 -2.366764 f.22009.0.5 1.598190 f.22009.0.6 -2.680690 f.22009.0.7 1.800116 f.22009.0.8 -4.649248 f.22009.0.9 -0.530909 f.22009.0.10 0.644594 dtype: float64	const 9397.135972 Age_c 17.836721 Age2 0.817697 age_sex 1.371429 Sex_num -92.107496 date_c 0.001842 date_c2 -0.000033 head_volume -2239.035995 Table_position 3.407110 X_brain_position 4.504582 Y_brain_position 0.692057 Z_brain_position 3.396287 rfMRI_head_motion 82.642287 tfMRI_head_motion 231.252111 Assessment_centre_11026.0 -4.196396 Assessment_centre_11027.0 18.856233 Assessment_centre_11028.0 -44.966822 f.22009.0.1 -11.185220 f.22009.0.2 4.333207 f.22009.0.3 -8.310774 f.22009.0.4 -2.371085 f.22009.0.5 1.232844 f.22009.0.6 -2.351803 f.22009.0.7 1.461764 f.22009.0.8 -4.656079 f.22009.0.9 -0.972102 f.22009.0.10 0.176759 dtype: float64	rs13161403	0.005233033905141757	True
0	FAST_R_Caudate	4.88815308388718	0.0076087088425421	2.0	0.2142677674616881	0.2111439126950418	0.2053208367943141	0.2028097971851155	const 12006.418575 Prob_Class_0 4663.538643 Prob_Class_2 -4301.657007 Age_c 20.393324 Age2 0.923539 age_sex 1.614879 Sex_num -81.087960 date_c 0.017233 date_c2 -0.000030 head_volume -2740.773539 Table_position 2.849130 X_brain_position 13.683456 Y_brain_position -0.594746 Z_brain_position 3.152692 rfMRI_head_motion -412.579103 tfMRI_head_motion 682.240248 Assessment_centre_11026.0 77.824268 Assessment_centre_11027.0 58.730614 Assessment_centre_11028.0 11.034997 f.22009.0.1 -8.670338 f.22009.0.2 11.575765 f.22009.0.3 -12.624390 f.22009.0.4 -1.386610 f.22009.0.5 1.123760 f.22009.0.6 -1.240087 f.22009.0.7 7.864407 f.22009.0.8 -3.794312 f.22009.0.9 0.281296 f.22009.0.10 2.143655 dtype: float64	const 8729.768746 Age_c 18.791929 Age2 0.880811 age_sex 1.499439 Sex_num -105.470330 date_c 0.017338 date_c2 -0.000041 head_volume -2604.549611 Table_position 2.151264 X_brain_position 12.946088 Y_brain_position 0.271027 Z_brain_position 2.742196 rfMRI_head_motion -384.136406 tfMRI_head_motion 687.930446 Assessment_centre_11026.0 65.942163 Assessment_centre_11027.0 48.197337 Assessment_centre_11028.0 -36.738979 f.22009.0.1 -9.026017 f.22009.0.2 11.970857 f.22009.0.3 -12.745807 f.22009.0.4 -1.378520 f.22009.0.5 0.769874 f.22009.0.6 -0.949341 f.22009.0.7 7.539951 f.22009.0.8 -3.805717 f.22009.0.9 -0.150087 f.22009.0.10 1.698263 dtype: float64	rs13161403	0.0103877481804529	True
0	FAST_L_Putamen	5.86305157211486	0.0028824448351752	2.0	0.100922029976478	0.0966346444493529	0.0906844605740141	0.0870907601566602	const 2620.628800 Prob_Class_0 -11287.230745 Prob_Class_2 -201.885679 Age_c 0.109552 Age2 -0.115944 age_sex -2.546953 Sex_num 63.821540 date_c -0.010705 date_c2 -0.000008 head_volume -559.197796 Table_position -0.311555 X_brain_position 2.473906 Y_brain_position 4.890375 Z_brain_position 0.098062 rfMRI_head_motion -487.238880 tfMRI_head_motion -347.293285 Assessment_centre_11026.0 53.596470 Assessment_centre_11027.0 58.648244 Assessment_centre_11028.0 206.288783 f.22009.0.1 3.067242 f.22009.0.2 10.113820 f.22009.0.3 -1.633987 f.22009.0.4 -1.151270 f.22009.0.5 1.296088 f.22009.0.6 3.312448 f.22009.0.7 0.026676 f.22009.0.8 1.460859 f.22009.0.9 -3.313950 f.22009.0.10 0.999271 dtype: float64	const 2650.855661 Age_c 1.173751 Age2 -0.134850 age_sex -2.950121 Sex_num 83.032251 date_c -0.001537 date_c2 -0.000015 head_volume -630.324308 Table_position 0.215206 X_brain_position 2.655277 Y_brain_position 3.301951 Z_brain_position 0.611254 rfMRI_head_motion -486.497311 tfMRI_head_motion -339.639524 Assessment_centre_11026.0 61.980504 Assessment_centre_11027.0 70.675886 Assessment_centre_11028.0 244.375377 f.22009.0.1 2.821509 f.22009.0.2 10.171264 f.22009.0.3 -1.396177 f.22009.0.4 -1.397979 f.22009.0.5 1.383835 f.22009.0.6 3.795080 f.22009.0.7 0.041660 f.22009.0.8 1.559158 f.22009.0.9 -3.126674 f.22009.0.10 0.954817 dtype: float64	rs13161403	0.004178440951403059	True
0	FAST_R_Putamen	4.658640258754497	0.0095631646773058	2.0	0.1225051017035694	0.1191802273155617	0.1125132931829105	0.1098745328459172	const 6638.498085 Prob_Class_0 -10531.772482 Prob_Class_2 692.490733 Age_c -1.736980 Age2 -0.292687 age_sex -5.690463 Sex_num 65.784717 date_c -0.002323 date_c2 -0.000006 head_volume -640.750407 Table_position 3.436401 X_brain_position 10.741511 Y_brain_position 5.522604 Z_brain_position 3.262812 rfMRI_head_motion -658.088822 tfMRI_head_motion -458.874054 Assessment_centre_11026.0 31.016819 Assessment_centre_11027.0 23.600452 Assessment_centre_11028.0 164.189781 f.22009.0.1 3.996226 f.22009.0.2 6.582151 f.22009.0.3 -4.155397 f.22009.0.4 0.405114 f.22009.0.5 -0.324710 f.22009.0.6 5.590372 f.22009.0.7 0.143704 f.22009.0.8 -0.768259 f.22009.0.9 -1.486030 f.22009.0.10 3.023332 dtype: float64	const 7322.400019 Age_c -0.510648 Age2 -0.300175 age_sex -6.009996 Sex_num 87.013106 date_c 0.005450 date_c2 -0.000009 head_volume -728.577525 Table_position 4.024372 X_brain_position 11.043810 Y_brain_position 3.998412 Z_brain_position 3.781522 rfMRI_head_motion -663.171946 tfMRI_head_motion -453.510834 Assessment_centre_11026.0 40.530714 Assessment_centre_11027.0 35.940730 Assessment_centre_11028.0 206.162908 f.22009.0.1 3.858783 f.22009.0.2 6.551617 f.22009.0.3 -3.928851 f.22009.0.4 0.193768 f.22009.0.5 -0.179031 f.22009.0.6 5.942241 f.22009.0.7 0.221618 f.22009.0.8 -0.682406 f.22009.0.9 -1.240176 f.22009.0.10 3.075012 dtype: float64	rs13161403	0.012858492900756302	True
0	FAST_L_Ventral_Striatum	7.8299270673339505	0.0004076504758575	2.0	0.3298907856323929	0.3256232734114521	0.3222604245090529	0.3184986107168962	const 596.089908 Prob_Class_0 -3166.358035 Prob_Class_2 -6.659136 Age_c -5.692777 Age2 -0.092202 age_sex -1.401377 Sex_num -2.392102 date_c -0.001178 date_c2 0.000003 head_volume -339.245650 Table_position -0.479359 X_brain_position 1.003607 Y_brain_position 1.329859 Z_brain_position -0.290114 rfMRI_head_motion -256.912245 tfMRI_head_motion -88.422769 Assessment_centre_11026.0 4.964759 Assessment_centre_11027.0 12.241308 Assessment_centre_11028.0 56.299770 f.22009.0.1 -0.181150 f.22009.0.2 1.651443 f.22009.0.3 -0.229441 f.22009.0.4 -1.920450 f.22009.0.5 1.159016 f.22009.0.6 1.055540 f.22009.0.7 -0.214089 f.22009.0.8 -1.804162 f.22009.0.9 -0.311140 f.22009.0.10 0.399367 dtype: float64	const 641.769725 Age_c -5.381002 Age2 -0.096930 age_sex -1.511262 Sex_num 3.184414 date_c 0.001350 date_c2 0.000002 head_volume -360.416039 Table_position -0.326116 X_brain_position 1.062036 Y_brain_position 0.881878 Z_brain_position -0.143888 rfMRI_head_motion -257.031859 tfMRI_head_motion -86.376581 Assessment_centre_11026.0 7.412634 Assessment_centre_11027.0 15.678779 Assessment_centre_11028.0 67.349159 f.22009.0.1 -0.244874 f.22009.0.2 1.662784 f.22009.0.3 -0.162465 f.22009.0.4 -1.988588 f.22009.0.5 1.187251 f.22009.0.6 1.185345 f.22009.0.7 -0.206259 f.22009.0.8 -1.776920 f.22009.0.9 -0.254570 f.22009.0.10 0.392182 dtype: float64	rs13161403	0.0006664917641335548	True
0	FAST_R_Ventral_Striatum	11.338445891090345	1.2541297596852825e-05	2.0	0.326500776014795	0.3202897678742114	0.3188318137246015	0.3131087577014074	const 574.946621 Prob_Class_0 -3252.083358 Prob_Class_2 465.083609 Age_c -5.191857 Age2 -0.123992 age_sex -1.052715 Sex_num 2.137658 date_c -0.000930 date_c2 0.000002 head_volume -343.924011 Table_position -0.286560 X_brain_position 2.956390 Y_brain_position 1.196971 Z_brain_position -0.141951 rfMRI_head_motion -251.802400 tfMRI_head_motion -99.440214 Assessment_centre_11026.0 11.615317 Assessment_centre_11027.0 9.491850 Assessment_centre_11028.0 58.696553 f.22009.0.1 0.691717 f.22009.0.2 2.817706 f.22009.0.3 -1.138392 f.22009.0.4 -0.689841 f.22009.0.5 0.376842 f.22009.0.6 1.070273 f.22009.0.7 -0.426319 f.22009.0.8 -1.148189 f.22009.0.9 -0.099622 f.22009.0.10 0.173675 dtype: float64	const 973.153511 Age_c -4.746619 Age2 -0.123409 age_sex -1.135224 Sex_num 9.634979 date_c 0.001247 date_c2 0.000002 head_volume -377.165364 Table_position -0.077486 X_brain_position 3.087691 Y_brain_position 0.714316 Z_brain_position 0.029592 rfMRI_head_motion -255.019241 tfMRI_head_motion -98.291337 Assessment_centre_11026.0 15.035421 Assessment_centre_11027.0 13.621167 Assessment_centre_11028.0 73.493009 f.22009.0.1 0.675473 f.22009.0.2 2.784280 f.22009.0.3 -1.067110 f.22009.0.4 -0.749725 f.22009.0.5 0.440025 f.22009.0.6 1.150841 f.22009.0.7 -0.384025 f.22009.0.8 -1.123352 f.22009.0.9 -0.003422 f.22009.0.10 0.216205 dtype: float64	rs13161403	2.5143921832321068e-05	True
0	Brain_Stem	55.5121634859176	2.6289455651019007e-24	2.0	0.2974596050363749	0.2657397699321197	0.2894599584080782	0.2579824493381477	const 18127.071902 Prob_Class_0 36169.666416 Prob_Class_2 -11834.359422 Age_c -37.504599 Age2 -0.636692 age_sex 6.226007 Sex_num 184.365161 date_c -0.004163 date_c2 0.000045 head_volume -2496.810814 Table_position 4.574238 X_brain_position 11.605585 Y_brain_position -7.602981 Z_brain_position 0.872788 rfMRI_head_motion 1635.317001 tfMRI_head_motion -806.099944 Assessment_centre_11026.0 -94.324040 Assessment_centre_11027.0 139.811308 Assessment_centre_11028.0 803.994442 f.22009.0.1 -16.794072 f.22009.0.2 -7.449121 f.22009.0.3 -11.972571 f.22009.0.4 -0.248907 f.22009.0.5 -0.330108 f.22009.0.6 -4.157737 f.22009.0.7 -4.294085 f.22009.0.8 5.938820 f.22009.0.9 -4.393205 f.22009.0.10 -4.400591 dtype: float64	const 8739.375085 Age_c -44.221369 Age2 -0.719962 age_sex 6.715241 Sex_num 75.996952 date_c -0.022462 date_c2 0.000028 head_volume -1964.796711 Table_position 1.519375 X_brain_position 9.138896 Y_brain_position -1.916651 Z_brain_position -1.336606 rfMRI_head_motion 1714.769669 tfMRI_head_motion -805.429229 Assessment_centre_11026.0 -145.150996 Assessment_centre_11027.0 85.432609 Assessment_centre_11028.0 590.757239 f.22009.0.1 -17.307986 f.22009.0.2 -6.441086 f.22009.0.3 -12.800552 f.22009.0.4 0.274559 f.22009.0.5 -1.515371 f.22009.0.6 -4.309185 f.22009.0.7 -5.247983 f.22009.0.8 5.706960 f.22009.0.9 -6.000938 f.22009.0.10 -5.578143 dtype: float64	rs13161403	2.855278626998091e-23	True
0	FAST_L_I_IV_Cerebellum	18.11438150195725	1.5502925340428797e-08	2.0	0.225911487376951	0.2145067418430456	0.2170971407509057	0.2062081539876694	const 1622.104965 Prob_Class_0 -9838.357581 Prob_Class_2 1936.275792 Age_c -9.343642 Age2 -0.306513 age_sex -1.700652 Sex_num 4.854164 date_c -0.016367 date_c2 0.000009 head_volume -582.530037 Table_position -0.421300 X_brain_position 1.412278 Y_brain_position -1.163022 Z_brain_position -2.827076 rfMRI_head_motion -259.296844 tfMRI_head_motion -231.919605 Assessment_centre_11026.0 -13.680562 Assessment_centre_11027.0 24.501300 Assessment_centre_11028.0 282.918027 f.22009.0.1 2.935587 f.22009.0.2 2.577090 f.22009.0.3 -4.570797 f.22009.0.4 0.207554 f.22009.0.5 -0.020192 f.22009.0.6 0.561150 f.22009.0.7 0.755360 f.22009.0.8 -0.338051 f.22009.0.9 -0.088716 f.22009.0.10 1.961989 dtype: float64	const 3220.767194 Age_c -7.856467 Age2 -0.298647 age_sex -1.916223 Sex_num 29.520357 date_c -0.010251 date_c2 0.000009 head_volume -695.988661 Table_position 0.269164 X_brain_position 1.889455 Y_brain_position -2.648457 Z_brain_position -2.284162 rfMRI_head_motion -272.498629 tfMRI_head_motion -229.512476 Assessment_centre_11026.0 -2.317827 Assessment_centre_11027.0 37.665068 Assessment_centre_11028.0 331.547961 f.22009.0.1 2.941630 f.22009.0.2 2.425415 f.22009.0.3 -4.352357 f.22009.0.4 0.037717 f.22009.0.5 0.209292 f.22009.0.6 0.745727 f.22009.0.7 0.921726 f.22009.0.8 -0.266440 f.22009.0.9 0.245042 f.22009.0.10 2.146629 dtype: float64	rs13161403	4.419416712385701e-08	True
0	FAST_R_I_IV_Cerebellum	5.67453205358835	0.0034773758897249	2.0	0.2235263686715918	0.2199426968458584	0.21468486331283	0.2117015388279763	const 2759.084754 Prob_Class_0 -6094.338354 Prob_Class_2 1146.254020 Age_c -10.520163 Age2 -0.318593 age_sex -1.885601 Sex_num 17.015848 date_c -0.006394 date_c2 0.000013 head_volume -689.376322 Table_position -0.003252 X_brain_position -0.395099 Y_brain_position -2.155540 Z_brain_position -2.543443 rfMRI_head_motion -228.116432 tfMRI_head_motion -204.234976 Assessment_centre_11026.0 9.729622 Assessment_centre_11027.0 43.688736 Assessment_centre_11028.0 390.085791 f.22009.0.1 1.992015 f.22009.0.2 4.461577 f.22009.0.3 -8.393038 f.22009.0.4 0.615016 f.22009.0.5 0.962107 f.22009.0.6 2.687081 f.22009.0.7 1.151424 f.22009.0.8 1.611852 f.22009.0.9 -0.742727 f.22009.0.10 0.223318 dtype: float64	const 3709.795337 Age_c -9.613023 Age2 -0.314333 age_sex -2.022555 Sex_num 32.095857 date_c -0.002558 date_c2 0.000013 head_volume -758.362581 Table_position 0.418631 X_brain_position -0.107545 Y_brain_position -3.073148 Z_brain_position -2.209544 rfMRI_head_motion -235.945674 tfMRI_head_motion -202.636558 Assessment_centre_11026.0 16.666168 Assessment_centre_11027.0 51.775532 Assessment_centre_11028.0 419.821010 f.22009.0.1 1.990215 f.22009.0.2 4.372700 f.22009.0.3 -8.258007 f.22009.0.4 0.508673 f.22009.0.5 1.100409 f.22009.0.6 2.807359 f.22009.0.7 1.250620 f.22009.0.8 1.656566 f.22009.0.9 -0.540274 f.22009.0.10 0.332070 dtype: float64	rs13161403	0.004982871523939569	True
0	FAST_L_V_Cerebellum	10.984706384222306	1.7806865914017683e-05	2.0	0.2732644095135272	0.2667715448689902	0.2649892584221807	0.259025124782275	const 4151.432790 Prob_Class_0 -10691.095432 Prob_Class_2 1784.541317 Age_c -11.971938 Age2 -0.487544 age_sex -2.831740 Sex_num 18.224579 date_c -0.008869 date_c2 0.000018 head_volume -996.208012 Table_position 0.390515 X_brain_position -3.211945 Y_brain_position -3.704014 Z_brain_position -3.219111 rfMRI_head_motion -437.072799 tfMRI_head_motion -481.426509 Assessment_centre_11026.0 5.267673 Assessment_centre_11027.0 35.444028 Assessment_centre_11028.0 184.059189 f.22009.0.1 5.021687 f.22009.0.2 0.406633 f.22009.0.3 -8.344282 f.22009.0.4 1.902615 f.22009.0.5 -1.848190 f.22009.0.6 6.267144 f.22009.0.7 0.760776 f.22009.0.8 5.810991 f.22009.0.9 -1.975240 f.22009.0.10 2.780744 dtype: float64	const 5650.783898 Age_c -10.440521 Age2 -0.482680 age_sex -3.086547 Sex_num 43.830279 date_c -0.001939 date_c2 0.000018 head_volume -1111.714951 Table_position 1.105828 X_brain_position -2.741684 Y_brain_position -5.302933 Z_brain_position -2.643604 rfMRI_head_motion -449.323764 tfMRI_head_motion -478.165619 Assessment_centre_11026.0 17.001805 Assessment_centre_11027.0 49.343301 Assessment_centre_11028.0 234.569370 f.22009.0.1 4.994936 f.22009.0.2 0.272334 f.22009.0.3 -8.108596 f.22009.0.4 1.711218 f.22009.0.5 -1.621963 f.22009.0.6 6.503439 f.22009.0.7 0.918368 f.22009.0.8 5.890938 f.22009.0.9 -1.638352 f.22009.0.10 2.947592 dtype: float64	rs13161403	3.5054428447321e-05	True
0	FAST_R_V_Cerebellum	8.924304798001605	0.0001374744852421	2.0	0.2802977399586944	0.2750737933686829	0.272102675590595	0.267415084968677	const 3544.771897 Prob_Class_0 -7521.153777 Prob_Class_2 2154.285746 Age_c -11.554291 Age2 -0.334363 age_sex -2.797833 Sex_num 21.661527 date_c -0.000905 date_c2 0.000013 head_volume -1007.076924 Table_position 0.234159 X_brain_position 1.300279 Y_brain_position -3.924805 Z_brain_position -3.223075 rfMRI_head_motion -519.460646 tfMRI_head_motion -384.067762 Assessment_centre_11026.0 8.657336 Assessment_centre_11027.0 28.132953 Assessment_centre_11028.0 404.126171 f.22009.0.1 0.524324 f.22009.0.2 5.809855 f.22009.0.3 -8.585390 f.22009.0.4 1.383924 f.22009.0.5 -0.590784 f.22009.0.6 4.628059 f.22009.0.7 -0.203663 f.22009.0.8 6.066779 f.22009.0.9 -3.042656 f.22009.0.10 -3.283485 dtype: float64	const 5268.659526 Age_c -10.238815 Age2 -0.320581 age_sex -2.919281 Sex_num 43.046030 date_c 0.003172 date_c2 0.000015 head_volume -1110.235439 Table_position 0.835818 X_brain_position 1.766893 Y_brain_position -5.092581 Z_brain_position -2.777526 rfMRI_head_motion -533.972247 tfMRI_head_motion -383.588350 Assessment_centre_11026.0 18.637829 Assessment_centre_11027.0 39.051541 Assessment_centre_11028.0 446.227141 f.22009.0.1 0.599225 f.22009.0.2 5.629524 f.22009.0.3 -8.414839 f.22009.0.4 1.268514 f.22009.0.5 -0.366525 f.22009.0.6 4.693818 f.22009.0.7 -0.027559 f.22009.0.8 6.117034 f.22009.0.9 -2.733091 f.22009.0.10 -3.071045 dtype: float64	rs13161403	0.00024029646234696936	True
0	FAST_vermis_VI_Cerebellum	13.209184802890707	1.967528748705152e-06	2.0	0.1642737438228244	0.1552950837476131	0.154757544077822	0.1463709359123584	const 228.584493 Prob_Class_0 -6671.284898 Prob_Class_2 1593.436875 Age_c -7.687198 Age2 -0.301168 age_sex -2.633085 Sex_num -53.879627 date_c -0.000322 date_c2 0.000001 head_volume -399.551951 Table_position -1.186555 X_brain_position -2.388944 Y_brain_position -0.170894 Z_brain_position -2.672052 rfMRI_head_motion -250.938607 tfMRI_head_motion -121.042143 Assessment_centre_11026.0 -42.741814 Assessment_centre_11027.0 7.175293 Assessment_centre_11028.0 6.744086 f.22009.0.1 1.955861 f.22009.0.2 2.805492 f.22009.0.3 -1.727972 f.22009.0.4 -0.516823 f.22009.0.5 -0.523923 f.22009.0.6 2.937575 f.22009.0.7 -1.312665 f.22009.0.8 0.688787 f.22009.0.9 -3.307874 f.22009.0.10 -2.160328 dtype: float64	const 1521.395909 Age_c -6.604459 Age2 -0.292601 age_sex -2.761224 Sex_num -36.101918 date_c 0.003576 date_c2 0.000003 head_volume -483.320297 Table_position -0.687644 X_brain_position -2.023006 Y_brain_position -1.191550 Z_brain_position -2.291215 rfMRI_head_motion -261.729388 tfMRI_head_motion -119.976100 Assessment_centre_11026.0 -34.498445 Assessment_centre_11027.0 16.457365 Assessment_centre_11028.0 41.768658 f.22009.0.1 1.989202 f.22009.0.2 2.675855 f.22009.0.3 -1.578369 f.22009.0.4 -0.625986 f.22009.0.5 -0.347997 f.22009.0.6 3.031384 f.22009.0.7 -1.179498 f.22009.0.8 0.735478 f.22009.0.9 -3.058915 f.22009.0.10 -2.005464 dtype: float64	rs13161403	4.35605419895572e-06	True
0	FAST_R_VI_Cerebellum	4.706936494577751	0.0091139455387091	2.0	0.346518244218563	0.344016497878727	0.3390772156858748	0.3370861561253125	const 12406.847776 Prob_Class_0 -10471.949491 Prob_Class_2 4784.312009 Age_c -43.004143 Age2 -1.189918 age_sex -10.799202 Sex_num -55.017283 date_c 0.050354 date_c2 0.000021 head_volume -3373.798263 Table_position 2.213219 X_brain_position -1.215014 Y_brain_position -14.746845 Z_brain_position -6.729907 rfMRI_head_motion -1860.607505 tfMRI_head_motion -638.351765 Assessment_centre_11026.0 68.846518 Assessment_centre_11027.0 132.600601 Assessment_centre_11028.0 819.363222 f.22009.0.1 19.129580 f.22009.0.2 5.858724 f.22009.0.3 -16.811414 f.22009.0.4 1.611561 f.22009.0.5 -1.250523 f.22009.0.6 11.564612 f.22009.0.7 -7.494325 f.22009.0.8 12.339722 f.22009.0.9 -13.148409 f.22009.0.10 -14.760600 dtype: float64	const 16135.665372 Age_c -40.699722 Age2 -1.150158 age_sex -10.853510 Sex_num -18.549388 date_c 0.054447 date_c2 0.000030 head_volume -3560.914336 Table_position 3.246391 X_brain_position -0.295706 Y_brain_position -16.458042 Z_brain_position -6.028776 rfMRI_head_motion -1892.514058 tfMRI_head_motion -641.287444 Assessment_centre_11026.0 86.169048 Assessment_centre_11027.0 150.067520 Assessment_centre_11028.0 891.021925 f.22009.0.1 19.419961 f.22009.0.2 5.437171 f.22009.0.3 -16.564522 f.22009.0.4 1.489068 f.22009.0.5 -0.808996 f.22009.0.6 11.456665 f.22009.0.7 -7.119588 f.22009.0.8 12.397805 f.22009.0.9 -12.573302 f.22009.0.10 -14.276052 dtype: float64	rs13161403	0.01229773384996881	True
0	FAST_L_Crus_I_Cerebellum	12.94761826251768	2.548721372700142e-06	2.0	0.2565826029285121	0.2487538232074904	0.2481175003998412	0.2408170492958263	const 29643.425107 Prob_Class_0 57931.700144 Prob_Class_2 119.211824 Age_c -57.090619 Age2 -0.985550 age_sex -9.200338 Sex_num 30.705886 date_c 0.002174 date_c2 -0.000020 head_volume -4827.481037 Table_position 13.198538 X_brain_position -1.130691 Y_brain_position -23.076084 Z_brain_position 9.569665 rfMRI_head_motion -300.122283 tfMRI_head_motion -2808.900397 Assessment_centre_11026.0 268.944014 Assessment_centre_11027.0 256.107285 Assessment_centre_11028.0 1714.186393 f.22009.0.1 5.423046 f.22009.0.2 33.270861 f.22009.0.3 -18.527981 f.22009.0.4 -1.862877 f.22009.0.5 -0.127773 f.22009.0.6 -17.488912 f.22009.0.7 -16.801521 f.22009.0.8 16.554678 f.22009.0.9 2.324093 f.22009.0.10 -24.230341 dtype: float64	const 28805.713920 Age_c -62.795544 Age2 -0.899085 age_sex -7.190054 Sex_num -71.331916 date_c -0.044067 date_c2 0.000011 head_volume -4440.083582 Table_position 10.394517 X_brain_position -2.200099 Y_brain_position -14.879690 Z_brain_position 6.894210 rfMRI_head_motion -297.916640 tfMRI_head_motion -2846.332160 Assessment_centre_11026.0 224.152657 Assessment_centre_11027.0 193.211967 Assessment_centre_11028.0 1512.007542 f.22009.0.1 6.588663 f.22009.0.2 33.063615 f.22009.0.3 -19.753382 f.22009.0.4 -0.616266 f.22009.0.5 -0.644555 f.22009.0.6 -19.863526 f.22009.0.7 -16.944979 f.22009.0.8 16.056263 f.22009.0.9 1.288875 f.22009.0.10 -24.099156 dtype: float64	rs13161403	5.55838171705882e-06	True
0	FAST_R_Crus_I_Cerebellum	7.00500282453467	0.0009255494418997	2.0	0.3020128552077492	0.2980361151339317	0.2940650552670485	0.2906199993247006	const 35502.068852 Prob_Class_0 46631.552690 Prob_Class_2 489.951282 Age_c -73.698258 Age2 -0.757170 age_sex -0.023863 Sex_num 291.419957 date_c 0.037132 date_c2 0.000009 head_volume -5554.948238 Table_position 15.426059 X_brain_position -2.690367 Y_brain_position -44.222117 Z_brain_position 7.175370 rfMRI_head_motion -132.576352 tfMRI_head_motion -2608.385710 Assessment_centre_11026.0 284.751703 Assessment_centre_11027.0 328.705550 Assessment_centre_11028.0 1712.286790 f.22009.0.1 19.828086 f.22009.0.2 24.703317 f.22009.0.3 -43.094703 f.22009.0.4 -6.187550 f.22009.0.5 1.645974 f.22009.0.6 0.115383 f.22009.0.7 -14.975164 f.22009.0.8 21.084174 f.22009.0.9 -7.466892 f.22009.0.10 -1.175773 dtype: float64	const 35121.042131 Age_c -78.186003 Age2 -0.683030 age_sex 1.619634 Sex_num 210.763201 date_c -0.000439 date_c2 0.000035 head_volume -5252.715598 Table_position 13.212138 X_brain_position -3.491658 Y_brain_position -37.643333 Z_brain_position 5.039620 rfMRI_head_motion -133.384009 tfMRI_head_motion -2639.311426 Assessment_centre_11026.0 249.453694 Assessment_centre_11027.0 278.578483 Assessment_centre_11028.0 1552.423463 f.22009.0.1 20.807418 f.22009.0.2 24.498865 f.22009.0.3 -44.078997 f.22009.0.4 -5.175671 f.22009.0.5 1.258535 f.22009.0.6 -1.840078 f.22009.0.7 -15.062043 f.22009.0.8 20.680356 f.22009.0.9 -8.268374 f.22009.0.10 -1.028509 dtype: float64	rs13161403	0.0014371795026499995	True
0	FAST_L_VIIIb_Cerebellum	5.440081940367542	0.0043915099875814	2.0	0.2858193436346203	0.2826593588514946	0.277687152346198	0.2750807905175405	const 10901.344335 Prob_Class_0 -4028.670425 Prob_Class_2 2833.844462 Age_c -15.145298 Age2 -0.986221 age_sex -5.635948 Sex_num -16.808185 date_c 0.048197 date_c2 0.000025 head_volume -1025.461835 Table_position 6.977161 X_brain_position 0.113052 Y_brain_position -10.151725 Z_brain_position 0.638007 rfMRI_head_motion -983.481283 tfMRI_head_motion -506.083512 Assessment_centre_11026.0 -45.823896 Assessment_centre_11027.0 71.553850 Assessment_centre_11028.0 780.503017 f.22009.0.1 6.172679 f.22009.0.2 -1.716076 f.22009.0.3 -4.819707 f.22009.0.4 5.937781 f.22009.0.5 -1.596384 f.22009.0.6 -2.755793 f.22009.0.7 -2.683650 f.22009.0.8 5.823703 f.22009.0.9 -3.952889 f.22009.0.10 -5.733855 dtype: float64	const 13075.230106 Age_c -13.995624 Age2 -0.959477 age_sex -5.592961 Sex_num 0.946404 date_c 0.048889 date_c2 0.000032 head_volume -1121.647102 Table_position 7.483409 X_brain_position 0.616768 Y_brain_position -10.857491 Z_brain_position 0.952693 rfMRI_head_motion -1002.268073 tfMRI_head_motion -509.218091 Assessment_centre_11026.0 -37.252944 Assessment_centre_11027.0 79.533829 Assessment_centre_11028.0 815.327804 f.22009.0.1 6.387954 f.22009.0.2 -1.973121 f.22009.0.3 -4.719479 f.22009.0.4 5.911913 f.22009.0.5 -1.354577 f.22009.0.6 -2.908347 f.22009.0.7 -2.467394 f.22009.0.8 5.839432 f.22009.0.9 -3.651453 f.22009.0.10 -5.442397 dtype: float64	rs13161403	0.0062020033409115145	True
0	FAST_L_IX_Cerebellum	6.73357809663914	0.0012123358602086	2.0	0.2337411672922766	0.2295446128455284	0.2250159752158975	0.221404897255924	const 8044.208341 Prob_Class_0 -3987.088134 Prob_Class_2 2484.376557 Age_c -8.930580 Age2 -0.625680 age_sex -2.264514 Sex_num -126.828774 date_c 0.035650 date_c2 0.000007 head_volume -742.176083 Table_position 5.350694 X_brain_position -0.074985 Y_brain_position -7.501359 Z_brain_position 0.242300 rfMRI_head_motion -556.584645 tfMRI_head_motion -402.728700 Assessment_centre_11026.0 -114.547563 Assessment_centre_11027.0 12.355633 Assessment_centre_11028.0 476.541105 f.22009.0.1 4.413579 f.22009.0.2 -3.308849 f.22009.0.3 -7.580193 f.22009.0.4 2.273478 f.22009.0.5 -2.210135 f.22009.0.6 -6.408476 f.22009.0.7 1.746740 f.22009.0.8 11.968206 f.22009.0.9 -3.239642 f.22009.0.10 -1.721914 dtype: float64	const 9957.291996 Age_c -7.877606 Age2 -0.602903 age_sex -2.242565 Sex_num -110.458337 date_c 0.036620 date_c2 0.000013 head_volume -829.566861 Table_position 5.816649 X_brain_position 0.375158 Y_brain_position -8.184543 Z_brain_position 0.539246 rfMRI_head_motion -573.078133 tfMRI_head_motion -405.184475 Assessment_centre_11026.0 -106.679803 Assessment_centre_11027.0 19.846950 Assessment_centre_11028.0 508.666898 f.22009.0.1 4.593245 f.22009.0.2 -3.532656 f.22009.0.3 -7.482690 f.22009.0.4 2.241024 f.22009.0.5 -1.994018 f.22009.0.6 -6.523661 f.22009.0.7 1.937522 f.22009.0.8 11.985905 f.22009.0.9 -2.967168 f.22009.0.10 -1.467331 dtype: float64	rs13161403	0.0018532018786636018	True
0	FAST_vermis_IX_Cerebellum	13.888933167854931	1.0044489597107736e-06	2.0	0.2171597240601754	0.2083164412024013	0.2082457233581359	0.199952453990399	const 1.353464e+03 Prob_Class_0 -1.998678e+03 Prob_Class_2 7.140011e+02 Age_c -2.181061e+00 Age2 -1.398719e-01 age_sex -2.198532e-01 Sex_num -2.162509e+01 date_c 8.449507e-03 date_c2 4.582743e-07 head_volume -1.673463e+02 Table_position 8.150704e-01 X_brain_position 5.687920e-01 Y_brain_position -1.818778e+00 Z_brain_position -3.133763e-01 rfMRI_head_motion -6.867995e+01 tfMRI_head_motion -8.554200e+01 Assessment_centre_11026.0 -1.352457e+01 Assessment_centre_11027.0 1.636495e+00 Assessment_centre_11028.0 2.863797e+01 f.22009.0.1 7.422803e-01 f.22009.0.2 6.124409e-01 f.22009.0.3 -1.684088e+00 f.22009.0.4 -5.083236e-01 f.22009.0.5 -2.158636e-01 f.22009.0.6 -9.890371e-01 f.22009.0.7 -3.603672e-01 f.22009.0.8 2.463956e+00 f.22009.0.9 -3.574439e-01 f.22009.0.10 4.704809e-01 dtype: float64	const 1916.915382 Age_c -1.793994 Age2 -0.134578 age_sex -0.243025 Sex_num -15.411625 date_c 0.009407 date_c2 0.000002 head_volume -198.207718 Table_position 0.990454 X_brain_position 0.714169 Y_brain_position -2.135865 Z_brain_position -0.188571 rfMRI_head_motion -73.464091 tfMRI_head_motion -85.700296 Assessment_centre_11026.0 -10.600668 Assessment_centre_11027.0 4.717572 Assessment_centre_11028.0 40.859871 f.22009.0.1 0.776940 f.22009.0.2 0.551003 f.22009.0.3 -1.638018 f.22009.0.4 -0.535964 f.22009.0.5 -0.146018 f.22009.0.6 -0.987381 f.22009.0.7 -0.303298 f.22009.0.8 2.476368 f.22009.0.9 -0.263755 f.22009.0.10 0.541902 dtype: float64	rs13161403	2.313889210711463e-06	True
0	FAST_R_IX_Cerebellum	6.077846169495683	0.0023277036850272	2.0	0.2186111340078214	0.2147484570447818	0.2097136601372312	0.2064524228648405	const 9260.494723 Prob_Class_0 -5366.659893 Prob_Class_2 2463.025483 Age_c -9.930841 Age2 -0.820853 age_sex -2.678701 Sex_num -139.298878 date_c 0.037376 date_c2 0.000006 head_volume -792.949444 Table_position 6.133530 X_brain_position 3.503385 Y_brain_position -7.147623 Z_brain_position 1.043599 rfMRI_head_motion -489.843505 tfMRI_head_motion -451.794925 Assessment_centre_11026.0 -75.065585 Assessment_centre_11027.0 39.180918 Assessment_centre_11028.0 616.206081 f.22009.0.1 4.850166 f.22009.0.2 -1.819651 f.22009.0.3 -7.683497 f.22009.0.4 3.136732 f.22009.0.5 -1.559742 f.22009.0.6 -6.970674 f.22009.0.7 2.159665 f.22009.0.8 11.437760 f.22009.0.9 -2.440227 f.22009.0.10 -0.199689 dtype: float64	const 11179.747317 Age_c -8.746915 Age2 -0.800348 age_sex -2.705815 Sex_num -120.567962 date_c 0.039463 date_c2 0.000011 head_volume -889.114587 Table_position 6.664232 X_brain_position 3.976198 Y_brain_position -8.025110 Z_brain_position 1.403419 rfMRI_head_motion -506.268150 tfMRI_head_motion -453.321937 Assessment_centre_11026.0 -66.166713 Assessment_centre_11027.0 48.146520 Assessment_centre_11028.0 653.011261 f.22009.0.1 5.000144 f.22009.0.2 -2.036755 f.22009.0.3 -7.556911 f.22009.0.4 3.074196 f.22009.0.5 -1.332660 f.22009.0.6 -7.027242 f.22009.0.7 2.352520 f.22009.0.8 11.467452 f.22009.0.9 -2.144595 f.22009.0.10 0.049812 dtype: float64	rs13161403	0.003415793641140504	True
0	FAST_L_X_Cerebellum	11.809837215607914	7.861927676355912e-06	2.0	0.2334706015391403	0.2261077813546745	0.2247423286001797	0.2179317562897503	const 1.648429e+03 Prob_Class_0 2.496668e+03 Prob_Class_2 -3.607099e+02 Age_c -2.856832e+00 Age2 -7.283416e-02 age_sex 7.280212e-01 Sex_num 2.912174e+01 date_c -2.264556e-03 date_c2 8.727126e-08 head_volume -2.256713e+02 Table_position 6.797155e-01 X_brain_position -4.574674e-02 Y_brain_position -9.044932e-01 Z_brain_position 6.896892e-01 rfMRI_head_motion 2.490974e+01 tfMRI_head_motion -6.897017e+01 Assessment_centre_11026.0 8.488687e+00 Assessment_centre_11027.0 1.272074e+01 Assessment_centre_11028.0 7.312893e+01 f.22009.0.1 -2.051948e-02 f.22009.0.2 7.695357e-01 f.22009.0.3 -8.745226e-02 f.22009.0.4 -8.187032e-02 f.22009.0.5 -8.834089e-04 f.22009.0.6 1.130283e+00 f.22009.0.7 2.484459e-01 f.22009.0.8 2.928707e-01 f.22009.0.9 -5.867550e-02 f.22009.0.10 1.270680e-01 dtype: float64	const 1.339996e+03 Age_c -3.199617e+00 Age2 -7.332437e-02 age_sex 7.911292e-01 Sex_num 2.335222e+01 date_c -3.932609e-03 date_c2 2.922664e-07 head_volume -2.000623e+02 Table_position 5.188061e-01 X_brain_position -1.471016e-01 Y_brain_position -5.337780e-01 Z_brain_position 5.578280e-01 rfMRI_head_motion 2.740334e+01 tfMRI_head_motion -6.984479e+01 Assessment_centre_11026.0 5.856003e+00 Assessment_centre_11027.0 9.545968e+00 Assessment_centre_11028.0 6.174276e+01 f.22009.0.1 -8.430197e-03 f.22009.0.2 7.955468e-01 f.22009.0.3 -1.421954e-01 f.22009.0.4 -3.597481e-02 f.22009.0.5 -4.965510e-02 f.22009.0.6 1.068839e+00 f.22009.0.7 2.157104e-01 f.22009.0.8 2.738276e-01 f.22009.0.9 -1.328248e-01 f.22009.0.10 9.403009e-02 dtype: float64	rs13161403	1.611023913688925e-05	True
0	FAST_R_X_Cerebellum	12.19567590956024	5.3651449351782985e-06	2.0	0.2266353193898419	0.2189641481782746	0.2178292148525973	0.210712651978614	const 1.619683e+03 Prob_Class_0 2.664973e+03 Prob_Class_2 -3.215318e+02 Age_c -3.454339e+00 Age2 -3.787879e-02 age_sex 1.213827e+00 Sex_num 2.067737e+01 date_c 1.188958e-03 date_c2 -2.441087e-07 head_volume -2.232646e+02 Table_position 7.240366e-01 X_brain_position 4.218141e-02 Y_brain_position -1.084399e+00 Z_brain_position 8.148616e-01 rfMRI_head_motion -2.186978e+01 tfMRI_head_motion -3.539260e+01 Assessment_centre_11026.0 9.817524e+00 Assessment_centre_11027.0 1.020796e+01 Assessment_centre_11028.0 6.121163e+01 f.22009.0.1 -1.398084e+00 f.22009.0.2 1.097615e+00 f.22009.0.3 -6.291422e-01 f.22009.0.4 2.410152e-01 f.22009.0.5 -3.760932e-01 f.22009.0.6 9.044334e-01 f.22009.0.7 -9.371682e-02 f.22009.0.8 9.513747e-01 f.22009.0.9 -3.958077e-01 f.22009.0.10 -6.756137e-01 dtype: float64	const 1.337723e+03 Age_c -3.803410e+00 Age2 -3.767024e-02 age_sex 1.285273e+00 Sex_num 1.475704e+01 date_c -6.479099e-04 date_c2 1.714468e-07 head_volume -1.974762e+02 Table_position 5.592334e-01 X_brain_position -5.641420e-02 Y_brain_position -6.917264e-01 Z_brain_position 6.769851e-01 rfMRI_head_motion -1.962436e+01 tfMRI_head_motion -3.645436e+01 Assessment_centre_11026.0 7.129256e+00 Assessment_centre_11027.0 6.899730e+00 Assessment_centre_11028.0 4.952179e+01 f.22009.0.1 -1.378559e+00 f.22009.0.2 1.119315e+00 f.22009.0.3 -6.872404e-01 f.22009.0.4 2.913634e-01 f.22009.0.5 -4.235535e-01 f.22009.0.6 8.317497e-01 f.22009.0.7 -1.240507e-01 f.22009.0.8 9.306250e-01 f.22009.0.9 -4.698297e-01 f.22009.0.10 -7.041637e-01 dtype: float64	rs13161403	1.1231363931954994e-05	True
1	Norm_Volume_peripheral_cortical_grey_matter	194.18563989789504	4.6752761198223597e-79	2.0	0.538170490016765	0.4656133226059028	0.5329394114247219	0.4599972944683739	const -6.955873e+05 Prob_Class_0 2.294097e+06 Prob_Class_2 2.445615e+06 Age_c -2.521884e+03 Age2 4.567552e+00 age_sex 3.369397e+02 Sex_num -5.400474e+03 date_c -1.404201e+00 date_c2 2.304078e-03 head_volume 5.680264e+04 Table_position 5.558953e+01 X_brain_position 2.875003e+02 Y_brain_position -2.070785e+02 Z_brain_position 2.162759e+01 rfMRI_head_motion -5.474067e+04 tfMRI_head_motion -2.820321e+04 Assessment_centre_11026.0 3.504082e+03 Assessment_centre_11027.0 7.935079e+01 Assessment_centre_11028.0 -1.008248e+04 f.22009.0.1 1.340814e+02 f.22009.0.2 -1.558846e+02 f.22009.0.3 -5.414739e+01 f.22009.0.4 2.486123e+02 f.22009.0.5 4.633162e+01 f.22009.0.6 -2.215936e+02 f.22009.0.7 -1.295595e+02 f.22009.0.8 -5.939747e+02 f.22009.0.9 -7.811907e+01 f.22009.0.10 -1.298545e+02 dtype: float64	const 614183.853032 Age_c -3142.570439 Age2 -14.188649 age_sex 251.174455 Sex_num -5128.861596 date_c -0.535107 date_c2 -0.000437 head_volume 74968.298999 Table_position 50.644919 X_brain_position 85.188419 Y_brain_position -523.560543 Z_brain_position 18.186988 rfMRI_head_motion -44224.864553 tfMRI_head_motion -31642.973290 Assessment_centre_11026.0 3224.763755 Assessment_centre_11027.0 2238.460941 Assessment_centre_11028.0 -14609.278221 f.22009.0.1 -186.842644 f.22009.0.2 -1.903945 f.22009.0.3 -268.688968 f.22009.0.4 210.946703 f.22009.0.5 -8.772943 f.22009.0.6 -122.683041 f.22009.0.7 -155.650098 f.22009.0.8 -639.478267 f.22009.0.9 -195.060917 f.22009.0.10 -296.491819 dtype: float64	rs6592124	3.286051215646573e-77	True
1	Volume_peripheral_cortical_grey_matter	187.86755640160223	1.1127844564311272e-76	2.0	0.7795334111127596	0.7460232822111071	0.7770362167402505	0.7433541655326467	const -4.532181e+04 Prob_Class_0 1.760395e+06 Prob_Class_2 1.878864e+06 Age_c -1.832519e+03 Age2 5.841317e+00 age_sex -3.210932e+01 Sex_num -3.087364e+03 date_c -8.963374e-01 date_c2 1.846159e-03 head_volume -3.208560e+05 Table_position 5.138387e+01 X_brain_position 1.973871e+02 Y_brain_position -1.965612e+02 Z_brain_position 1.810345e+01 rfMRI_head_motion -4.191132e+04 tfMRI_head_motion -2.335332e+04 Assessment_centre_11026.0 2.428649e+03 Assessment_centre_11027.0 3.407660e+02 Assessment_centre_11028.0 -1.345396e+03 f.22009.0.1 5.831517e+01 f.22009.0.2 -1.630367e+02 f.22009.0.3 -1.597263e+02 f.22009.0.4 5.848068e+01 f.22009.0.5 7.820270e+01 f.22009.0.6 -8.962343e+01 f.22009.0.7 -1.662920e+02 f.22009.0.8 -4.427651e+02 f.22009.0.9 -1.067776e+02 f.22009.0.10 -5.542988e+01 dtype: float64	const 960847.659695 Age_c -2309.695412 Age2 -8.584658 age_sex -98.291022 Sex_num -2879.450115 date_c -0.227827 date_c2 -0.000258 head_volume -306881.301026 Table_position 47.806526 X_brain_position 42.126865 Y_brain_position -439.932466 Z_brain_position 15.621766 rfMRI_head_motion -33837.713686 tfMRI_head_motion -26002.983806 Assessment_centre_11026.0 2214.444016 Assessment_centre_11027.0 2002.071600 Assessment_centre_11028.0 -4817.793596 f.22009.0.1 -188.243686 f.22009.0.2 -44.970241 f.22009.0.3 -324.565856 f.22009.0.4 29.649820 f.22009.0.5 35.841427 f.22009.0.6 -13.658351 f.22009.0.7 -186.268532 f.22009.0.8 -477.750305 f.22009.0.9 -196.649681 f.22009.0.10 -183.614554 dtype: float64	rs6592124	7.275613987562985e-75	True
1	Norm_volume_ventricul_cerebrospinal_fluid	913.6474975787432	8.490034920992514e-298	2.0	0.6085086057970994	0.3191193399094835	0.6040742372543482	0.311963763045153	const 5.360051e+05 Prob_Class_0 1.069271e+06 Prob_Class_2 -9.322264e+05 Age_c 5.688485e+02 Age2 8.115441e-01 age_sex -1.414947e+02 Sex_num 1.932890e+03 date_c 1.002651e+00 date_c2 -3.565119e-04 head_volume -1.362145e+04 Table_position 2.156767e+02 X_brain_position -1.361183e+02 Y_brain_position -3.896292e+02 Z_brain_position 1.640012e+02 rfMRI_head_motion -9.557236e+02 tfMRI_head_motion 1.577306e+04 Assessment_centre_11026.0 2.143351e+03 Assessment_centre_11027.0 4.644232e+03 Assessment_centre_11028.0 3.847623e+03 f.22009.0.1 2.305082e+01 f.22009.0.2 1.538821e+02 f.22009.0.3 1.265914e+01 f.22009.0.4 2.921880e+01 f.22009.0.5 -5.682777e+01 f.22009.0.6 1.189051e+02 f.22009.0.7 7.409468e+01 f.22009.0.8 9.180837e+01 f.22009.0.9 6.569346e+01 f.22009.0.10 1.378243e+01 dtype: float64	const 105605.854815 Age_c 1115.072081 Age2 23.370307 age_sex 165.944273 Sex_num 2539.263508 date_c -0.102564 date_c2 -0.000278 head_volume -38251.683399 Table_position 9.116003 X_brain_position -216.800501 Y_brain_position -51.218897 Z_brain_position 13.177294 rfMRI_head_motion -20.640557 tfMRI_head_motion 23714.656551 Assessment_centre_11026.0 1888.644871 Assessment_centre_11027.0 1419.202039 Assessment_centre_11028.0 534.553526 f.22009.0.1 151.281790 f.22009.0.2 312.190707 f.22009.0.3 109.710359 f.22009.0.4 -56.235796 f.22009.0.5 -10.653326 f.22009.0.6 103.608076 f.22009.0.7 20.231758 f.22009.0.8 134.359069 f.22009.0.9 138.971037 f.22009.0.10 231.888313 dtype: float64	rs6592124	3.341677744902653e-294	True
1	Volume_ventricul_cerebrospinal_fluid	877.5248483345111	1.0610484539168249e-288	2.0	0.6534326515615132	0.4073796904966451	0.6495071314335692	0.401151667842204	const 490274.317842 Prob_Class_0 806573.154916 Prob_Class_2 -788566.022495 Age_c 382.023778 Age2 0.943192 age_sex -7.018041 Sex_num 1589.541364 date_c 0.828274 date_c2 -0.000390 head_volume -39801.003749 Table_position 172.308766 X_brain_position -123.753144 Y_brain_position -320.811149 Z_brain_position 130.912155 rfMRI_head_motion -201.168545 tfMRI_head_motion 12134.763652 Assessment_centre_11026.0 1679.959577 Assessment_centre_11027.0 3679.185462 Assessment_centre_11028.0 1901.453817 f.22009.0.1 8.643064 f.22009.0.2 122.803853 f.22009.0.3 -26.125759 f.22009.0.4 19.744016 f.22009.0.5 -41.785404 f.22009.0.6 82.956720 f.22009.0.7 66.708484 f.22009.0.8 94.908066 f.22009.0.9 43.849194 f.22009.0.10 1.270024 dtype: float64	const 122732.512257 Age_c 828.473911 Age2 19.249290 age_sex 239.202490 Sex_num 2066.707383 date_c -0.067636 date_c2 -0.000275 head_volume -59743.660319 Table_position 8.080688 X_brain_position -184.052488 Y_brain_position -45.521976 Z_brain_position 10.994854 rfMRI_head_motion 340.778803 tfMRI_head_motion 18518.507867 Assessment_centre_11026.0 1482.699367 Assessment_centre_11027.0 1072.151450 Assessment_centre_11028.0 -647.231758 f.22009.0.1 116.815818 f.22009.0.2 245.784629 f.22009.0.3 55.200096 f.22009.0.4 -47.513498 f.22009.0.5 -3.994595 f.22009.0.6 68.888330 f.22009.0.7 24.360491 f.22009.0.8 129.631750 f.22009.0.9 104.388499 f.22009.0.10 177.977329 dtype: float64	rs6592124	2.0881433573083113e-285	True
1	Norm_total_Volume_grey_matter	162.25307101110073	6.177368122860778e-67	2.0	0.5814006317238187	0.5264499577544683	0.5766592149310465	0.521473279865065	const -3.776871e+05 Prob_Class_0 2.356804e+06 Prob_Class_2 2.498303e+06 Age_c -3.060516e+03 Age2 -7.338501e+00 age_sex 3.415051e+02 Sex_num -5.010194e+03 date_c -1.183382e+00 date_c2 2.721973e-03 head_volume 9.849290e+04 Table_position 2.461445e+02 X_brain_position 2.793587e+02 Y_brain_position -4.939129e+02 Z_brain_position 4.497541e+01 rfMRI_head_motion -7.846206e+04 tfMRI_head_motion -4.576901e+04 Assessment_centre_11026.0 3.775589e+03 Assessment_centre_11027.0 2.394218e+03 Assessment_centre_11028.0 9.447345e+03 f.22009.0.1 4.055842e+02 f.22009.0.2 2.354712e+01 f.22009.0.3 -2.542414e+02 f.22009.0.4 3.146151e+02 f.22009.0.5 5.257456e+01 f.22009.0.6 -2.116831e+02 f.22009.0.7 -1.203073e+02 f.22009.0.8 -3.646792e+02 f.22009.0.9 -1.570006e+02 f.22009.0.10 -1.468819e+02 dtype: float64	const 960771.978119 Age_c -3692.458358 Age2 -26.393477 age_sex 255.769669 Sex_num -4727.879416 date_c -0.300854 date_c2 -0.000084 head_volume 116928.913401 Table_position 239.668854 X_brain_position 71.609894 Y_brain_position -815.724970 Z_brain_position 40.421011 rfMRI_head_motion -67685.924521 tfMRI_head_motion -49237.567640 Assessment_centre_11026.0 3487.784787 Assessment_centre_11027.0 4583.428677 Assessment_centre_11028.0 4788.591860 f.22009.0.1 77.786549 f.22009.0.2 182.328077 f.22009.0.3 -473.300653 f.22009.0.4 275.455999 f.22009.0.5 -3.545159 f.22009.0.6 -110.488460 f.22009.0.7 -147.396059 f.22009.0.8 -410.990844 f.22009.0.9 -276.265666 f.22009.0.10 -316.052724 dtype: float64	rs6592124	3.224684473684353e-65	True
1	Total_Volume_grey_matter	153.61204194093605	1.3133445366918671e-63	2.0	0.8088459012764427	0.7850889664622802	0.8066807254009332	0.7828304026498385	const 3.442591e+05 Prob_Class_0 1.813667e+06 Prob_Class_2 1.911670e+06 Age_c -2.232658e+03 Age2 -2.824105e+00 age_sex -8.427555e+01 Sex_num -2.520633e+03 date_c -6.886723e-01 date_c2 2.156648e-03 head_volume -3.924153e+05 Table_position 2.038497e+02 X_brain_position 1.752682e+02 Y_brain_position -4.352621e+02 Z_brain_position 3.619876e+01 rfMRI_head_motion -6.013788e+04 tfMRI_head_motion -3.689189e+04 Assessment_centre_11026.0 2.682389e+03 Assessment_centre_11027.0 2.312485e+03 Assessment_centre_11028.0 1.543565e+04 f.22009.0.1 2.588165e+02 f.22009.0.2 -3.076952e+01 f.22009.0.3 -3.621363e+02 f.22009.0.4 7.031628e+01 f.22009.0.5 9.640823e+01 f.22009.0.6 -6.801827e+01 f.22009.0.7 -1.808427e+02 f.22009.0.8 -2.571398e+02 f.22009.0.9 -1.790256e+02 f.22009.0.10 -5.460116e+01 dtype: float64	const 1.368795e+06 Age_c -2.714576e+03 Age2 -1.732332e+01 age_sex -1.484275e+02 Sex_num -2.300858e+03 date_c -1.746209e-02 date_c2 4.104749e-06 head_volume -3.784018e+05 Table_position 1.977933e+02 X_brain_position 1.546762e+01 Y_brain_position -6.803580e+02 Z_brain_position 3.190995e+01 rfMRI_head_motion -5.186599e+04 tfMRI_head_motion -3.951096e+04 Assessment_centre_11026.0 2.460257e+03 Assessment_centre_11027.0 3.974950e+03 Assessment_centre_11028.0 1.184420e+04 f.22009.0.1 8.020979e+00 f.22009.0.2 9.187428e+01 f.22009.0.3 -5.296770e+02 f.22009.0.4 3.982484e+01 f.22009.0.5 5.359911e+01 f.22009.0.6 9.532971e+00 f.22009.0.7 -2.019078e+02 f.22009.0.8 -2.924437e+02 f.22009.0.9 -2.701341e+02 f.22009.0.10 -1.832318e+02 dtype: float64	rs6592124	6.0959010570981e-62	True
1	Norm_total_Volume_white_matter	139.91963296907107	2.715177657504806e-58	2.0	0.229999007940303	0.1428321339962791	0.2212773138554845	0.1338239025831438	const -1.284491e+05 Prob_Class_0 -2.337329e+05 Prob_Class_2 1.608884e+06 Age_c -9.796332e+02 Age2 2.207950e+01 age_sex 5.143079e+02 Sex_num 1.017231e+04 date_c -1.882195e+00 date_c2 1.858382e-03 head_volume -2.611004e+04 Table_position -2.281466e+02 X_brain_position 1.708224e+02 Y_brain_position -2.047047e+02 Z_brain_position 3.393427e+01 rfMRI_head_motion 7.460428e+04 tfMRI_head_motion 1.549976e+04 Assessment_centre_11026.0 3.976185e+03 Assessment_centre_11027.0 -1.728489e+02 Assessment_centre_11028.0 -1.729548e+04 f.22009.0.1 -3.368080e+02 f.22009.0.2 9.565782e+00 f.22009.0.3 -6.106510e+02 f.22009.0.4 -4.989713e+02 f.22009.0.5 2.357770e+02 f.22009.0.6 1.243478e+02 f.22009.0.7 -1.252116e+02 f.22009.0.8 1.153258e+02 f.22009.0.9 2.073770e+02 f.22009.0.10 4.661185e+02 dtype: float64	const 671454.509169 Age_c -1665.602764 Age2 -4.076887 age_sex 211.522537 Sex_num 9714.423929 date_c -0.616469 date_c2 0.000922 head_volume 1717.182315 Table_position -44.487899 X_brain_position 179.226634 Y_brain_position -608.182430 Z_brain_position 168.089609 rfMRI_head_motion 77089.436390 tfMRI_head_motion 7291.414670 Assessment_centre_11026.0 4116.296375 Assessment_centre_11027.0 3401.423330 Assessment_centre_11028.0 -15755.415755 f.22009.0.1 -553.223346 f.22009.0.2 -83.721182 f.22009.0.3 -765.484368 f.22009.0.4 -434.249413 f.22009.0.5 176.956318 f.22009.0.6 169.326280 f.22009.0.7 -85.159376 f.22009.0.8 62.789040 f.22009.0.9 104.708746 f.22009.0.10 217.876938 dtype: float64	rs6592124	1.0751447947624665e-56	True
1	Total_Volume_white_matter	123.70809694120668	6.251219453847535e-52	2.0	0.7793627045859766	0.757279678752705	0.7768635766443938	0.7547288588851101	const 4.747118e+05 Prob_Class_0 -2.363069e+05 Prob_Class_2 1.178371e+06 Age_c -7.377234e+02 Age2 2.077687e+01 age_sex 2.497952e+02 Sex_num 9.380021e+03 date_c -1.272532e+00 date_c2 1.329679e-03 head_volume -4.369168e+05 Table_position -1.826447e+02 X_brain_position 9.316892e+01 Y_brain_position -2.228084e+02 Z_brain_position 1.295268e+01 rfMRI_head_motion 5.793576e+04 tfMRI_head_motion 1.137656e+04 Assessment_centre_11026.0 3.097917e+03 Assessment_centre_11027.0 8.588797e+02 Assessment_centre_11028.0 -7.691481e+03 f.22009.0.1 -3.255009e+02 f.22009.0.2 3.650182e+01 f.22009.0.3 -5.838666e+02 f.22009.0.4 -5.484698e+02 f.22009.0.5 2.277438e+02 f.22009.0.6 1.867396e+02 f.22009.0.7 -1.495964e+02 f.22009.0.8 1.035217e+02 f.22009.0.9 7.584507e+01 f.22009.0.10 3.850101e+02 dtype: float64	const 1.058266e+06 Age_c -1.250510e+03 Age2 1.103317e+00 age_sex 1.882639e+01 Sex_num 9.020877e+03 date_c -3.195681e-01 date_c2 6.760945e-04 head_volume -4.159426e+05 Table_position -4.114724e+01 X_brain_position 1.046108e+02 Y_brain_position -5.256171e+02 Z_brain_position 1.163067e+02 rfMRI_head_motion 5.959031e+04 tfMRI_head_motion 5.142521e+03 Assessment_centre_11026.0 3.212637e+03 Assessment_centre_11027.0 3.557199e+03 Assessment_centre_11028.0 -6.394717e+03 f.22009.0.1 -4.842044e+02 f.22009.0.2 -3.909278e+01 f.22009.0.3 -6.977804e+02 f.22009.0.4 -4.977227e+02 f.22009.0.5 1.838194e+02 f.22009.0.6 2.189319e+02 f.22009.0.7 -1.181239e+02 f.22009.0.8 6.419859e+01 f.22009.0.9 -3.121905e-01 f.22009.0.10 1.980155e+02 dtype: float64	rs6592124	2.010196059668619e-50	True
1	Norm_brain_volume_gray_white_matter	215.27722050803595	6.4768219076647895e-87	2.0	0.4718194556816314	0.3798249253359357	0.4658368281569898	0.3733073214793205	const -5.061244e+05 Prob_Class_0 2.123057e+06 Prob_Class_2 4.107166e+06 Age_c -4.040152e+03 Age2 1.473958e+01 age_sex 8.558195e+02 Sex_num 5.162263e+03 date_c -3.065622e+00 date_c2 4.580168e-03 head_volume 7.238367e+04 Table_position 1.799952e+01 X_brain_position 4.501616e+02 Y_brain_position -6.986249e+02 Z_brain_position 7.891264e+01 rfMRI_head_motion -3.854105e+03 tfMRI_head_motion -3.027374e+04 Assessment_centre_11026.0 7.751412e+03 Assessment_centre_11027.0 2.221415e+03 Assessment_centre_11028.0 -7.850501e+03 f.22009.0.1 6.874536e+01 f.22009.0.2 3.314232e+01 f.22009.0.3 -8.648981e+02 f.22009.0.4 -1.843603e+02 f.22009.0.5 2.883431e+02 f.22009.0.6 -8.729637e+01 f.22009.0.7 -2.455645e+02 f.22009.0.8 -2.493681e+02 f.22009.0.9 5.035574e+01 f.22009.0.10 3.192022e+02 dtype: float64	const 1.632227e+06 Age_c -5.358058e+03 Age2 -3.047157e+01 age_sex 4.673003e+02 Sex_num 4.986693e+03 date_c -9.173781e-01 date_c2 8.371990e-04 head_volume 1.186467e+05 Table_position 1.951820e+02 X_brain_position 2.508182e+02 Y_brain_position -1.423911e+03 Z_brain_position 2.085131e+02 rfMRI_head_motion 9.407113e+03 tfMRI_head_motion -4.195059e+04 Assessment_centre_11026.0 7.603721e+03 Assessment_centre_11027.0 7.984871e+03 Assessment_centre_11028.0 -1.096917e+04 f.22009.0.1 -4.754648e+02 f.22009.0.2 9.863570e+01 f.22009.0.3 -1.238789e+03 f.22009.0.4 -1.587975e+02 f.22009.0.5 1.734033e+02 f.22009.0.6 5.887594e+01 f.22009.0.7 -2.326010e+02 f.22009.0.8 -3.482160e+02 f.22009.0.9 -1.715765e+02 f.22009.0.10 -9.820825e+01 dtype: float64	rs6592124	5.288956644931247e-85	True
1	Brain_volume_gray_white_matter	192.2314605146557	2.5337633327352767e-78	2.0	0.8546227808398726	0.8320126876645405	0.8529761133089326	0.8302472591598025	const 8.189738e+05 Prob_Class_0 1.577359e+06 Prob_Class_2 3.090046e+06 Age_c -2.970342e+03 Age2 1.795302e+01 age_sex 1.654967e+02 Sex_num 6.859381e+03 date_c -1.961360e+00 date_c2 3.486381e-03 head_volume -8.293323e+05 Table_position 2.120897e+01 X_brain_position 2.684146e+02 Y_brain_position -6.580737e+02 Z_brain_position 4.915788e+01 rfMRI_head_motion -2.197038e+03 tfMRI_head_motion -2.551846e+04 Assessment_centre_11026.0 5.780342e+03 Assessment_centre_11027.0 3.171205e+03 Assessment_centre_11028.0 7.742980e+03 f.22009.0.1 -6.669790e+01 f.22009.0.2 5.693054e+00 f.22009.0.3 -9.459972e+02 f.22009.0.4 -4.781450e+02 f.22009.0.5 3.241551e+02 f.22009.0.6 1.187619e+02 f.22009.0.7 -3.304769e+02 f.22009.0.8 -1.535931e+02 f.22009.0.9 -1.031566e+02 f.22009.0.10 3.303972e+02 dtype: float64	const 2.427066e+06 Age_c -3.965050e+03 Age2 -1.621982e+01 age_sex -1.296251e+02 Sex_num 6.720010e+03 date_c -3.371826e-01 date_c2 6.802503e-04 head_volume -7.943445e+05 Table_position 1.566506e+02 X_brain_position 1.200559e+02 Y_brain_position -1.205980e+03 Z_brain_position 1.482235e+02 rfMRI_head_motion 7.729405e+03 tfMRI_head_motion -3.437159e+04 Assessment_centre_11026.0 5.672930e+03 Assessment_centre_11027.0 7.532000e+03 Assessment_centre_11028.0 5.448306e+03 f.22009.0.1 -4.761975e+02 f.22009.0.2 5.274194e+01 f.22009.0.3 -1.227452e+03 f.22009.0.4 -4.578892e+02 f.22009.0.5 2.374214e+02 f.22009.0.6 2.285056e+02 f.22009.0.7 -3.200694e+02 f.22009.0.8 -2.282203e+02 f.22009.0.9 -2.704227e+02 f.22009.0.10 1.477119e+01 dtype: float64	rs6592124	1.7435126709171415e-76	True
1	FIRST_L_thalamus	189.62483874685444	2.4229057890650702e-77	2.0	0.5522485286874239	0.4835553243619271	0.5471769100803237	0.4781278540439846	const 3975.594299 Prob_Class_0 -9173.815012 Prob_Class_2 23042.272908 Age_c -20.091525 Age2 0.177324 age_sex -0.241698 Sex_num 89.116809 date_c -0.004959 date_c2 0.000038 head_volume -4023.564547 Table_position -1.078154 X_brain_position 1.596041 Y_brain_position -0.071209 Z_brain_position -0.559066 rfMRI_head_motion -137.260455 tfMRI_head_motion -585.515167 Assessment_centre_11026.0 44.445561 Assessment_centre_11027.0 17.631744 Assessment_centre_11028.0 203.000467 f.22009.0.1 9.811661 f.22009.0.2 3.821440 f.22009.0.3 -15.964710 f.22009.0.4 -5.038249 f.22009.0.5 2.104375 f.22009.0.6 1.792684 f.22009.0.7 -5.012011 f.22009.0.8 -1.295000 f.22009.0.9 -2.073579 f.22009.0.10 3.090767 dtype: float64	const 15225.313527 Age_c -30.844013 Age2 -0.243474 age_sex -5.401705 Sex_num 80.431103 date_c 0.015488 date_c2 0.000028 head_volume -3571.953363 Table_position 2.176998 X_brain_position 2.189408 Y_brain_position -6.502544 Z_brain_position 1.818315 rfMRI_head_motion -116.486455 tfMRI_head_motion -722.948757 Assessment_centre_11026.0 47.534849 Assessment_centre_11027.0 76.022073 Assessment_centre_11028.0 240.160189 f.22009.0.1 6.694496 f.22009.0.2 1.834932 f.22009.0.3 -18.227993 f.22009.0.4 -3.812124 f.22009.0.5 1.186506 f.22009.0.6 2.369700 f.22009.0.7 -4.247123 f.22009.0.8 -2.122980 f.22009.0.9 -3.630014 f.22009.0.10 -0.927892 dtype: float64	rs6592124	1.6109049300270467e-75	True
1	FIRST_R_thalamus	161.41198413115254	1.2995502059111497e-66	2.0	0.5666884436375621	0.5101013254665112	0.561780383937664	0.5049528349499911	const 4317.332344 Prob_Class_0 -6408.190048 Prob_Class_2 21091.122493 Age_c -20.556127 Age2 0.034862 age_sex 0.055991 Sex_num 86.051584 date_c 0.004342 date_c2 0.000036 head_volume -3994.225903 Table_position -0.855576 X_brain_position 0.974515 Y_brain_position -0.007194 Z_brain_position -0.651949 rfMRI_head_motion -135.122058 tfMRI_head_motion -544.494627 Assessment_centre_11026.0 45.336619 Assessment_centre_11027.0 10.911096 Assessment_centre_11028.0 129.192870 f.22009.0.1 6.263021 f.22009.0.2 5.139989 f.22009.0.3 -16.138432 f.22009.0.4 -4.148680 f.22009.0.5 1.329037 f.22009.0.6 1.264667 f.22009.0.7 -3.870291 f.22009.0.8 2.348477 f.22009.0.9 -3.696194 f.22009.0.10 2.933381 dtype: float64	const 14684.918906 Age_c -30.081318 Age2 -0.334538 age_sex -4.385964 Sex_num 78.827727 date_c 0.022266 date_c2 0.000025 head_volume -3598.972174 Table_position 1.910659 X_brain_position 1.356178 Y_brain_position -5.671120 Z_brain_position 1.368459 rfMRI_head_motion -111.048977 tfMRI_head_motion -663.506586 Assessment_centre_11026.0 47.794762 Assessment_centre_11027.0 61.899394 Assessment_centre_11028.0 158.050573 f.22009.0.1 3.415846 f.22009.0.2 3.543727 f.22009.0.3 -18.194441 f.22009.0.4 -3.128507 f.22009.0.5 0.514643 f.22009.0.6 1.815748 f.22009.0.7 -3.235459 f.22009.0.8 1.616398 f.22009.0.9 -5.091468 f.22009.0.10 -0.586819 dtype: float64	rs6592124	6.695064935165295e-65	True
1	FIRST_L_putamen	62.53864963195901	3.195932396037013e-27	2.0	0.4131613134906158	0.3834686767542975	0.40651427335216	0.3769893661623863	const 4886.158706 Prob_Class_0 -11961.782961 Prob_Class_2 8071.269709 Age_c -16.444258 Age2 -0.133920 age_sex -2.419524 Sex_num 215.227775 date_c -0.009251 date_c2 0.000031 head_volume -2302.723991 Table_position -1.461388 X_brain_position 2.931407 Y_brain_position -2.118080 Z_brain_position -1.666077 rfMRI_head_motion -381.758206 tfMRI_head_motion -483.174982 Assessment_centre_11026.0 -19.837167 Assessment_centre_11027.0 16.762235 Assessment_centre_11028.0 -455.780767 f.22009.0.1 13.257187 f.22009.0.2 18.868804 f.22009.0.3 -1.574903 f.22009.0.4 -0.331503 f.22009.0.5 0.708862 f.22009.0.6 4.194449 f.22009.0.7 -5.759618 f.22009.0.8 -3.809955 f.22009.0.9 -4.550209 f.22009.0.10 0.037176 dtype: float64	const 8516.783799 Age_c -21.604223 Age2 -0.350671 age_sex -5.463553 Sex_num 208.990195 date_c 0.001394 date_c2 0.000032 head_volume -2064.843090 Table_position 0.616999 X_brain_position 3.849476 Y_brain_position -5.351003 Z_brain_position -0.148596 rfMRI_head_motion -396.731250 tfMRI_head_motion -561.157467 Assessment_centre_11026.0 -17.129464 Assessment_centre_11027.0 48.026219 Assessment_centre_11028.0 -420.086712 f.22009.0.1 12.138748 f.22009.0.2 17.196281 f.22009.0.3 -2.436422 f.22009.0.4 0.547218 f.22009.0.5 0.274067 f.22009.0.6 4.295721 f.22009.0.7 -5.204505 f.22009.0.8 -4.213426 f.22009.0.9 -5.224577 f.22009.0.10 -2.066246 dtype: float64	rs6592124	4.0525740692015734e-26	True
1	FIRST_R_putamen	76.41296758635961	6.30486705566346e-33	2.0	0.4320847673697355	0.3969746635972628	0.4256520705600076	0.3906372914281152	const 6277.323761 Prob_Class_0 -15560.317290 Prob_Class_2 6437.292685 Age_c -13.041554 Age2 0.177927 age_sex -1.355899 Sex_num 221.984678 date_c 0.003459 date_c2 0.000017 head_volume -2367.168539 Table_position -1.310675 X_brain_position 2.516279 Y_brain_position -1.837295 Z_brain_position -1.561001 rfMRI_head_motion -277.668290 tfMRI_head_motion -524.313784 Assessment_centre_11026.0 -0.940028 Assessment_centre_11027.0 13.534213 Assessment_centre_11028.0 -211.946165 f.22009.0.1 7.770894 f.22009.0.2 16.329395 f.22009.0.3 -6.145188 f.22009.0.4 -3.256418 f.22009.0.5 1.879174 f.22009.0.6 2.289609 f.22009.0.7 -8.841765 f.22009.0.8 -4.861218 f.22009.0.9 -2.224855 f.22009.0.10 6.030454 dtype: float64	const 8959.670990 Age_c -18.115893 Age2 -0.042670 age_sex -4.634625 Sex_num 214.811144 date_c 0.014346 date_c2 0.000020 head_volume -2122.607005 Table_position 0.992550 X_brain_position 3.737227 Y_brain_position -5.090216 Z_brain_position 0.120467 rfMRI_head_motion -304.921145 tfMRI_head_motion -607.044824 Assessment_centre_11026.0 2.338150 Assessment_centre_11027.0 45.908481 Assessment_centre_11028.0 -167.872658 f.22009.0.1 6.860601 f.22009.0.2 14.323365 f.22009.0.3 -6.879597 f.22009.0.4 -2.246452 f.22009.0.5 1.454446 f.22009.0.6 2.300984 f.22009.0.7 -8.201405 f.22009.0.8 -5.261075 f.22009.0.9 -2.851595 f.22009.0.10 3.874073 dtype: float64	rs6592124	1.0391941679686508e-31	True
1	FIRST_L_pallidum	19.18067331060544	5.418920797928806e-09	2.0	0.2297710544833913	0.2178183766692115	0.221046778401488	0.2095981979276591	const 2166.985439 Prob_Class_0 -2088.476879 Prob_Class_2 2779.140464 Age_c -1.443769 Age2 -0.118478 age_sex -2.280161 Sex_num 28.688030 date_c -0.003273 date_c2 0.000003 head_volume -909.345388 Table_position 0.003135 X_brain_position 1.275923 Y_brain_position 0.200600 Z_brain_position -0.099355 rfMRI_head_motion -197.734024 tfMRI_head_motion -116.600504 Assessment_centre_11026.0 -6.407883 Assessment_centre_11027.0 -1.624025 Assessment_centre_11028.0 -145.371222 f.22009.0.1 2.383535 f.22009.0.2 3.293200 f.22009.0.3 2.166992 f.22009.0.4 0.944773 f.22009.0.5 1.486662 f.22009.0.6 1.920557 f.22009.0.7 -2.662366 f.22009.0.8 -1.758326 f.22009.0.9 0.716931 f.22009.0.10 1.803311 dtype: float64	const 3489.028930 Age_c -2.897063 Age2 -0.177016 age_sex -3.041320 Sex_num 27.281783 date_c -0.000416 date_c2 0.000003 head_volume -845.930991 Table_position 0.501052 X_brain_position 1.427213 Y_brain_position -0.685110 Z_brain_position 0.264244 rfMRI_head_motion -197.726033 tfMRI_head_motion -136.526265 Assessment_centre_11026.0 -5.852808 Assessment_centre_11027.0 6.632010 Assessment_centre_11028.0 -138.343760 f.22009.0.1 2.004591 f.22009.0.2 2.943971 f.22009.0.3 1.886300 f.22009.0.4 1.143084 f.22009.0.5 1.363241 f.22009.0.6 1.978831 f.22009.0.7 -2.537876 f.22009.0.8 -1.870924 f.22009.0.9 0.514708 f.22009.0.10 1.240518 dtype: float64	rs6592124	1.6266681101775304e-08	True
1	FIRST_R_pallidum	41.559588596995866	1.76892263032798e-18	2.0	0.2558012622414924	0.2307781284424251	0.2473718267005386	0.2226941475772282	const 1529.542453 Prob_Class_0 -3274.660146 Prob_Class_2 3926.571118 Age_c -1.863509 Age2 -0.120174 age_sex -2.639375 Sex_num 37.228405 date_c 0.003424 date_c2 0.000009 head_volume -907.313433 Table_position -0.352610 X_brain_position 1.107924 Y_brain_position 0.976722 Z_brain_position -0.259881 rfMRI_head_motion -139.584498 tfMRI_head_motion -266.738760 Assessment_centre_11026.0 -20.857225 Assessment_centre_11027.0 -14.077554 Assessment_centre_11028.0 -48.252687 f.22009.0.1 5.148833 f.22009.0.2 3.018328 f.22009.0.3 -1.259844 f.22009.0.4 -0.428501 f.22009.0.5 2.370179 f.22009.0.6 -0.078483 f.22009.0.7 -2.497469 f.22009.0.8 -1.651639 f.22009.0.9 1.481822 f.22009.0.10 2.335458 dtype: float64	const 3385.945895 Age_c -3.968425 Age2 -0.205448 age_sex -3.760580 Sex_num 35.123257 date_c 0.007590 date_c2 0.000008 head_volume -814.766448 Table_position 0.385618 X_brain_position 1.347974 Y_brain_position -0.310963 Z_brain_position 0.279190 rfMRI_head_motion -140.397008 tfMRI_head_motion -295.996224 Assessment_centre_11026.0 -20.012787 Assessment_centre_11027.0 -2.012553 Assessment_centre_11028.0 -37.484137 f.22009.0.1 4.612451 f.22009.0.2 2.488751 f.22009.0.3 -1.658970 f.22009.0.4 -0.131680 f.22009.0.5 2.191607 f.22009.0.6 0.000117 f.22009.0.7 -2.310947 f.22009.0.8 -1.814925 f.22009.0.9 1.191324 f.22009.0.10 1.514543 dtype: float64	rs6592124	1.2808093217385813e-17	True
1	FIRST_L_hippocampus	59.21492324918575	7.591298215287895e-26	2.0	0.2389605496505891	0.2025002805227227	0.2303403617016476	0.1941191193641094	const 1864.434975 Prob_Class_0 -11034.062376 Prob_Class_2 7070.755491 Age_c -12.157307 Age2 -0.545922 age_sex -5.299154 Sex_num 32.951634 date_c -0.028038 date_c2 -0.000007 head_volume -1351.850442 Table_position -2.234913 X_brain_position -0.355493 Y_brain_position 2.104746 Z_brain_position -1.788758 rfMRI_head_motion -17.101518 tfMRI_head_motion -442.051373 Assessment_centre_11026.0 31.727975 Assessment_centre_11027.0 -30.190775 Assessment_centre_11028.0 70.115830 f.22009.0.1 3.032700 f.22009.0.2 1.805812 f.22009.0.3 -0.528845 f.22009.0.4 -5.726207 f.22009.0.5 2.640310 f.22009.0.6 0.496535 f.22009.0.7 -9.702209 f.22009.0.8 -8.092862 f.22009.0.9 1.393337 f.22009.0.10 2.425753 dtype: float64	const 5025.343219 Age_c -16.766062 Age2 -0.740205 age_sex -8.044303 Sex_num 27.284541 date_c -0.018491 date_c2 -0.000006 head_volume -1138.401116 Table_position -0.354638 X_brain_position 0.493834 Y_brain_position -0.789613 Z_brain_position -0.415940 rfMRI_head_motion -31.630194 tfMRI_head_motion -512.260558 Assessment_centre_11026.0 34.203170 Assessment_centre_11027.0 -2.116346 Assessment_centre_11028.0 102.824093 f.22009.0.1 2.051218 f.22009.0.2 0.278647 f.22009.0.3 -1.287932 f.22009.0.4 -4.927909 f.22009.0.5 2.252225 f.22009.0.6 0.578856 f.22009.0.7 -9.197686 f.22009.0.8 -8.453516 f.22009.0.9 0.794367 f.22009.0.10 0.538927 dtype: float64	rs6592124	9.005228985947304e-25	True
1	FIRST_R_hippocampus	43.58491213871169	2.4969461166170926e-19	2.0	0.2441692923232082	0.2175165293896862	0.2356081030776783	0.2092931784455195	const 2686.692137 Prob_Class_0 -7469.798734 Prob_Class_2 7400.975607 Age_c -12.715448 Age2 -0.654396 age_sex -2.291044 Sex_num 36.603458 date_c -0.000288 date_c2 0.000003 head_volume -1579.546956 Table_position -1.294909 X_brain_position 0.597237 Y_brain_position 1.831963 Z_brain_position -0.320895 rfMRI_head_motion -231.694346 tfMRI_head_motion -243.497102 Assessment_centre_11026.0 15.168287 Assessment_centre_11027.0 -21.204496 Assessment_centre_11028.0 66.032647 f.22009.0.1 6.771212 f.22009.0.2 12.291580 f.22009.0.3 -1.806102 f.22009.0.4 -6.504630 f.22009.0.5 2.980613 f.22009.0.6 -0.203435 f.22009.0.7 -3.248782 f.22009.0.8 1.062556 f.22009.0.9 -1.451830 f.22009.0.10 6.645359 dtype: float64	const 6139.753302 Age_c -16.889584 Age2 -0.825411 age_sex -4.587752 Sex_num 32.161672 date_c 0.008080 date_c2 0.000002 head_volume -1393.290511 Table_position 0.235687 X_brain_position 1.155035 Y_brain_position -0.740501 Z_brain_position 0.796731 rfMRI_head_motion -236.525928 tfMRI_head_motion -303.069105 Assessment_centre_11026.0 17.001030 Assessment_centre_11027.0 3.139656 Assessment_centre_11028.0 89.693287 f.22009.0.1 5.756276 f.22009.0.2 11.148546 f.22009.0.3 -2.568588 f.22009.0.4 -5.878539 f.22009.0.5 2.627230 f.22009.0.6 -0.070244 f.22009.0.7 -2.854619 f.22009.0.8 0.737961 f.22009.0.9 -2.018534 f.22009.0.10 4.994865 dtype: float64	rs6592124	1.9354036855070648e-18	True
1	FIRST_L_amygdala	5.614353585853189	0.0036918009836833	2.0	0.1489542028392869	0.1450884487753593	0.1393145255251688	0.1361039296436532	const 6.801574e+02 Prob_Class_0 4.867730e+03 Prob_Class_2 3.546159e+03 Age_c 1.779229e-01 Age2 -1.244106e-02 age_sex -2.212552e+00 Sex_num 5.973187e+01 date_c -2.126883e-02 date_c2 7.733321e-07 head_volume -5.673635e+02 Table_position 7.765162e-01 X_brain_position 1.145838e+00 Y_brain_position 4.298530e-01 Z_brain_position 1.405377e+00 rfMRI_head_motion -4.002563e+01 tfMRI_head_motion 1.345674e+02 Assessment_centre_11026.0 -2.606498e+00 Assessment_centre_11027.0 -2.047896e+01 Assessment_centre_11028.0 -1.233647e+02 f.22009.0.1 4.556746e+00 f.22009.0.2 3.922522e+00 f.22009.0.3 -5.225575e-01 f.22009.0.4 8.218205e-01 f.22009.0.5 -1.554662e-01 f.22009.0.6 3.867390e+00 f.22009.0.7 1.167332e+00 f.22009.0.8 -1.353524e+00 f.22009.0.9 -1.412456e+00 f.22009.0.10 -1.463319e+00 dtype: float64	const 2633.938703 Age_c -0.476559 Age2 -0.027419 age_sex -2.119054 Sex_num 60.688624 date_c -0.020622 date_c2 -0.000004 head_volume -555.062803 Table_position 0.604061 X_brain_position 0.727358 Y_brain_position 0.143633 Z_brain_position 1.279754 rfMRI_head_motion -20.857715 tfMRI_head_motion 134.837257 Assessment_centre_11026.0 -3.297904 Assessment_centre_11027.0 -19.252891 Assessment_centre_11028.0 -133.923862 f.22009.0.1 4.096083 f.22009.0.2 4.317866 f.22009.0.3 -0.821535 f.22009.0.4 0.688060 f.22009.0.5 -0.215410 f.22009.0.6 4.028578 f.22009.0.7 1.078904 f.22009.0.8 -1.399518 f.22009.0.9 -1.559264 f.22009.0.10 -1.582366 dtype: float64	rs6592124	0.005267883074165266	True
1	FIRST_L_accumbens	107.99863472383022	1.0811326947128757e-45	2.0	0.3257240942333193	0.2668075268789701	0.318086664879975	0.259102189651344	const -6.323500e+01 Prob_Class_0 -2.673294e+03 Prob_Class_2 2.690805e+03 Age_c -3.925930e+00 Age2 -5.025131e-02 age_sex -1.169127e+00 Sex_num 1.101878e+01 date_c -8.779856e-03 date_c2 8.137172e-07 head_volume -3.082558e+02 Table_position -2.088879e-01 X_brain_position 2.166367e-01 Y_brain_position 8.666062e-01 Z_brain_position 4.616727e-02 rfMRI_head_motion -1.352799e+02 tfMRI_head_motion -5.024005e+01 Assessment_centre_11026.0 -2.791226e+00 Assessment_centre_11027.0 -1.117558e+01 Assessment_centre_11028.0 6.224518e+01 f.22009.0.1 -5.409451e-01 f.22009.0.2 5.007958e-01 f.22009.0.3 -4.300847e-01 f.22009.0.4 -1.725671e+00 f.22009.0.5 1.004161e+00 f.22009.0.6 4.373140e+00 f.22009.0.7 1.283342e-01 f.22009.0.8 -1.468251e+00 f.22009.0.9 4.757155e-01 f.22009.0.10 1.573412e+00 dtype: float64	const 1.193716e+03 Age_c -5.436763e+00 Age2 -1.120908e-01 age_sex -1.998139e+00 Sex_num 9.419398e+00 date_c -5.754204e-03 date_c2 3.820066e-07 head_volume -2.409252e+02 Table_position 3.430364e-01 X_brain_position 4.159847e-01 Y_brain_position -6.391027e-02 Z_brain_position 4.491783e-01 rfMRI_head_motion -1.369284e+02 tfMRI_head_motion -7.175382e+01 Assessment_centre_11026.0 -2.132791e+00 Assessment_centre_11027.0 -2.377232e+00 Assessment_centre_11028.0 7.073732e+01 f.22009.0.1 -9.098206e-01 f.22009.0.2 8.996629e-02 f.22009.0.3 -7.069706e-01 f.22009.0.4 -1.500224e+00 f.22009.0.5 8.762309e-01 f.22009.0.6 4.422056e+00 f.22009.0.7 2.702453e-01 f.22009.0.8 -1.585714e+00 f.22009.0.9 2.703045e-01 f.22009.0.10 9.767176e-01 dtype: float64	rs6592124	2.906651834965764e-44	True
1	FIRST_R_accumbens	157.41319047218	4.487990893808493e-65	2.0	0.319614972944829	0.2329632109235871	0.3119083464247867	0.2249021937384672	const -610.873350 Prob_Class_0 -3582.306005 Prob_Class_2 2674.788699 Age_c -3.499594 Age2 -0.041046 age_sex -0.599740 Sex_num 7.498843 date_c -0.003128 date_c2 0.000002 head_volume -236.942652 Table_position -0.691811 X_brain_position 0.581505 Y_brain_position 0.288399 Z_brain_position -0.232384 rfMRI_head_motion -121.409719 tfMRI_head_motion -47.140676 Assessment_centre_11026.0 5.512939 Assessment_centre_11027.0 -3.690932 Assessment_centre_11028.0 24.107424 f.22009.0.1 -0.439417 f.22009.0.2 2.395739 f.22009.0.3 -0.784081 f.22009.0.4 -0.941108 f.22009.0.5 1.136297 f.22009.0.6 1.609101 f.22009.0.7 -1.184046 f.22009.0.8 -1.470659 f.22009.0.9 -0.390314 f.22009.0.10 1.588088 dtype: float64	const 605.828137 Age_c -5.148771 Age2 -0.109850 age_sex -1.554555 Sex_num 5.571170 date_c 0.000248 date_c2 0.000002 head_volume -161.587533 Table_position -0.043983 X_brain_position 0.854755 Y_brain_position -0.740206 Z_brain_position 0.240622 rfMRI_head_motion -125.400736 tfMRI_head_motion -71.681452 Assessment_centre_11026.0 6.339320 Assessment_centre_11027.0 6.198039 Assessment_centre_11028.0 34.946631 f.22009.0.1 -0.808904 f.22009.0.2 1.884094 f.22009.0.3 -1.066586 f.22009.0.4 -0.669508 f.22009.0.5 0.997151 f.22009.0.6 1.647064 f.22009.0.7 -1.012617 f.22009.0.8 -1.599417 f.22009.0.9 -0.608160 f.22009.0.10 0.921385 dtype: float64	rs6592124	2.202585057111001e-63	True
1	Volume_brain_stem_4th_ventricle	32.83759109302086	8.413339824423516e-15	2.0	0.4161760512949315	0.4006652324455061	0.4095631586720586	0.394366645559323	const 31906.616434 Prob_Class_0 -15822.163824 Prob_Class_2 40626.660029 Age_c 19.736754 Age2 -2.068875 age_sex -19.954818 Sex_num 544.566383 date_c 0.086409 date_c2 0.000106 head_volume -13612.297200 Table_position 3.422212 X_brain_position 17.255614 Y_brain_position -16.136574 Z_brain_position 4.888976 rfMRI_head_motion 927.474243 tfMRI_head_motion -2566.859317 Assessment_centre_11026.0 24.900264 Assessment_centre_11027.0 -82.530022 Assessment_centre_11028.0 506.074672 f.22009.0.1 35.968238 f.22009.0.2 0.099410 f.22009.0.3 -43.812402 f.22009.0.4 -39.221308 f.22009.0.5 9.743530 f.22009.0.6 33.010907 f.22009.0.7 -17.863898 f.22009.0.8 26.245788 f.22009.0.9 1.800069 f.22009.0.10 9.700296 dtype: float64	const 51753.890039 Age_c 0.834810 Age2 -2.808004 age_sex -29.002784 Sex_num 529.381054 date_c 0.122321 date_c2 0.000088 head_volume -12819.256427 Table_position 9.123682 X_brain_position 18.273181 Y_brain_position -27.436396 Z_brain_position 9.053031 rfMRI_head_motion 964.998193 tfMRI_head_motion -2807.970921 Assessment_centre_11026.0 30.281595 Assessment_centre_11027.0 19.984435 Assessment_centre_11028.0 570.678506 f.22009.0.1 30.473324 f.22009.0.2 -3.363718 f.22009.0.3 -47.800109 f.22009.0.4 -37.077586 f.22009.0.5 8.129767 f.22009.0.6 34.032328 f.22009.0.7 -16.526869 f.22009.0.8 24.790518 f.22009.0.9 -0.938933 f.22009.0.10 2.642890 dtype: float64	rs6592124	4.543757621971866e-14	True
1	FAST_L_Frontal_Pole	86.46402641312817	5.062557536554715e-37	2.0	0.5448624165229246	0.5130233970735967	0.5397071364511778	0.5079056154745318	const 2830.905278 Prob_Class_0 76935.755465 Prob_Class_2 101859.467771 Age_c -76.817140 Age2 0.426948 age_sex -9.542087 Sex_num -33.011002 date_c 0.007126 date_c2 0.000109 head_volume -15880.531932 Table_position 9.897905 X_brain_position 21.184375 Y_brain_position -14.471109 Z_brain_position 4.169649 rfMRI_head_motion -2364.721607 tfMRI_head_motion -15.093190 Assessment_centre_11026.0 -11.608548 Assessment_centre_11027.0 59.379261 Assessment_centre_11028.0 1442.064923 f.22009.0.1 -1.078800 f.22009.0.2 30.412225 f.22009.0.3 -28.941674 f.22009.0.4 -23.918439 f.22009.0.5 15.108202 f.22009.0.6 1.665435 f.22009.0.7 2.409418 f.22009.0.8 -26.146312 f.22009.0.9 -4.304947 f.22009.0.10 1.783872 dtype: float64	const 56723.231047 Age_c -105.633588 Age2 -0.501801 age_sex -15.745134 Sex_num -28.496383 date_c 0.050734 date_c2 0.000004 head_volume -14954.386847 Table_position 11.688009 X_brain_position 14.269190 Y_brain_position -29.737898 Z_brain_position 5.483177 rfMRI_head_motion -1974.078589 tfMRI_head_motion -221.850699 Assessment_centre_11026.0 -19.783510 Assessment_centre_11027.0 172.307205 Assessment_centre_11028.0 1301.773650 f.22009.0.1 -14.501733 f.22009.0.2 34.747499 f.22009.0.3 -38.023534 f.22009.0.4 -24.531416 f.22009.0.5 12.572086 f.22009.0.6 5.570487 f.22009.0.7 1.933766 f.22009.0.8 -28.282891 f.22009.0.9 -9.450395 f.22009.0.10 -6.636844 dtype: float64	rs6592124	1.0003125734879196e-35	True
1	FAST_R_Frontal_Pole	85.81706678691143	9.2690463946135e-37	2.0	0.557879790526276	0.5271828167849735	0.5528719564383859	0.5222138407285504	const -59.452512 Prob_Class_0 87099.561075 Prob_Class_2 114290.084001 Age_c -87.525716 Age2 1.216463 age_sex 7.780017 Sex_num -46.562672 date_c 0.117547 date_c2 0.000140 head_volume -18719.898093 Table_position 7.515875 X_brain_position 14.617237 Y_brain_position -3.887631 Z_brain_position 4.225846 rfMRI_head_motion -2006.378873 tfMRI_head_motion -1177.074566 Assessment_centre_11026.0 103.213231 Assessment_centre_11027.0 69.928089 Assessment_centre_11028.0 422.265172 f.22009.0.1 -8.291336 f.22009.0.2 30.111290 f.22009.0.3 -17.114233 f.22009.0.4 -10.011610 f.22009.0.5 5.363471 f.22009.0.6 4.158702 f.22009.0.7 6.195986 f.22009.0.8 -29.088091 f.22009.0.9 -15.193800 f.22009.0.10 -9.333906 dtype: float64	const 60437.176701 Age_c -119.735412 Age2 0.180514 age_sex 0.929487 Sex_num -41.214124 date_c 0.166169 date_c2 0.000022 head_volume -17687.786892 Table_position 9.441349 X_brain_position 6.795242 Y_brain_position -20.930724 Z_brain_position 5.639030 rfMRI_head_motion -1566.092423 tfMRI_head_motion -1406.421147 Assessment_centre_11026.0 93.896651 Assessment_centre_11027.0 195.679935 Assessment_centre_11028.0 262.844725 f.22009.0.1 -23.350011 f.22009.0.2 35.062127 f.22009.0.3 -27.298328 f.22009.0.4 -10.739180 f.22009.0.5 2.527888 f.22009.0.6 8.549247 f.22009.0.7 5.636852 f.22009.0.8 -31.475364 f.22009.0.9 -20.955743 f.22009.0.10 -18.720640 dtype: float64	rs6592124	1.8007387270088221e-35	True
1	FAST_L_Insular_Cortex	37.78124982568204	6.880073790548765e-17	2.0	0.4826030174436887	0.4667875606014443	0.4767425338225007	0.46118387287939	const 7505.885406 Prob_Class_0 -1982.325615 Prob_Class_2 11213.724869 Age_c -13.684857 Age2 0.129150 age_sex 3.151756 Sex_num -4.703237 date_c 0.012431 date_c2 0.000002 head_volume -3905.884136 Table_position 0.225767 X_brain_position 6.750048 Y_brain_position -1.500859 Z_brain_position -0.925089 rfMRI_head_motion -987.146466 tfMRI_head_motion -298.903965 Assessment_centre_11026.0 12.761646 Assessment_centre_11027.0 52.095118 Assessment_centre_11028.0 105.045741 f.22009.0.1 -5.076364 f.22009.0.2 -0.300704 f.22009.0.3 -3.815490 f.22009.0.4 7.226608 f.22009.0.5 1.061986 f.22009.0.6 4.217196 f.22009.0.7 -9.472431 f.22009.0.8 -12.756786 f.22009.0.9 -3.751893 f.22009.0.10 0.127382 dtype: float64	const 13068.599425 Age_c -18.522249 Age2 -0.055957 age_sex 0.991449 Sex_num -8.023648 date_c 0.021394 date_c2 -0.000004 head_volume -3708.714207 Table_position 1.543727 X_brain_position 6.837302 Y_brain_position -4.352625 Z_brain_position 0.037605 rfMRI_head_motion -970.723643 tfMRI_head_motion -357.320069 Assessment_centre_11026.0 13.803845 Assessment_centre_11027.0 77.443869 Assessment_centre_11028.0 116.695456 f.22009.0.1 -6.585825 f.22009.0.2 -0.990339 f.22009.0.3 -4.897435 f.22009.0.4 7.695851 f.22009.0.5 0.647439 f.22009.0.6 4.526619 f.22009.0.7 -9.181676 f.22009.0.8 -13.127542 f.22009.0.9 -4.472694 f.22009.0.10 -1.630924 dtype: float64	rs6592124	4.433524957367377e-16	True
1	FAST_R_Insular_Cortex	29.701519152437307	1.792013872151372e-13	2.0	0.4672693425600087	0.4544676355818174	0.4612351765372257	0.4487344741125884	const 9693.492989 Prob_Class_0 -3441.142333 Prob_Class_2 9036.153161 Age_c -12.650623 Age2 0.056388 age_sex 3.635515 Sex_num 19.643475 date_c -0.009731 date_c2 0.000006 head_volume -3758.154709 Table_position 1.535670 X_brain_position 5.875200 Y_brain_position -0.946950 Z_brain_position -0.591203 rfMRI_head_motion -947.864284 tfMRI_head_motion -108.013310 Assessment_centre_11026.0 6.224696 Assessment_centre_11027.0 2.840620 Assessment_centre_11028.0 148.233858 f.22009.0.1 -7.677933 f.22009.0.2 -4.265079 f.22009.0.3 -9.367107 f.22009.0.4 1.085766 f.22009.0.5 1.908398 f.22009.0.6 0.879831 f.22009.0.7 -2.622660 f.22009.0.8 -10.227464 f.22009.0.9 -2.113709 f.22009.0.10 -2.202865 dtype: float64	const 14110.673449 Age_c -16.842353 Age2 -0.107390 age_sex 1.634100 Sex_num 16.294457 date_c -0.001775 date_c2 0.000002 head_volume -3582.477762 Table_position 2.795421 X_brain_position 6.095193 Y_brain_position -3.451508 Z_brain_position 0.328857 rfMRI_head_motion -939.319825 tfMRI_head_motion -161.375071 Assessment_centre_11026.0 7.407112 Assessment_centre_11027.0 25.545408 Assessment_centre_11028.0 162.400773 f.22009.0.1 -8.899871 f.22009.0.2 -5.026636 f.22009.0.3 -10.253437 f.22009.0.4 1.558565 f.22009.0.5 1.550476 f.22009.0.6 1.107914 f.22009.0.7 -2.327840 f.22009.0.8 -10.550133 f.22009.0.9 -2.721764 f.22009.0.10 -3.766364 dtype: float64	rs6592124	8.520616816607635e-13	True
1	FAST_L_Superior_Frontal_Gyrus	43.43344933025357	2.890359272839914e-19	2.0	0.2976355212015702	0.2729542008122	0.2896799364902612	0.2653134608045674	const -9940.976434 Prob_Class_0 64319.236087 Prob_Class_2 62797.547031 Age_c -24.419312 Age2 1.015102 age_sex -2.992183 Sex_num -262.702013 date_c 0.068430 date_c2 0.000052 head_volume -8121.413503 Table_position 2.375662 X_brain_position 5.573194 Y_brain_position -7.030471 Z_brain_position -2.044660 rfMRI_head_motion -2439.979931 tfMRI_head_motion 450.547457 Assessment_centre_11026.0 -252.231143 Assessment_centre_11027.0 -11.633804 Assessment_centre_11028.0 -846.596556 f.22009.0.1 7.464238 f.22009.0.2 6.793380 f.22009.0.3 -14.474702 f.22009.0.4 8.213692 f.22009.0.5 0.777655 f.22009.0.6 -10.581223 f.22009.0.7 9.356539 f.22009.0.8 -0.953647 f.22009.0.9 -10.121272 f.22009.0.10 -1.758705 dtype: float64	const 23882.558359 Age_c -39.494898 Age2 0.576394 age_sex -4.429402 Sex_num -253.750943 date_c 0.088592 date_c2 -0.000021 head_volume -7704.264347 Table_position 1.668283 X_brain_position -0.061083 Y_brain_position -14.550588 Z_brain_position -2.556625 rfMRI_head_motion -2156.194022 tfMRI_head_motion 380.684879 Assessment_centre_11026.0 -260.409055 Assessment_centre_11027.0 37.118607 Assessment_centre_11028.0 -976.863759 f.22009.0.1 -0.759895 f.22009.0.2 11.351477 f.22009.0.3 -19.941093 f.22009.0.4 6.968606 f.22009.0.5 -0.567215 f.22009.0.6 -7.979047 f.22009.0.7 8.508921 f.22009.0.8 -2.051885 f.22009.0.9 -13.044141 f.22009.0.10 -5.607107 dtype: float64	rs6592124	2.229727206409495e-18	True
1	FAST_R_Superior_Frontal_Gyrus	23.93268981510144	5.075893303855207e-11	2.0	0.2737724494335809	0.2597104925542225	0.2655465710291069	0.2519305704872903	const -242.660399 Prob_Class_0 52089.876539 Prob_Class_2 44907.551959 Age_c -21.588500 Age2 0.173211 age_sex -3.209571 Sex_num -148.392214 date_c -0.023602 date_c2 -0.000003 head_volume -7203.900355 Table_position 6.021478 X_brain_position 0.505560 Y_brain_position 3.457393 Z_brain_position 0.681499 rfMRI_head_motion -2143.981491 tfMRI_head_motion 451.174738 Assessment_centre_11026.0 -202.067390 Assessment_centre_11027.0 54.465719 Assessment_centre_11028.0 -1132.281807 f.22009.0.1 15.367155 f.22009.0.2 -5.196044 f.22009.0.3 -15.091052 f.22009.0.4 -3.895241 f.22009.0.5 1.991931 f.22009.0.6 -6.929256 f.22009.0.7 -7.294940 f.22009.0.8 4.202554 f.22009.0.9 -1.497182 f.22009.0.10 17.818238 dtype: float64	const 24161.005327 Age_c -31.398531 Age2 -0.092204 age_sex -3.375947 Sex_num -139.765412 date_c -0.011611 date_c2 -0.000058 head_volume -6961.102529 Table_position 4.862089 X_brain_position -4.018349 Y_brain_position -1.237591 Z_brain_position -0.161600 rfMRI_head_motion -1925.542289 tfMRI_head_motion 422.002970 Assessment_centre_11026.0 -209.047936 Assessment_centre_11027.0 81.798416 Assessment_centre_11028.0 -1241.235372 f.22009.0.1 9.504442 f.22009.0.2 -1.256111 f.22009.0.3 -18.952277 f.22009.0.4 -5.098560 f.22009.0.5 1.109106 f.22009.0.6 -4.998149 f.22009.0.7 -8.101141 f.22009.0.8 3.496212 f.22009.0.9 -3.497386 f.22009.0.10 15.550852 dtype: float64	rs6592124	1.9038227600508953e-10	True
1	FAST_L_Middle_Frontal_Gyrus	34.67158213327684	1.411398653294517e-15	2.0	0.3343726514309856	0.3157008445652365	0.3268331830814984	0.3085093417191152	const -10135.710571 Prob_Class_0 75229.424100 Prob_Class_2 54471.222287 Age_c -36.683349 Age2 1.198098 age_sex 2.159399 Sex_num -174.862774 date_c 0.016502 date_c2 0.000082 head_volume -8057.206318 Table_position 1.161161 X_brain_position 9.315094 Y_brain_position -13.572187 Z_brain_position -3.311090 rfMRI_head_motion -2139.667194 tfMRI_head_motion -260.865751 Assessment_centre_11026.0 107.941176 Assessment_centre_11027.0 49.597960 Assessment_centre_11028.0 -622.940283 f.22009.0.1 13.762526 f.22009.0.2 7.671151 f.22009.0.3 -28.081126 f.22009.0.4 -12.486626 f.22009.0.5 7.196912 f.22009.0.6 -5.684048 f.22009.0.7 -29.239900 f.22009.0.8 -4.693415 f.22009.0.9 4.627995 f.22009.0.10 0.805214 dtype: float64	const 19891.822459 Age_c -46.663640 Age2 0.971658 age_sex 3.660330 Sex_num -159.999140 date_c 0.026251 date_c2 0.000009 head_volume -7872.432841 Table_position -1.536974 X_brain_position 2.849795 Y_brain_position -17.917388 Z_brain_position -5.276596 rfMRI_head_motion -1844.070976 tfMRI_head_motion -255.158139 Assessment_centre_11026.0 97.235637 Assessment_centre_11027.0 67.865078 Assessment_centre_11028.0 -786.323668 f.22009.0.1 6.687836 f.22009.0.2 13.795021 f.22009.0.3 -32.670004 f.22009.0.4 -14.564791 f.22009.0.5 6.282066 f.22009.0.6 -3.202825 f.22009.0.7 -30.613243 f.22009.0.8 -5.393970 f.22009.0.9 2.379696 f.22009.0.10 -0.986994 dtype: float64	rs6592124	8.171911002305413e-15	True
1	FAST_R_Middle_Frontal_Gyrus	16.83113778803061	5.491006058595012e-08	2.0	0.3122416396671859	0.3028761415056716	0.3044514964271703	0.2955498600501935	const -2289.944573 Prob_Class_0 54244.954058 Prob_Class_2 37039.175734 Age_c -33.678748 Age2 0.925995 age_sex 0.392149 Sex_num -243.879221 date_c 0.093354 date_c2 0.000144 head_volume -7920.255508 Table_position -0.322250 X_brain_position -4.629765 Y_brain_position -17.035494 Z_brain_position -6.316035 rfMRI_head_motion -1909.747810 tfMRI_head_motion 389.190645 Assessment_centre_11026.0 57.700576 Assessment_centre_11027.0 195.478557 Assessment_centre_11028.0 -587.845815 f.22009.0.1 16.270518 f.22009.0.2 13.597203 f.22009.0.3 -30.401088 f.22009.0.4 8.241963 f.22009.0.5 1.841231 f.22009.0.6 -19.874597 f.22009.0.7 -22.996539 f.22009.0.8 -41.189595 f.22009.0.9 -0.185903 f.22009.0.10 -13.138904 dtype: float64	const 18237.582500 Age_c -39.972785 Age2 0.796522 age_sex 1.849613 Sex_num -232.643492 date_c 0.098752 date_c2 0.000093 head_volume -7822.767223 Table_position -2.488362 X_brain_position -9.276931 Y_brain_position -19.643857 Z_brain_position -7.894440 rfMRI_head_motion -1700.888652 tfMRI_head_motion 403.614500 Assessment_centre_11026.0 49.846759 Assessment_centre_11027.0 204.080411 Assessment_centre_11028.0 -706.954476 f.22009.0.1 11.469274 f.22009.0.2 18.106344 f.22009.0.3 -33.497136 f.22009.0.4 6.670151 f.22009.0.5 1.259178 f.22009.0.6 -18.151795 f.22009.0.7 -24.031840 f.22009.0.8 -41.625879 f.22009.0.9 -1.669057 f.22009.0.10 -14.111761 dtype: float64	rs6592124	1.4642682822920032e-07	True
1	FAST_L_Infer_Front_Gyrus_pars_triangul	15.392184736805053	2.2726890781172377e-07	2.0	0.1480612305320869	0.1374518462892905	0.13841143864491	0.1283870718363888	const -3724.187289 Prob_Class_0 10840.384286 Prob_Class_2 12471.758376 Age_c -15.256816 Age2 0.027998 age_sex 4.604952 Sex_num -53.391717 date_c 0.020593 date_c2 0.000017 head_volume -1639.142076 Table_position -1.544596 X_brain_position 1.472420 Y_brain_position -1.423695 Z_brain_position -2.393329 rfMRI_head_motion -971.373928 tfMRI_head_motion 901.475489 Assessment_centre_11026.0 23.546991 Assessment_centre_11027.0 13.208141 Assessment_centre_11028.0 207.517909 f.22009.0.1 -6.121171 f.22009.0.2 -9.363912 f.22009.0.3 -7.014117 f.22009.0.4 -2.124041 f.22009.0.5 -3.262598 f.22009.0.6 2.546264 f.22009.0.7 -3.763676 f.22009.0.8 4.343827 f.22009.0.9 -0.210538 f.22009.0.10 -2.850879 dtype: float64	const 2924.752765 Age_c -18.558878 Age2 -0.074459 age_sex 4.046205 Sex_num -52.320209 date_c 0.025367 date_c2 0.000003 head_volume -1538.681860 Table_position -1.477727 X_brain_position 0.510413 Y_brain_position -3.133845 Z_brain_position -2.343666 rfMRI_head_motion -919.930998 tfMRI_head_motion 881.004822 Assessment_centre_11026.0 22.282127 Assessment_centre_11027.0 25.279963 Assessment_centre_11028.0 186.658781 f.22009.0.1 -7.760375 f.22009.0.2 -8.674531 f.22009.0.3 -8.114948 f.22009.0.4 -2.272028 f.22009.0.5 -3.554730 f.22009.0.6 3.040774 f.22009.0.7 -3.868540 f.22009.0.8 4.100640 f.22009.0.9 -0.819578 f.22009.0.10 -3.768961 dtype: float64	rs6592124	5.645149698011768e-07	True
1	FAST_R_Infer_Front_Gyrus_pars_triangul	13.798055308135265	1.0984542282706257e-06	2.0	0.1333390655726557	0.1236641177517587	0.1235225177716988	0.1144544439690367	const -747.693609 Prob_Class_0 12624.764127 Prob_Class_2 11176.292777 Age_c -12.561990 Age2 0.162637 age_sex 4.632210 Sex_num -0.172804 date_c 0.010832 date_c2 0.000028 head_volume -1223.397329 Table_position 1.539464 X_brain_position -1.935486 Y_brain_position -4.027643 Z_brain_position 0.843892 rfMRI_head_motion 13.053540 tfMRI_head_motion -179.508985 Assessment_centre_11026.0 13.287563 Assessment_centre_11027.0 67.809169 Assessment_centre_11028.0 16.143476 f.22009.0.1 -6.490513 f.22009.0.2 9.336404 f.22009.0.3 3.429465 f.22009.0.4 1.226906 f.22009.0.5 0.993197 f.22009.0.6 -3.765588 f.22009.0.7 1.601214 f.22009.0.8 -1.325959 f.22009.0.9 1.081388 f.22009.0.10 1.475690 dtype: float64	const 5313.717636 Age_c -15.057449 Age2 0.093895 age_sex 4.542884 Sex_num 1.850359 date_c 0.013951 date_c2 0.000014 head_volume -1159.883262 Table_position 1.287279 X_brain_position -3.033843 Y_brain_position -5.234082 Z_brain_position 0.660602 rfMRI_head_motion 66.555009 tfMRI_head_motion -187.925506 Assessment_centre_11026.0 11.613286 Assessment_centre_11027.0 75.030497 Assessment_centre_11028.0 -10.093353 f.22009.0.1 -7.950615 f.22009.0.2 10.279099 f.22009.0.3 2.465845 f.22009.0.4 0.944841 f.22009.0.5 0.769095 f.22009.0.6 -3.288895 f.22009.0.7 1.411701 f.22009.0.8 -1.506145 f.22009.0.9 0.578585 f.22009.0.10 0.884436 dtype: float64	rs6592124	2.519531376732624e-06	True
1	FAST_L_Infer_Front_Gyrus_pars_opercul	28.87558316974962	4.0154825548917563e-13	2.0	0.1921244913188833	0.173250804877358	0.1829737978548578	0.1645622523012914	const -4297.519621 Prob_Class_0 18813.636132 Prob_Class_2 16919.396539 Age_c -15.666946 Age2 -0.043156 age_sex 4.562012 Sex_num -16.169767 date_c -0.006299 date_c2 0.000012 head_volume -1587.039388 Table_position 0.393763 X_brain_position 0.469827 Y_brain_position -3.141911 Z_brain_position -0.196264 rfMRI_head_motion -148.754938 tfMRI_head_motion -231.892188 Assessment_centre_11026.0 54.107736 Assessment_centre_11027.0 -9.999919 Assessment_centre_11028.0 197.103251 f.22009.0.1 -5.061404 f.22009.0.2 0.862441 f.22009.0.3 3.121382 f.22009.0.4 7.493191 f.22009.0.5 -2.935542 f.22009.0.6 -1.435934 f.22009.0.7 -1.895688 f.22009.0.8 3.811115 f.22009.0.9 -1.591920 f.22009.0.10 -10.966611 dtype: float64	const 4868.060624 Age_c -19.492291 Age2 -0.149589 age_sex 4.384584 Sex_num -13.216011 date_c -0.001458 date_c2 -0.000009 head_volume -1488.168141 Table_position 0.044005 X_brain_position -1.168701 Y_brain_position -5.001746 Z_brain_position -0.450373 rfMRI_head_motion -68.520250 tfMRI_head_motion -245.652066 Assessment_centre_11026.0 51.628582 Assessment_centre_11027.0 1.301134 Assessment_centre_11028.0 158.158147 f.22009.0.1 -7.272707 f.22009.0.2 2.256224 f.22009.0.3 1.660246 f.22009.0.4 7.081513 f.22009.0.5 -3.278668 f.22009.0.6 -0.717727 f.22009.0.7 -2.172784 f.22009.0.8 3.534467 f.22009.0.9 -2.357505 f.22009.0.10 -11.885434 dtype: float64	rs6592124	1.8489634225612956e-12	True
1	FAST_R_Infer_Front_Gyrus_pars_opercul	22.38654183671349	2.3155041462823766e-10	2.0	0.143424695628838	0.1279103275967987	0.1337223863560256	0.1187452784931272	const -2393.515732 Prob_Class_0 14419.976942 Prob_Class_2 14559.250512 Age_c -14.185161 Age2 -0.169842 age_sex 8.941986 Sex_num -51.855108 date_c -0.009692 date_c2 -0.000010 head_volume -1464.120876 Table_position 0.819138 X_brain_position 1.802810 Y_brain_position -4.709314 Z_brain_position 0.270969 rfMRI_head_motion -588.753964 tfMRI_head_motion 387.588155 Assessment_centre_11026.0 44.246571 Assessment_centre_11027.0 10.869072 Assessment_centre_11028.0 361.695991 f.22009.0.1 4.465222 f.22009.0.2 9.353415 f.22009.0.3 -6.317011 f.22009.0.4 0.574910 f.22009.0.5 3.627200 f.22009.0.6 -11.216466 f.22009.0.7 -1.793266 f.22009.0.8 -3.606263 f.22009.0.9 -1.603395 f.22009.0.10 3.390487 dtype: float64	const 5430.843483 Age_c -17.758733 Age2 -0.275454 age_sex 8.539221 Sex_num -49.959571 date_c -0.004822 date_c2 -0.000026 head_volume -1362.924922 Table_position 0.707906 X_brain_position 0.536483 Y_brain_position -6.507940 Z_brain_position 0.190787 rfMRI_head_motion -524.211311 tfMRI_head_motion 369.712392 Assessment_centre_11026.0 42.442003 Assessment_centre_11027.0 22.780122 Assessment_centre_11028.0 332.769839 f.22009.0.1 2.557011 f.22009.0.2 10.355248 f.22009.0.3 -7.588229 f.22009.0.4 0.311512 f.22009.0.5 3.309028 f.22009.0.6 -10.618839 f.22009.0.7 -1.973628 f.22009.0.8 -3.867264 f.22009.0.9 -2.288311 f.22009.0.10 2.459123 dtype: float64	rs6592124	8.095420429709926e-10	True
1	FAST_L_Precentral_Gyrus	28.516564917724512	5.703212567105698e-13	2.0	0.4049080975188582	0.3911783427703827	0.3981675743515962	0.3847800553459809	const -8142.209847 Prob_Class_0 54392.961896 Prob_Class_2 47635.851562 Age_c -53.996351 Age2 0.146639 age_sex -11.168199 Sex_num -153.911023 date_c -0.022226 date_c2 0.000053 head_volume -7936.489758 Table_position -6.039781 X_brain_position 8.208077 Y_brain_position -7.386421 Z_brain_position 1.280146 rfMRI_head_motion -707.205434 tfMRI_head_motion -1657.910747 Assessment_centre_11026.0 -87.378121 Assessment_centre_11027.0 -253.239540 Assessment_centre_11028.0 770.284366 f.22009.0.1 32.064782 f.22009.0.2 -6.572581 f.22009.0.3 -4.339945 f.22009.0.4 5.000911 f.22009.0.5 -6.069619 f.22009.0.6 -5.614104 f.22009.0.7 1.201445 f.22009.0.8 -2.155336 f.22009.0.9 2.466254 f.22009.0.10 -3.872689 dtype: float64	const 17713.545066 Age_c -64.539621 Age2 -0.141731 age_sex -11.466465 Sex_num -145.074778 date_c -0.009163 date_c2 -0.000005 head_volume -7671.092937 Table_position -7.177214 X_brain_position 3.479270 Y_brain_position -12.463171 Z_brain_position 0.453260 rfMRI_head_motion -477.686473 tfMRI_head_motion -1691.793753 Assessment_centre_11026.0 -94.622667 Assessment_centre_11027.0 -223.181582 Assessment_centre_11028.0 656.944843 f.22009.0.1 25.843273 f.22009.0.2 -2.489470 f.22009.0.3 -8.442522 f.22009.0.4 3.768729 f.22009.0.5 -7.017235 f.22009.0.6 -3.575607 f.22009.0.7 0.374548 f.22009.0.8 -2.915763 f.22009.0.9 0.331808 f.22009.0.10 -6.346348 dtype: float64	rs6592124	2.5903351793362598e-12	True
1	FAST_R_Precentral_Gyrus	33.56411248855565	4.146655391984615e-15	2.0	0.393249823052317	0.3767732605996284	0.3863772482325213	0.3702235858929147	const -930.312314 Prob_Class_0 50628.987173 Prob_Class_2 49711.774582 Age_c -46.267025 Age2 0.486313 age_sex -11.854784 Sex_num -151.108589 date_c -0.086044 date_c2 0.000037 head_volume -7884.177165 Table_position 2.106307 X_brain_position -0.606658 Y_brain_position 5.142154 Z_brain_position 7.617993 rfMRI_head_motion -1421.180194 tfMRI_head_motion -1305.297594 Assessment_centre_11026.0 -73.980590 Assessment_centre_11027.0 -147.636939 Assessment_centre_11028.0 1107.417109 f.22009.0.1 29.236396 f.22009.0.2 3.543625 f.22009.0.3 -18.916586 f.22009.0.4 -0.696266 f.22009.0.5 -14.378057 f.22009.0.6 -4.190237 f.22009.0.7 -24.958471 f.22009.0.8 19.761599 f.22009.0.9 1.139461 f.22009.0.10 -21.358528 dtype: float64	const 25834.882210 Age_c -58.246935 Age2 0.136745 age_sex -13.033137 Sex_num -144.127707 date_c -0.069970 date_c2 -0.000020 head_volume -7551.335839 Table_position 1.577151 X_brain_position -5.043532 Y_brain_position -0.843117 Z_brain_position 7.235205 rfMRI_head_motion -1197.260593 tfMRI_head_motion -1361.582508 Assessment_centre_11026.0 -80.400985 Assessment_centre_11027.0 -108.688427 Assessment_centre_11028.0 1005.039996 f.22009.0.1 22.725139 f.22009.0.2 7.119820 f.22009.0.3 -23.246147 f.22009.0.4 -1.667143 f.22009.0.5 -15.446403 f.22009.0.6 -2.133615 f.22009.0.7 -25.620028 f.22009.0.8 18.888486 f.22009.0.9 -1.178582 f.22009.0.10 -24.427855 dtype: float64	rs6592124	2.299413302740412e-14	True
1	FAST_L_Temporal_Pole	70.3911910547648	1.8548172330487765e-30	2.0	0.3759944962765311	0.3404568824967386	0.3689264727715727	0.3335255481979978	const -12199.820627 Prob_Class_0 50947.585499 Prob_Class_2 53930.715573 Age_c -29.056475 Age2 -0.022914 age_sex -3.346319 Sex_num 385.435778 date_c -0.028386 date_c2 0.000046 head_volume -4862.669739 Table_position 1.049806 X_brain_position 13.240124 Y_brain_position -3.219061 Z_brain_position 3.228553 rfMRI_head_motion -1974.688098 tfMRI_head_motion 701.735959 Assessment_centre_11026.0 -16.571456 Assessment_centre_11027.0 -55.389632 Assessment_centre_11028.0 611.175081 f.22009.0.1 -0.132741 f.22009.0.2 17.805089 f.22009.0.3 -4.906902 f.22009.0.4 -17.452542 f.22009.0.5 6.452172 f.22009.0.6 8.213549 f.22009.0.7 -12.173792 f.22009.0.8 -9.385937 f.22009.0.9 -5.797276 f.22009.0.10 5.839052 dtype: float64	const 16695.944334 Age_c -42.686802 Age2 -0.433687 age_sex -5.186991 Sex_num 391.556172 date_c -0.009363 date_c2 -0.000015 head_volume -4465.342993 Table_position 0.902359 X_brain_position 8.749665 Y_brain_position -10.157998 Z_brain_position 3.124649 rfMRI_head_motion -1741.882619 tfMRI_head_motion 627.104019 Assessment_centre_11026.0 -22.797529 Assessment_centre_11027.0 -8.219521 Assessment_centre_11028.0 510.421758 f.22009.0.1 -7.208672 f.22009.0.2 21.240656 f.22009.0.3 -9.635159 f.22009.0.4 -18.301534 f.22009.0.5 5.241644 f.22009.0.6 10.398854 f.22009.0.7 -12.760900 f.22009.0.8 -10.384737 f.22009.0.9 -8.370789 f.22009.0.10 2.192850 dtype: float64	rs6592124	2.7590932083446654e-29	True
1	FAST_R_Temporal_Pole	52.17072523328077	6.422088324813226e-23	2.0	0.3696425827275962	0.3430356218738105	0.3625026119817923	0.336131388312258	const -6071.903390 Prob_Class_0 23314.209998 Prob_Class_2 38745.540392 Age_c -30.923092 Age2 0.203523 age_sex 7.076486 Sex_num 202.465993 date_c -0.043684 date_c2 0.000011 head_volume -5093.879898 Table_position -3.300793 X_brain_position 15.027811 Y_brain_position -5.553584 Z_brain_position 0.578750 rfMRI_head_motion -974.169877 tfMRI_head_motion -96.843941 Assessment_centre_11026.0 48.177505 Assessment_centre_11027.0 -65.110171 Assessment_centre_11028.0 -1.876531 f.22009.0.1 8.559465 f.22009.0.2 10.998407 f.22009.0.3 24.671456 f.22009.0.4 3.067015 f.22009.0.5 -3.959756 f.22009.0.6 22.050014 f.22009.0.7 -6.788193 f.22009.0.8 -20.989894 f.22009.0.9 -8.361294 f.22009.0.10 0.712604 dtype: float64	const 14216.959603 Age_c -42.832291 Age2 -0.196933 age_sex 3.875815 Sex_num 202.009883 date_c -0.024726 date_c2 -0.000026 head_volume -4687.384118 Table_position -1.981710 X_brain_position 12.880503 Y_brain_position -12.027515 Z_brain_position 1.544158 rfMRI_head_motion -840.710861 tfMRI_head_motion -195.789957 Assessment_centre_11026.0 46.173644 Assessment_centre_11027.0 -14.800576 Assessment_centre_11028.0 -39.815083 f.22009.0.1 3.435555 f.22009.0.2 11.983109 f.22009.0.3 21.170123 f.22009.0.4 3.139426 f.22009.0.5 -5.001507 f.22009.0.6 23.466831 f.22009.0.7 -6.773772 f.22009.0.8 -21.879778 f.22009.0.9 -10.406401 f.22009.0.10 -2.963757 dtype: float64	rs6592124	6.412313456738928e-22	True
1	FAST_L_Superior_Temporal_Gyrus_anter_divis	16.00453973918469	1.2414607043564386e-07	2.0	0.2197626867678053	0.2096596616176278	0.2109250472975378	0.2013537405190256	const -582.389588 Prob_Class_0 7156.316884 Prob_Class_2 6633.180885 Age_c -5.871631 Age2 -0.007041 age_sex -1.551137 Sex_num 30.265818 date_c -0.017191 date_c2 0.000009 head_volume -923.035316 Table_position 0.577825 X_brain_position 2.631640 Y_brain_position 1.091249 Z_brain_position 0.327084 rfMRI_head_motion 16.959454 tfMRI_head_motion -100.295821 Assessment_centre_11026.0 30.556489 Assessment_centre_11027.0 11.382944 Assessment_centre_11028.0 19.808968 f.22009.0.1 -1.796865 f.22009.0.2 4.775193 f.22009.0.3 -0.639262 f.22009.0.4 0.392220 f.22009.0.5 -0.699261 f.22009.0.6 3.559067 f.22009.0.7 -4.923850 f.22009.0.8 -1.357298 f.22009.0.9 -1.365537 f.22009.0.10 -0.972188 dtype: float64	const 3003.162822 Age_c -7.406306 Age2 -0.050508 age_sex -1.651722 Sex_num 31.343661 date_c -0.015206 date_c2 0.000001 head_volume -882.273853 Table_position 0.464242 X_brain_position 2.007081 Y_brain_position 0.337517 Z_brain_position 0.244641 rfMRI_head_motion 47.856901 tfMRI_head_motion -106.439051 Assessment_centre_11026.0 29.625332 Assessment_centre_11027.0 16.084719 Assessment_centre_11028.0 5.109671 f.22009.0.1 -2.664464 f.22009.0.2 5.297115 f.22009.0.3 -1.213819 f.22009.0.4 0.242095 f.22009.0.5 -0.836625 f.22009.0.6 3.838108 f.22009.0.7 -5.025279 f.22009.0.8 -1.468604 f.22009.0.9 -1.668923 f.22009.0.10 -1.349865 dtype: float64	rs6592124	3.1791732806421227e-07	True
1	FAST_R_Superior_Temporal_Gyrus_anter_divis	12.448594892852372	4.175303374549515e-06	2.0	0.2204790905019531	0.2126280063491626	0.2116495656370886	0.2043532804660091	const -17.007980 Prob_Class_0 4086.993845 Prob_Class_2 5382.790281 Age_c -6.068715 Age2 -0.099846 age_sex -0.155614 Sex_num -4.163084 date_c 0.006249 date_c2 0.000008 head_volume -1069.707562 Table_position -0.220578 X_brain_position 0.758703 Y_brain_position -1.182819 Z_brain_position 0.047496 rfMRI_head_motion -155.356373 tfMRI_head_motion -31.191745 Assessment_centre_11026.0 52.116655 Assessment_centre_11027.0 20.628448 Assessment_centre_11028.0 -27.766284 f.22009.0.1 0.963173 f.22009.0.2 -4.284727 f.22009.0.3 1.421581 f.22009.0.4 0.896776 f.22009.0.5 -1.206239 f.22009.0.6 2.398897 f.22009.0.7 -5.024265 f.22009.0.8 -1.927780 f.22009.0.9 -3.039667 f.22009.0.10 -0.320981 dtype: float64	const 2831.700853 Age_c -7.588134 Age2 -0.148757 age_sex -0.480404 Sex_num -3.916727 date_c 0.008545 date_c2 0.000002 head_volume -1020.959240 Table_position -0.128264 X_brain_position 0.391539 Y_brain_position -1.987209 Z_brain_position 0.115242 rfMRI_head_motion -134.658558 tfMRI_head_motion -42.045230 Assessment_centre_11026.0 51.680688 Assessment_centre_11027.0 26.569828 Assessment_centre_11028.0 -35.235237 f.22009.0.1 0.253899 f.22009.0.2 -4.053250 f.22009.0.3 0.941815 f.22009.0.4 0.863289 f.22009.0.5 -1.339985 f.22009.0.6 2.605506 f.22009.0.7 -5.050100 f.22009.0.8 -2.040412 f.22009.0.9 -3.311265 f.22009.0.10 -0.764282 dtype: float64	rs6592124	8.87748167795316e-06	True
1	FAST_L_Superior_Temporal_Gyrus_poster_divis	27.63450420621594	1.3510937079748876e-12	2.0	0.2523773875857282	0.235662031414673	0.24390917029301	0.2276293769347948	const -481.890028 Prob_Class_0 6158.866740 Prob_Class_2 11672.228794 Age_c -10.864022 Age2 0.159002 age_sex 3.161123 Sex_num 13.195523 date_c -0.041754 date_c2 -0.000010 head_volume -1784.213392 Table_position 0.082900 X_brain_position 3.608100 Y_brain_position -0.926737 Z_brain_position 0.016652 rfMRI_head_motion 180.420667 tfMRI_head_motion -528.681189 Assessment_centre_11026.0 85.508873 Assessment_centre_11027.0 15.307486 Assessment_centre_11028.0 -148.786820 f.22009.0.1 7.166250 f.22009.0.2 3.998164 f.22009.0.3 -1.089242 f.22009.0.4 -0.884982 f.22009.0.5 0.499248 f.22009.0.6 4.100230 f.22009.0.7 -6.730469 f.22009.0.8 -1.405598 f.22009.0.9 -1.330684 f.22009.0.10 2.137160 dtype: float64	const 5599.568729 Age_c -14.589439 Age2 0.031509 age_sex 2.074697 Sex_num 12.742336 date_c -0.035699 date_c2 -0.000021 head_volume -1653.879182 Table_position 0.572999 X_brain_position 3.031410 Y_brain_position -2.973901 Z_brain_position 0.375158 rfMRI_head_motion 218.426666 tfMRI_head_motion -561.438380 Assessment_centre_11026.0 85.065863 Assessment_centre_11027.0 31.531897 Assessment_centre_11028.0 -157.974654 f.22009.0.1 5.620030 f.22009.0.2 4.198281 f.22009.0.3 -2.150825 f.22009.0.4 -0.818769 f.22009.0.5 0.174221 f.22009.0.6 4.517084 f.22009.0.7 -6.697741 f.22009.0.8 -1.684891 f.22009.0.9 -1.959547 f.22009.0.10 0.960880 dtype: float64	rs6592124	5.948439412292123e-12	True
1	FAST_R_Superior_Temporal_Gyrus_poster_divis	18.14437126110672	1.5041067249136752e-08	2.0	0.2939307952946975	0.2835657614870863	0.2859332476685857	0.2760365415188827	const 3797.569131 Prob_Class_0 6912.865201 Prob_Class_2 10925.085992 Age_c -18.097690 Age2 0.014451 age_sex 2.723089 Sex_num -49.034201 date_c -0.015710 date_c2 0.000038 head_volume -2292.220768 Table_position 2.898564 X_brain_position 2.148899 Y_brain_position 0.327712 Z_brain_position 2.176368 rfMRI_head_motion -185.117634 tfMRI_head_motion -20.053389 Assessment_centre_11026.0 34.492749 Assessment_centre_11027.0 2.743031 Assessment_centre_11028.0 17.453958 f.22009.0.1 2.491734 f.22009.0.2 6.947535 f.22009.0.3 6.130103 f.22009.0.4 -6.113893 f.22009.0.5 2.950319 f.22009.0.6 0.789963 f.22009.0.7 -3.981305 f.22009.0.8 -4.870713 f.22009.0.9 0.755491 f.22009.0.10 -0.261792 dtype: float64	const 9530.431418 Age_c -21.401735 Age2 -0.095778 age_sex 1.868506 Sex_num -49.039015 date_c -0.010499 date_c2 0.000027 head_volume -2180.688666 Table_position 3.234156 X_brain_position 1.515905 Y_brain_position -1.459768 Z_brain_position 2.422055 rfMRI_head_motion -146.624111 tfMRI_head_motion -46.796986 Assessment_centre_11026.0 33.864737 Assessment_centre_11027.0 16.509966 Assessment_centre_11028.0 5.877775 f.22009.0.1 1.047973 f.22009.0.2 7.263034 f.22009.0.3 5.145495 f.22009.0.4 -6.110881 f.22009.0.5 2.660965 f.22009.0.6 1.193370 f.22009.0.7 -3.988366 f.22009.0.8 -5.117239 f.22009.0.9 0.183837 f.22009.0.10 -1.271458 dtype: float64	rs6592124	4.2955768896097996e-08	True
1	FAST_L_Middle_Temporal_Gyrus_anter_divis	16.80247421061042	5.648501632827948e-08	2.0	0.263695635522544	0.2536861411088771	0.2553556184491748	0.2458429073452678	const -1452.891400 Prob_Class_0 5017.772239 Prob_Class_2 7641.319602 Age_c -6.697853 Age2 0.102440 age_sex -1.924656 Sex_num 65.294831 date_c -0.019674 date_c2 -0.000009 head_volume -1341.136271 Table_position -0.987339 X_brain_position 2.397515 Y_brain_position 1.582475 Z_brain_position -0.100808 rfMRI_head_motion -292.583814 tfMRI_head_motion -29.239300 Assessment_centre_11026.0 28.060725 Assessment_centre_11027.0 16.282100 Assessment_centre_11028.0 157.922220 f.22009.0.1 -5.933720 f.22009.0.2 -4.219791 f.22009.0.3 4.518406 f.22009.0.4 0.515397 f.22009.0.5 -0.950211 f.22009.0.6 3.135076 f.22009.0.7 -0.160047 f.22009.0.8 -0.917407 f.22009.0.9 -5.550633 f.22009.0.10 -0.563315 dtype: float64	const 2563.310738 Age_c -8.979692 Age2 0.026791 age_sex -2.496549 Sex_num 65.358196 date_c -0.016103 date_c2 -0.000017 head_volume -1264.791888 Table_position -0.772210 X_brain_position 1.939947 Y_brain_position 0.352732 Z_brain_position 0.056731 rfMRI_head_motion -265.195635 tfMRI_head_motion -47.321270 Assessment_centre_11026.0 27.587524 Assessment_centre_11027.0 25.685297 Assessment_centre_11028.0 149.351866 f.22009.0.1 -6.942974 f.22009.0.2 -3.978724 f.22009.0.3 3.831178 f.22009.0.4 0.508122 f.22009.0.5 -1.150227 f.22009.0.6 3.419337 f.22009.0.7 -0.170983 f.22009.0.8 -1.087465 f.22009.0.9 -5.947766 f.22009.0.10 -1.254974 dtype: float64	rs6592124	1.503415095131918e-07	True
1	FAST_R_Middle_Temporal_Gyrus_anter_divis	19.12202610787282	5.741089684822301e-09	2.0	0.2238417284719263	0.2118338654201452	0.2150502917394077	0.2035507936743585	const -1180.679360 Prob_Class_0 3773.245121 Prob_Class_2 6560.151560 Age_c -4.996975 Age2 0.126374 age_sex 0.995082 Sex_num -9.644606 date_c -0.023871 date_c2 0.000013 head_volume -1173.807947 Table_position -1.189434 X_brain_position 0.082904 Y_brain_position -2.780842 Z_brain_position -1.017896 rfMRI_head_motion -613.529809 tfMRI_head_motion 314.483602 Assessment_centre_11026.0 68.836905 Assessment_centre_11027.0 45.465538 Assessment_centre_11028.0 -79.908093 f.22009.0.1 0.196363 f.22009.0.2 -0.557034 f.22009.0.3 0.960316 f.22009.0.4 4.424283 f.22009.0.5 -1.061962 f.22009.0.6 1.536573 f.22009.0.7 2.312213 f.22009.0.8 0.572926 f.22009.0.9 -2.106538 f.22009.0.10 -2.120057 dtype: float64	const 2248.332983 Age_c -7.041111 Age2 0.057190 age_sex 0.428545 Sex_num -9.785444 date_c -0.020592 date_c2 0.000007 head_volume -1103.396091 Table_position -0.947418 X_brain_position -0.266525 Y_brain_position -3.896481 Z_brain_position -0.840807 rfMRI_head_motion -591.376336 tfMRI_head_motion 297.136560 Assessment_centre_11026.0 68.529988 Assessment_centre_11027.0 54.198877 Assessment_centre_11028.0 -85.880122 f.22009.0.1 -0.671714 f.22009.0.2 -0.409756 f.22009.0.3 0.366123 f.22009.0.4 4.445487 f.22009.0.5 -1.240600 f.22009.0.6 1.774451 f.22009.0.7 2.320372 f.22009.0.8 0.419998 f.22009.0.9 -2.455375 f.22009.0.10 -2.756367 dtype: float64	rs6592124	1.7176139403664164e-08	True
1	FAST_L_Middle_Temporal_Gyrus_poster_divis	17.269417920680276	3.563684709403565e-08	2.0	0.3277094338169261	0.3183161759273255	0.3200944921287683	0.3111521583744194	const 3376.553169 Prob_Class_0 22146.683593 Prob_Class_2 19529.168426 Age_c -23.838049 Age2 0.269333 age_sex 3.938271 Sex_num -136.258594 date_c -0.089943 date_c2 -0.000032 head_volume -4131.555678 Table_position 3.597622 X_brain_position -0.973558 Y_brain_position 2.011002 Z_brain_position 3.094775 rfMRI_head_motion -366.772168 tfMRI_head_motion -280.189583 Assessment_centre_11026.0 89.415714 Assessment_centre_11027.0 -4.033499 Assessment_centre_11028.0 -69.064861 f.22009.0.1 -6.493588 f.22009.0.2 -21.455424 f.22009.0.3 3.507261 f.22009.0.4 2.709188 f.22009.0.5 3.466767 f.22009.0.6 -4.998767 f.22009.0.7 -5.547428 f.22009.0.8 -10.226887 f.22009.0.9 -0.324115 f.22009.0.10 -6.730911 dtype: float64	const 13971.172588 Age_c -28.184772 Age2 0.149900 age_sex 3.794410 Sex_num -132.691781 date_c -0.084527 date_c2 -0.000056 head_volume -4021.360700 Table_position 3.147684 X_brain_position -2.899821 Y_brain_position -0.087408 Z_brain_position 2.767728 rfMRI_head_motion -273.065088 tfMRI_head_motion -294.601353 Assessment_centre_11026.0 86.474054 Assessment_centre_11027.0 8.477978 Assessment_centre_11028.0 -115.134635 f.22009.0.1 -9.044670 f.22009.0.2 -19.798526 f.22009.0.3 1.824137 f.22009.0.4 2.211873 f.22009.0.5 3.076298 f.22009.0.6 -4.164808 f.22009.0.7 -5.881417 f.22009.0.8 -10.540618 f.22009.0.9 -1.201424 f.22009.0.10 -7.757175 dtype: float64	rs6592124	9.744798538427422e-08	True
1	FAST_R_Middle_Temporal_Gyrus_poster_divis	16.771823322341717	5.8219222079505985e-08	2.0	0.3226009770103689	0.3134090540877888	0.3149281725428489	0.306193466135599	const 3000.813815 Prob_Class_0 21514.260653 Prob_Class_2 18928.454834 Age_c -24.813837 Age2 0.378970 age_sex -0.831086 Sex_num -239.802869 date_c -0.043481 date_c2 0.000012 head_volume -4075.444859 Table_position 2.607494 X_brain_position 6.968204 Y_brain_position -0.855521 Z_brain_position 2.286236 rfMRI_head_motion -1013.127434 tfMRI_head_motion 84.584543 Assessment_centre_11026.0 27.215325 Assessment_centre_11027.0 13.967928 Assessment_centre_11028.0 59.471891 f.22009.0.1 -1.561739 f.22009.0.2 -5.866963 f.22009.0.3 -0.772385 f.22009.0.4 -7.164748 f.22009.0.5 5.191497 f.22009.0.6 14.232530 f.22009.0.7 0.406318 f.22009.0.8 -14.335187 f.22009.0.9 -4.895148 f.22009.0.10 -4.266860 dtype: float64	const 13271.273772 Age_c -29.019082 Age2 0.263597 age_sex -0.963623 Sex_num -236.327946 date_c -0.038250 date_c2 -0.000011 head_volume -3969.084028 Table_position 2.166162 X_brain_position 5.097230 Y_brain_position -2.883917 Z_brain_position 1.965429 rfMRI_head_motion -922.178641 tfMRI_head_motion 70.782558 Assessment_centre_11026.0 24.355081 Assessment_centre_11027.0 26.034243 Assessment_centre_11028.0 14.692701 f.22009.0.1 -4.034202 f.22009.0.2 -4.255582 f.22009.0.3 -2.403353 f.22009.0.4 -7.649272 f.22009.0.5 4.813670 f.22009.0.6 15.041399 f.22009.0.7 0.081000 f.22009.0.8 -14.638634 f.22009.0.9 -5.744750 f.22009.0.10 -5.257675 dtype: float64	rs6592124	1.5476891672628365e-07	True
1	FAST_L_Middle_Temporal_Gyrus_temporooccipital	14.210704105478817	7.304300852851145e-07	2.0	0.1559929043090806	0.1462890733221969	0.1464329533870152	0.1373171719100615	const 2546.606808 Prob_Class_0 26521.467552 Prob_Class_2 11327.323189 Age_c -8.469452 Age2 0.098667 age_sex 0.675016 Sex_num -70.709449 date_c -0.009060 date_c2 0.000016 head_volume -2414.088601 Table_position 3.605599 X_brain_position 4.427439 Y_brain_position -5.275616 Z_brain_position 4.149498 rfMRI_head_motion 300.002168 tfMRI_head_motion -376.183547 Assessment_centre_11026.0 40.451605 Assessment_centre_11027.0 95.715617 Assessment_centre_11028.0 -497.456169 f.22009.0.1 9.999373 f.22009.0.2 0.452932 f.22009.0.3 4.054265 f.22009.0.4 -6.526864 f.22009.0.5 3.108700 f.22009.0.6 11.537876 f.22009.0.7 -16.687858 f.22009.0.8 -24.728063 f.22009.0.9 1.721065 f.22009.0.10 9.569346 dtype: float64	const 9176.217284 Age_c -8.812132 Age2 0.137811 age_sex 2.524658 Sex_num -63.645802 date_c -0.011364 date_c2 -0.000005 head_volume -2474.749149 Table_position 1.878028 X_brain_position 2.199904 Y_brain_position -4.960515 Z_brain_position 2.889397 rfMRI_head_motion 389.136294 tfMRI_head_motion -337.891847 Assessment_centre_11026.0 36.204178 Assessment_centre_11027.0 86.072245 Assessment_centre_11028.0 -559.628635 f.22009.0.1 8.561206 f.22009.0.2 2.940778 f.22009.0.3 3.185467 f.22009.0.4 -7.517583 f.22009.0.5 3.059309 f.22009.0.6 12.179235 f.22009.0.7 -17.330526 f.22009.0.8 -24.732690 f.22009.0.9 1.414147 f.22009.0.10 10.061745 dtype: float64	rs6592124	1.7066204533314796e-06	True
1	FAST_R_Middle_Temporal_Gyrus_temporooccipital	5.991885649477952	0.0025353878010149	2.0	0.2339184205997053	0.2302046073133478	0.22524112115666	0.2221145991444499	const 2201.012115 Prob_Class_0 18281.849775 Prob_Class_2 12971.760320 Age_c -10.444982 Age2 -0.147251 age_sex 1.730368 Sex_num 153.420813 date_c -0.075191 date_c2 -0.000058 head_volume -3195.893329 Table_position 1.154676 X_brain_position 2.616403 Y_brain_position -0.852264 Z_brain_position 1.270286 rfMRI_head_motion 494.167785 tfMRI_head_motion -610.205997 Assessment_centre_11026.0 60.327873 Assessment_centre_11027.0 -23.686389 Assessment_centre_11028.0 -916.463444 f.22009.0.1 -1.361003 f.22009.0.2 3.701570 f.22009.0.3 4.776314 f.22009.0.4 -4.606614 f.22009.0.5 2.567057 f.22009.0.6 26.896466 f.22009.0.7 -6.014671 f.22009.0.8 -10.273527 f.22009.0.9 -0.763921 f.22009.0.10 0.057490 dtype: float64	const 9364.752493 Age_c -12.763266 Age2 -0.198268 age_sex 2.139637 Sex_num 157.094377 date_c -0.073015 date_c2 -0.000076 head_volume -3155.232091 Table_position 0.472815 X_brain_position 1.046986 Y_brain_position -1.845940 Z_brain_position 0.773517 rfMRI_head_motion 565.493704 tfMRI_head_motion -607.595787 Assessment_centre_11026.0 57.710313 Assessment_centre_11027.0 -19.789466 Assessment_centre_11028.0 -956.322179 f.22009.0.1 -3.044654 f.22009.0.2 5.200850 f.22009.0.3 3.686401 f.22009.0.4 -5.120339 f.22009.0.5 2.353945 f.22009.0.6 27.491572 f.22009.0.7 -6.353758 f.22009.0.8 -10.435601 f.22009.0.9 -1.293915 f.22009.0.10 -0.340139 dtype: float64	rs6592124	0.0037026144200039495	True
1	FAST_L_Infer_Tempor_Gyrus_anter_divis	18.58810420183374	9.713808218882777e-09	2.0	0.1867282763512046	0.1744975485651295	0.1775164607111697	0.1658220983883684	const 354.272747 Prob_Class_0 -1418.970063 Prob_Class_2 4120.143851 Age_c -6.172203 Age2 0.089286 age_sex 1.362005 Sex_num 30.676260 date_c -0.012222 date_c2 0.000004 head_volume -910.491027 Table_position -0.478028 X_brain_position 1.350276 Y_brain_position 4.807641 Z_brain_position 0.866025 rfMRI_head_motion -444.123595 tfMRI_head_motion 178.062140 Assessment_centre_11026.0 0.337007 Assessment_centre_11027.0 -26.762747 Assessment_centre_11028.0 -32.913060 f.22009.0.1 -3.124970 f.22009.0.2 -2.282518 f.22009.0.3 3.324752 f.22009.0.4 -2.839100 f.22009.0.5 1.481571 f.22009.0.6 7.419530 f.22009.0.7 -5.214890 f.22009.0.8 -0.929934 f.22009.0.9 -1.715042 f.22009.0.10 0.858643 dtype: float64	const 2373.656212 Age_c -8.059569 Age2 0.015799 age_sex 0.470646 Sex_num 29.204041 date_c -0.008654 date_c2 0.000002 head_volume -831.755911 Table_position 0.080278 X_brain_position 1.438402 Y_brain_position 3.682470 Z_brain_position 1.273792 rfMRI_head_motion -439.845995 tfMRI_head_motion 154.243078 Assessment_centre_11026.0 0.848260 Assessment_centre_11027.0 -16.595663 Assessment_centre_11028.0 -26.842473 f.22009.0.1 -3.681672 f.22009.0.2 -2.613006 f.22009.0.3 2.921798 f.22009.0.4 -2.631227 f.22009.0.5 1.320315 f.22009.0.6 7.525257 f.22009.0.7 -5.085389 f.22009.0.8 -1.075112 f.22009.0.9 -1.990076 f.22009.0.10 0.157681 dtype: float64	rs6592124	2.8363167024868405e-08	True
1	FAST_R_Infer_Tempor_Gyrus_anter_divis	13.348540329437093	1.713496707190526e-06	2.0	0.1746971806562837	0.1657840835947888	0.1653490904695426	0.1570170610294955	const 1558.012023 Prob_Class_0 -3371.371385 Prob_Class_2 1764.627752 Age_c -1.963931 Age2 0.161970 age_sex -2.055587 Sex_num 24.046245 date_c -0.017472 date_c2 -0.000004 head_volume -853.246935 Table_position -0.633170 X_brain_position 3.277652 Y_brain_position 1.781342 Z_brain_position -0.180566 rfMRI_head_motion -394.871517 tfMRI_head_motion 160.187143 Assessment_centre_11026.0 11.513261 Assessment_centre_11027.0 -7.548459 Assessment_centre_11028.0 -10.589661 f.22009.0.1 -3.408472 f.22009.0.2 0.756622 f.22009.0.3 4.860337 f.22009.0.4 -0.253658 f.22009.0.5 -0.436704 f.22009.0.6 2.250119 f.22009.0.7 1.508455 f.22009.0.8 -2.025653 f.22009.0.9 -2.906629 f.22009.0.10 2.565233 dtype: float64	const 2324.989134 Age_c -3.212511 Age2 0.108587 age_sex -2.827988 Sex_num 22.406349 date_c -0.014844 date_c2 -0.000004 head_volume -794.350910 Table_position -0.097681 X_brain_position 3.539758 Y_brain_position 0.989807 Z_brain_position 0.210386 rfMRI_head_motion -400.068226 tfMRI_head_motion 140.558396 Assessment_centre_11026.0 12.245754 Assessment_centre_11027.0 0.221245 Assessment_centre_11028.0 -0.825715 f.22009.0.1 -3.655293 f.22009.0.2 0.306538 f.22009.0.3 4.666041 f.22009.0.4 -0.022714 f.22009.0.5 -0.541555 f.22009.0.6 2.263544 f.22009.0.7 1.654643 f.22009.0.8 -2.123670 f.22009.0.9 -3.065232 f.22009.0.10 2.045223 dtype: float64	rs6592124	3.824179541563796e-06	True
1	FAST_L_Infer_Tempor_Gyrus_poste_divis	22.55999947254866	1.952806039512423e-10	2.0	0.2752766681696761	0.2620487086358284	0.2670678278415009	0.2542933595754126	const -1355.857104 Prob_Class_0 21542.162881 Prob_Class_2 20438.463235 Age_c -12.207050 Age2 0.291107 age_sex 4.097120 Sex_num 36.962791 date_c -0.022063 date_c2 0.000019 head_volume -3207.287099 Table_position 1.894666 X_brain_position 5.721383 Y_brain_position 4.065584 Z_brain_position 3.482592 rfMRI_head_motion -442.804879 tfMRI_head_motion -45.640832 Assessment_centre_11026.0 73.223231 Assessment_centre_11027.0 20.213319 Assessment_centre_11028.0 -492.554692 f.22009.0.1 -9.949658 f.22009.0.2 -19.873261 f.22009.0.3 -0.593053 f.22009.0.4 -1.405030 f.22009.0.5 -0.453745 f.22009.0.6 6.163960 f.22009.0.7 10.341521 f.22009.0.8 -1.102366 f.22009.0.9 -4.041458 f.22009.0.10 2.965917 dtype: float64	const 9674.107630 Age_c -17.016718 Age2 0.153146 age_sex 3.715357 Sex_num 40.098279 date_c -0.015743 date_c2 -0.000005 head_volume -3077.061631 Table_position 1.599189 X_brain_position 3.838222 Y_brain_position 1.686210 Z_brain_position 3.268342 rfMRI_head_motion -348.894776 tfMRI_head_motion -66.303228 Assessment_centre_11026.0 70.448541 Assessment_centre_11027.0 35.328675 Assessment_centre_11028.0 -536.529447 f.22009.0.1 -12.624486 f.22009.0.2 -18.321828 f.22009.0.3 -2.367396 f.22009.0.4 -1.841507 f.22009.0.5 -0.883576 f.22009.0.6 7.017893 f.22009.0.7 10.045677 f.22009.0.8 -1.451915 f.22009.0.9 -4.983768 f.22009.0.10 1.761782 dtype: float64	rs6592124	6.870079166536376e-10	True
1	FAST_R_Infer_Tempor_Gyrus_poste_divis	11.322591463291433	1.2736422591068336e-05	2.0	0.2760110694358219	0.2693788438009323	0.2678105475685901	0.2617005293057117	const 1.011850e+03 Prob_Class_0 1.392489e+04 Prob_Class_2 1.373351e+04 Age_c -1.327155e+01 Age2 4.246680e-01 age_sex 2.336916e+00 Sex_num -5.053053e+01 date_c 1.477836e-03 date_c2 3.092330e-07 head_volume -3.249492e+03 Table_position 3.641681e-01 X_brain_position 6.191183e+00 Y_brain_position 1.652541e+00 Z_brain_position 1.363658e+00 rfMRI_head_motion -3.268680e+02 tfMRI_head_motion -2.943990e+02 Assessment_centre_11026.0 -4.745454e+01 Assessment_centre_11027.0 -3.214120e+00 Assessment_centre_11028.0 -2.798919e+00 f.22009.0.1 -1.817417e+01 f.22009.0.2 -1.614116e+01 f.22009.0.3 -2.278621e+00 f.22009.0.4 -7.384575e-01 f.22009.0.5 1.037363e+00 f.22009.0.6 1.369416e+01 f.22009.0.7 4.208191e+00 f.22009.0.8 -2.034572e+01 f.22009.0.9 -3.818646e+00 f.22009.0.10 -3.592657e+00 dtype: float64	const 8403.877076 Age_c -16.591025 Age2 0.327604 age_sex 2.002615 Sex_num -48.624620 date_c 0.005943 date_c2 -0.000016 head_volume -3156.975064 Table_position 0.224632 X_brain_position 4.970475 Y_brain_position -0.007914 Z_brain_position 1.262762 rfMRI_head_motion -265.165063 tfMRI_head_motion -310.159957 Assessment_centre_11026.0 -49.216731 Assessment_centre_11027.0 7.622533 Assessment_centre_11028.0 -30.921140 f.22009.0.1 -19.973173 f.22009.0.2 -15.160114 f.22009.0.3 -3.475204 f.22009.0.4 -1.003490 f.22009.0.5 0.741415 f.22009.0.6 14.261610 f.22009.0.7 4.027463 f.22009.0.8 -20.587737 f.22009.0.9 -4.459951 f.22009.0.10 -4.445529 dtype: float64	rs6592124	2.5513555043532963e-05	True
1	FAST_L_Infer_Tempor_Gyrus_temporooccip	28.458425733797228	6.036709007805418e-13	2.0	0.2234090848347342	0.2055283769991579	0.2146127476079432	0.1971790390048079	const -3740.432002 Prob_Class_0 28617.610344 Prob_Class_2 17644.178753 Age_c -2.572262 Age2 0.095702 age_sex 2.250184 Sex_num 89.216115 date_c -0.043735 date_c2 -0.000005 head_volume -1942.536368 Table_position 1.824760 X_brain_position 7.487627 Y_brain_position -1.691795 Z_brain_position 3.863295 rfMRI_head_motion 824.257674 tfMRI_head_motion -480.817220 Assessment_centre_11026.0 134.364311 Assessment_centre_11027.0 26.191872 Assessment_centre_11028.0 -553.372310 f.22009.0.1 -0.962957 f.22009.0.2 -7.785740 f.22009.0.3 -6.496091 f.22009.0.4 -1.832198 f.22009.0.5 -0.591340 f.22009.0.6 -5.020391 f.22009.0.7 -6.292727 f.22009.0.8 -10.001451 f.22009.0.9 -2.254992 f.22009.0.10 -3.230985 dtype: float64	const 6136.560526 Age_c -5.128129 Age2 0.056042 age_sex 3.337024 Sex_num 95.582734 date_c -0.042270 date_c2 -0.000030 head_volume -1921.394183 Table_position 0.495075 X_brain_position 5.048415 Y_brain_position -2.623178 Z_brain_position 2.894028 rfMRI_head_motion 930.814191 tfMRI_head_motion -464.472730 Assessment_centre_11026.0 130.106979 Assessment_centre_11027.0 26.857526 Assessment_centre_11028.0 -617.310651 f.22009.0.1 -3.241673 f.22009.0.2 -5.327690 f.22009.0.3 -7.949121 f.22009.0.4 -2.723565 f.22009.0.5 -0.832648 f.22009.0.6 -4.167694 f.22009.0.7 -6.877077 f.22009.0.8 -10.173268 f.22009.0.9 -2.920507 f.22009.0.10 -3.473549 dtype: float64	rs6592124	2.7329752305868562e-12	True
1	FAST_R_Infer_Tempor_Gyrus_temporooccip	24.660618235360754	2.485832148923374e-11	2.0	0.2491133502261514	0.2341316924526062	0.24060816163648	0.2260829551865463	const -2344.685093 Prob_Class_0 31488.753798 Prob_Class_2 19531.071932 Age_c -3.008263 Age2 0.143787 age_sex -2.423135 Sex_num 187.524016 date_c -0.028780 date_c2 -0.000015 head_volume -2323.838545 Table_position 2.675779 X_brain_position -0.934401 Y_brain_position -6.133136 Z_brain_position 3.117525 rfMRI_head_motion 416.584737 tfMRI_head_motion -662.420537 Assessment_centre_11026.0 4.932110 Assessment_centre_11027.0 -58.977071 Assessment_centre_11028.0 -298.024655 f.22009.0.1 1.978384 f.22009.0.2 -0.722696 f.22009.0.3 -1.920846 f.22009.0.4 2.393908 f.22009.0.5 -1.406730 f.22009.0.6 10.465920 f.22009.0.7 -9.327639 f.22009.0.8 -6.544829 f.22009.0.9 -5.253350 f.22009.0.10 -0.971617 dtype: float64	const 8581.861599 Age_c -5.867607 Age2 0.098386 age_sex -1.246819 Sex_num 194.502366 date_c -0.027082 date_c2 -0.000043 head_volume -2298.711355 Table_position 1.224192 X_brain_position -3.619101 Y_brain_position -7.185326 Z_brain_position 2.059418 rfMRI_head_motion 534.055201 tfMRI_head_motion -644.973754 Assessment_centre_11026.0 0.254661 Assessment_centre_11027.0 -58.006345 Assessment_centre_11028.0 -368.310037 f.22009.0.1 -0.544595 f.22009.0.2 1.977092 f.22009.0.3 -3.530753 f.22009.0.4 1.416935 f.22009.0.5 -1.676295 f.22009.0.6 11.407624 f.22009.0.7 -9.968267 f.22009.0.8 -6.737475 f.22009.0.9 -5.992830 f.22009.0.10 -1.255173 dtype: float64	rs6592124	9.632048964522938e-11	True
1	FAST_L_Postcentral_Gyrus	35.56373012898903	5.927875837778159e-16	2.0	0.3656044821076237	0.3473508647990763	0.3584187723580337	0.3404919814056955	const -7885.781295 Prob_Class_0 44572.629783 Prob_Class_2 46505.406372 Age_c -50.678883 Age2 0.576550 age_sex -1.496431 Sex_num -553.734841 date_c -0.026186 date_c2 0.000012 head_volume -7375.900495 Table_position -3.895412 X_brain_position -1.984508 Y_brain_position 0.603241 Z_brain_position 2.716708 rfMRI_head_motion 88.956378 tfMRI_head_motion -1757.742520 Assessment_centre_11026.0 1.837582 Assessment_centre_11027.0 -37.044640 Assessment_centre_11028.0 -52.776805 f.22009.0.1 20.670160 f.22009.0.2 -16.759435 f.22009.0.3 11.997287 f.22009.0.4 -3.603169 f.22009.0.5 -2.025441 f.22009.0.6 -10.878201 f.22009.0.7 -0.465452 f.22009.0.8 -6.714650 f.22009.0.9 -4.472427 f.22009.0.10 -7.242907 dtype: float64	const 17054.206807 Age_c -62.330665 Age2 0.227404 age_sex -2.993263 Sex_num -548.223507 date_c -0.010037 date_c2 -0.000040 head_volume -7039.105109 Table_position -4.091151 X_brain_position -5.908637 Y_brain_position -5.308664 Z_brain_position 2.577046 rfMRI_head_motion 291.335417 tfMRI_head_motion -1819.917078 Assessment_centre_11026.0 -3.650123 Assessment_centre_11027.0 2.840545 Assessment_centre_11028.0 -141.316231 f.22009.0.1 14.570402 f.22009.0.2 -13.725476 f.22009.0.3 7.925053 f.22009.0.4 -4.368115 f.22009.0.5 -3.061018 f.22009.0.6 -8.986401 f.22009.0.7 -0.992723 f.22009.0.8 -7.567638 f.22009.0.9 -6.682168 f.22009.0.10 -10.336221 dtype: float64	rs6592124	3.558895560935759e-15	True
1	FAST_R_Postcentral_Gyrus	50.40582639009455	3.496421713900014e-22	2.0	0.3281162477333224	0.3007158789864943	0.320505913969784	0.2933668946912836	const -6895.524888 Prob_Class_0 57601.381016 Prob_Class_2 55026.337112 Age_c -41.401663 Age2 0.098842 age_sex -5.585512 Sex_num -544.793781 date_c 0.009972 date_c2 0.000067 head_volume -6622.082106 Table_position 4.214122 X_brain_position -7.583184 Y_brain_position 8.393302 Z_brain_position 9.506691 rfMRI_head_motion -683.309653 tfMRI_head_motion -1411.929772 Assessment_centre_11026.0 43.476028 Assessment_centre_11027.0 25.472711 Assessment_centre_11028.0 698.110167 f.22009.0.1 13.181335 f.22009.0.2 8.397460 f.22009.0.3 4.592026 f.22009.0.4 1.862768 f.22009.0.5 -0.645022 f.22009.0.6 -16.495597 f.22009.0.7 -1.360524 f.22009.0.8 -24.134462 f.22009.0.9 -1.415785 f.22009.0.10 6.472511 dtype: float64	const 22786.329926 Age_c -54.413851 Age2 -0.275732 age_sex -6.669366 Sex_num -536.496919 date_c 0.027143 date_c2 0.000003 head_volume -6267.865736 Table_position 3.461126 X_brain_position -12.621021 Y_brain_position 1.942914 Z_brain_position 8.960897 rfMRI_head_motion -431.484379 tfMRI_head_motion -1468.911322 Assessment_centre_11026.0 36.079413 Assessment_centre_11027.0 66.657591 Assessment_centre_11028.0 580.744890 f.22009.0.1 5.978710 f.22009.0.2 12.530114 f.22009.0.3 -0.188141 f.22009.0.4 0.708001 f.22009.0.5 -1.807385 f.22009.0.6 -14.201128 f.22009.0.7 -2.144010 f.22009.0.8 -25.080691 f.22009.0.9 -3.958613 f.22009.0.10 3.199100 dtype: float64	rs6592124	3.3113368301035743e-21	True
1	FAST_L_Superior_Parietal_Lobule	22.56316047899342	1.946753263998489e-10	2.0	0.2048624626326904	0.1903472394462098	0.1958560503971385	0.181838358373292	const -1515.078252 Prob_Class_0 12655.019889 Prob_Class_2 21500.496904 Age_c -19.025024 Age2 0.045376 age_sex 1.417288 Sex_num -138.571972 date_c -0.008538 date_c2 0.000069 head_volume -3438.348381 Table_position -0.513790 X_brain_position 4.059290 Y_brain_position 1.582519 Z_brain_position -0.168397 rfMRI_head_motion -890.428422 tfMRI_head_motion -71.604326 Assessment_centre_11026.0 -12.521476 Assessment_centre_11027.0 29.997652 Assessment_centre_11028.0 100.170708 f.22009.0.1 -3.122524 f.22009.0.2 -10.568588 f.22009.0.3 -5.194496 f.22009.0.4 -7.444119 f.22009.0.5 2.383135 f.22009.0.6 12.774389 f.22009.0.7 -5.573472 f.22009.0.8 -3.123635 f.22009.0.9 -4.639863 f.22009.0.10 11.646463 dtype: float64	const 9733.519530 Age_c -25.678607 Age2 -0.179082 age_sex -0.398729 Sex_num -138.928212 date_c 0.002094 date_c2 0.000049 head_volume -3210.205247 Table_position 0.248473 X_brain_position 2.890642 Y_brain_position -2.041604 Z_brain_position 0.389425 rfMRI_head_motion -817.088174 tfMRI_head_motion -127.474286 Assessment_centre_11026.0 -13.580976 Assessment_centre_11027.0 58.264194 Assessment_centre_11028.0 79.850049 f.22009.0.1 -5.966718 f.22009.0.2 -10.053689 f.22009.0.3 -7.139659 f.22009.0.4 -7.389436 f.22009.0.5 1.801395 f.22009.0.6 13.557347 f.22009.0.7 -5.556200 f.22009.0.8 -3.621107 f.22009.0.9 -5.778895 f.22009.0.10 9.583935 dtype: float64	rs6592124	6.850009697030263e-10	True
1	FAST_R_Superior_Parietal_Lobule	10.869517967275524	1.9955565613011388e-05	2.0	0.1559258449266852	0.1485029653196607	0.1463651344323273	0.1395543303553564	const -4189.525589 Prob_Class_0 10300.088394 Prob_Class_2 15286.681210 Age_c -17.847239 Age2 0.047905 age_sex 6.116783 Sex_num -180.636175 date_c -0.013081 date_c2 -0.000012 head_volume -2968.327019 Table_position -4.229015 X_brain_position -2.961460 Y_brain_position 9.517549 Z_brain_position -1.982889 rfMRI_head_motion -615.536506 tfMRI_head_motion -473.500216 Assessment_centre_11026.0 44.138541 Assessment_centre_11027.0 49.970558 Assessment_centre_11028.0 213.322313 f.22009.0.1 -4.167150 f.22009.0.2 6.266055 f.22009.0.3 7.889861 f.22009.0.4 -3.829293 f.22009.0.5 5.794943 f.22009.0.6 -21.430706 f.22009.0.7 5.400062 f.22009.0.8 -0.059959 f.22009.0.9 -3.660399 f.22009.0.10 6.813351 dtype: float64	const 3854.281359 Age_c -22.370405 Age2 -0.101357 age_sex 5.009712 Sex_num -180.413761 date_c -0.006040 date_c2 -0.000027 head_volume -2817.983459 Table_position -3.826728 X_brain_position -3.898099 Y_brain_position 7.086752 Z_brain_position -1.688225 rfMRI_head_motion -560.079596 tfMRI_head_motion -508.780372 Assessment_centre_11026.0 43.143226 Assessment_centre_11027.0 68.458291 Assessment_centre_11028.0 195.498196 f.22009.0.1 -6.185395 f.22009.0.2 6.777554 f.22009.0.3 6.517099 f.22009.0.4 -3.857297 f.22009.0.5 5.398197 f.22009.0.6 -20.859016 f.22009.0.7 5.369585 f.22009.0.8 -0.396768 f.22009.0.9 -4.451009 f.22009.0.10 5.450496 dtype: float64	rs6592124	3.895700141494536e-05	True
1	FAST_L_Supramarginal_Gyrus_anter_divis	27.38050251353276	1.732189655832792e-12	2.0	0.200441072504521	0.182728835268269	0.1913845797982616	0.1741398901255749	const -2632.188622 Prob_Class_0 30352.814755 Prob_Class_2 18606.425694 Age_c -10.006509 Age2 0.356846 age_sex 3.474306 Sex_num -125.994877 date_c -0.004421 date_c2 -0.000018 head_volume -2407.675426 Table_position 2.688048 X_brain_position 6.281221 Y_brain_position 1.608999 Z_brain_position 4.415845 rfMRI_head_motion -98.258098 tfMRI_head_motion -713.105998 Assessment_centre_11026.0 64.265332 Assessment_centre_11027.0 -3.144286 Assessment_centre_11028.0 103.295164 f.22009.0.1 1.476397 f.22009.0.2 4.519353 f.22009.0.3 -4.563159 f.22009.0.4 0.503778 f.22009.0.5 -0.789598 f.22009.0.6 -8.072925 f.22009.0.7 -2.162587 f.22009.0.8 0.020720 f.22009.0.9 2.575171 f.22009.0.10 -2.526656 dtype: float64	const 7789.640285 Age_c -12.673965 Age2 0.316407 age_sex 4.645085 Sex_num -119.217312 date_c -0.002945 date_c2 -0.000045 head_volume -2386.969842 Table_position 1.267133 X_brain_position 3.694817 Y_brain_position 0.646374 Z_brain_position 3.380060 rfMRI_head_motion 14.553436 tfMRI_head_motion -695.274866 Assessment_centre_11026.0 59.743394 Assessment_centre_11027.0 -2.657982 Assessment_centre_11028.0 35.417504 f.22009.0.1 -0.926062 f.22009.0.2 7.130938 f.22009.0.3 -6.094061 f.22009.0.4 -0.445162 f.22009.0.5 -1.041806 f.22009.0.6 -7.171714 f.22009.0.7 -2.784534 f.22009.0.8 -0.158204 f.22009.0.9 1.875938 f.22009.0.10 -2.768569 dtype: float64	rs6592124	7.560322117274195e-12	True
1	FAST_R_Supramarginal_Gyrus_anter_divis	18.90416247442329	7.115048828582709e-09	2.0	0.1683197021065529	0.1555994598103113	0.1588993751077598	0.1467254040120365	const -3161.178488 Prob_Class_0 23709.685743 Prob_Class_2 15430.424156 Age_c -8.942472 Age2 0.076641 age_sex 0.914394 Sex_num -143.864402 date_c -0.008647 date_c2 -0.000010 head_volume -2169.776578 Table_position 0.515762 X_brain_position -4.824871 Y_brain_position 2.480695 Z_brain_position 1.633265 rfMRI_head_motion 259.719821 tfMRI_head_motion -817.294713 Assessment_centre_11026.0 -44.592710 Assessment_centre_11027.0 44.832740 Assessment_centre_11028.0 297.289324 f.22009.0.1 0.540666 f.22009.0.2 -0.828151 f.22009.0.3 2.637232 f.22009.0.4 -0.564777 f.22009.0.5 -3.355238 f.22009.0.6 -13.420769 f.22009.0.7 3.087316 f.22009.0.8 0.677553 f.22009.0.9 3.791766 f.22009.0.10 0.906150 dtype: float64	const 5429.909802 Age_c -11.387514 Age2 0.031514 age_sex 1.678662 Sex_num -138.777721 date_c -0.006841 date_c2 -0.000032 head_volume -2139.286916 Table_position -0.505818 X_brain_position -6.851094 Y_brain_position 1.518574 Z_brain_position 0.888719 rfMRI_head_motion 349.556579 tfMRI_head_motion -807.494677 Assessment_centre_11026.0 -48.071102 Assessment_centre_11027.0 47.042842 Assessment_centre_11028.0 244.788025 f.22009.0.1 -1.456147 f.22009.0.2 1.174422 f.22009.0.3 1.356159 f.22009.0.4 -1.276659 f.22009.0.5 -3.583329 f.22009.0.6 -12.690243 f.22009.0.7 2.619529 f.22009.0.8 0.510210 f.22009.0.9 3.190299 f.22009.0.10 0.589249 dtype: float64	rs6592124	2.1094329759943917e-08	True
1	FAST_L_Supramarginal_Gyrus_poster_divis	15.690214783944189	1.6932242141616661e-07	2.0	0.2219510606105545	0.2120742362000041	0.2131382085462728	0.2037936905820574	const 3551.064392 Prob_Class_0 26202.187631 Prob_Class_2 20141.382793 Age_c -13.786213 Age2 -0.020322 age_sex 0.441488 Sex_num 10.693447 date_c -0.034928 date_c2 -0.000013 head_volume -3061.707949 Table_position 6.178763 X_brain_position 12.408710 Y_brain_position -6.398043 Z_brain_position 5.804397 rfMRI_head_motion 1039.751031 tfMRI_head_motion -1123.521786 Assessment_centre_11026.0 202.906812 Assessment_centre_11027.0 73.729106 Assessment_centre_11028.0 -90.959126 f.22009.0.1 -13.744986 f.22009.0.2 -7.620596 f.22009.0.3 -13.022311 f.22009.0.4 -1.961110 f.22009.0.5 -4.249090 f.22009.0.6 13.554894 f.22009.0.7 11.660839 f.22009.0.8 3.674903 f.22009.0.9 -2.254024 f.22009.0.10 -9.922079 dtype: float64	const 14596.893411 Age_c -17.733772 Age2 -0.116853 age_sex 0.768226 Sex_num 15.599688 date_c -0.030680 date_c2 -0.000039 head_volume -2978.676438 Table_position 5.354264 X_brain_position 10.149183 Y_brain_position -8.185651 Z_brain_position 5.204016 rfMRI_head_motion 1144.944353 tfMRI_head_motion -1126.919631 Assessment_centre_11026.0 199.248364 Assessment_centre_11027.0 82.479094 Assessment_centre_11028.0 -147.186191 f.22009.0.1 -16.365839 f.22009.0.2 -5.536501 f.22009.0.3 -14.731790 f.22009.0.4 -2.646616 f.22009.0.5 -4.608276 f.22009.0.6 14.453742 f.22009.0.7 11.206038 f.22009.0.8 3.394925 f.22009.0.9 -3.109203 f.22009.0.10 -10.713194 dtype: float64	rs6592124	4.2699452248464364e-07	True
1	FAST_R_Supramarginal_Gyrus_poster_divis	13.399944781003269	1.6285368294148035e-06	2.0	0.1969948512155434	0.1882891678396752	0.187899323640315	0.1797586578816442	const -7269.054225 Prob_Class_0 30606.264994 Prob_Class_2 22439.189024 Age_c -27.335925 Age2 0.233574 age_sex -1.487552 Sex_num 76.762914 date_c -0.034906 date_c2 0.000054 head_volume -2976.854515 Table_position -2.678397 X_brain_position -3.946309 Y_brain_position 2.000766 Z_brain_position -0.982793 rfMRI_head_motion 84.105048 tfMRI_head_motion -367.590696 Assessment_centre_11026.0 137.748240 Assessment_centre_11027.0 148.826894 Assessment_centre_11028.0 419.430709 f.22009.0.1 8.371198 f.22009.0.2 19.336111 f.22009.0.3 -0.840023 f.22009.0.4 -25.959611 f.22009.0.5 2.247371 f.22009.0.6 -19.915032 f.22009.0.7 -2.348967 f.22009.0.8 2.776600 f.22009.0.9 5.411695 f.22009.0.10 1.085511 dtype: float64	const 5087.050028 Age_c -31.508461 Age2 0.137247 age_sex -0.923553 Sex_num 82.745613 date_c -0.030737 date_c2 0.000024 head_volume -2897.238342 Table_position -3.748684 X_brain_position -6.578473 Y_brain_position 0.167736 Z_brain_position -1.762406 rfMRI_head_motion 204.897577 tfMRI_head_motion -366.549960 Assessment_centre_11026.0 133.409525 Assessment_centre_11027.0 156.826710 Assessment_centre_11028.0 353.121489 f.22009.0.1 5.455643 f.22009.0.2 21.815923 f.22009.0.3 -2.733410 f.22009.0.4 -26.795974 f.22009.0.5 1.865529 f.22009.0.6 -18.897331 f.22009.0.7 -2.902098 f.22009.0.8 2.483027 f.22009.0.9 4.479845 f.22009.0.10 0.316665 dtype: float64	rs6592124	3.643242560291387e-06	True
1	FAST_L_Angular_Gyrus	18.59202220509595	9.67638569811517e-09	2.0	0.1768085211157221	0.1644260014923708	0.1674843457885539	0.1556447064393399	const -785.066343 Prob_Class_0 31204.961788 Prob_Class_2 18066.775318 Age_c -10.973031 Age2 0.485357 age_sex 2.903260 Sex_num -59.530791 date_c -0.012907 date_c2 -0.000011 head_volume -2614.849468 Table_position 3.166119 X_brain_position -0.505896 Y_brain_position -0.947520 Z_brain_position 3.512914 rfMRI_head_motion 1028.576850 tfMRI_head_motion -1096.613079 Assessment_centre_11026.0 58.554329 Assessment_centre_11027.0 95.346800 Assessment_centre_11028.0 -181.301759 f.22009.0.1 4.905822 f.22009.0.2 -16.089068 f.22009.0.3 -0.540800 f.22009.0.4 -4.570146 f.22009.0.5 -0.802839 f.22009.0.6 11.931486 f.22009.0.7 5.906804 f.22009.0.8 -12.575750 f.22009.0.9 -2.510578 f.22009.0.10 1.575059 dtype: float64	const 9395.872115 Age_c -13.287145 Age2 0.459825 age_sex 4.284968 Sex_num -52.317049 date_c -0.012163 date_c2 -0.000038 head_volume -2610.525843 Table_position 1.600625 X_brain_position -3.157935 Y_brain_position -1.688122 Z_brain_position 2.371569 rfMRI_head_motion 1142.522695 tfMRI_head_motion -1073.389330 Assessment_centre_11026.0 53.841621 Assessment_centre_11027.0 93.678051 Assessment_centre_11028.0 -251.701712 f.22009.0.1 2.578302 f.22009.0.2 -13.359809 f.22009.0.3 -2.013689 f.22009.0.4 -5.580527 f.22009.0.5 -1.025298 f.22009.0.6 12.826530 f.22009.0.7 5.246022 f.22009.0.8 -12.727019 f.22009.0.9 -3.163949 f.22009.0.10 1.477947 dtype: float64	rs6592124	2.8270675555063325e-08	True
1	FAST_R_Angular_Gyrus	6.041705005742324	0.0024127534155486	2.0	0.192939425245633	0.1889944236967408	0.1837979624247907	0.1804713254817509	const -1679.337057 Prob_Class_0 23738.775388 Prob_Class_2 15305.039575 Age_c -22.732448 Age2 0.279002 age_sex -2.277850 Sex_num -17.524797 date_c 0.008809 date_c2 0.000013 head_volume -3689.751398 Table_position -1.831819 X_brain_position 0.311631 Y_brain_position 1.647440 Z_brain_position -0.182101 rfMRI_head_motion 664.446819 tfMRI_head_motion -514.214884 Assessment_centre_11026.0 232.069146 Assessment_centre_11027.0 133.667815 Assessment_centre_11028.0 143.559392 f.22009.0.1 -9.387475 f.22009.0.2 7.523762 f.22009.0.3 -26.490778 f.22009.0.4 -5.620980 f.22009.0.5 2.681344 f.22009.0.6 -0.179415 f.22009.0.7 6.419273 f.22009.0.8 -7.738736 f.22009.0.9 -5.012081 f.22009.0.10 0.092410 dtype: float64	const 6849.797905 Age_c -25.122299 Age2 0.236000 age_sex -1.488448 Sex_num -12.398460 date_c 0.010513 date_c2 -0.000009 head_volume -3661.529439 Table_position -2.868878 X_brain_position -1.716130 Y_brain_position 0.717982 Z_brain_position -0.937954 rfMRI_head_motion 754.117560 tfMRI_head_motion -503.738057 Assessment_centre_11026.0 228.577815 Assessment_centre_11027.0 135.585927 Assessment_centre_11028.0 90.909883 f.22009.0.1 -11.367388 f.22009.0.2 9.534819 f.22009.0.3 -27.759700 f.22009.0.4 -6.338466 f.22009.0.5 2.457978 f.22009.0.6 0.547732 f.22009.0.7 5.948007 f.22009.0.8 -7.901843 f.22009.0.9 -5.605387 f.22009.0.10 -0.204281 dtype: float64	rs6592124	0.003535064563579247	True
1	FAST_L_Lateral_Occipit_Cortex_super_divis	49.49082470718186	8.424984561410809e-22	2.0	0.3510914787098376	0.3251084545365624	0.3437413821903697	0.3180158190547316	const -6586.869806 Prob_Class_0 47209.505821 Prob_Class_2 72299.934982 Age_c -63.833708 Age2 -0.423813 age_sex 2.057545 Sex_num -745.853269 date_c -0.054155 date_c2 0.000105 head_volume -11461.522578 Table_position -2.029721 X_brain_position 10.232918 Y_brain_position 0.081637 Z_brain_position -7.025041 rfMRI_head_motion -2261.403533 tfMRI_head_motion -418.738612 Assessment_centre_11026.0 134.753113 Assessment_centre_11027.0 118.060812 Assessment_centre_11028.0 54.520238 f.22009.0.1 12.342029 f.22009.0.2 24.127336 f.22009.0.3 19.960709 f.22009.0.4 -4.838194 f.22009.0.5 4.273095 f.22009.0.6 22.639600 f.22009.0.7 -16.756372 f.22009.0.8 -32.019367 f.22009.0.9 3.727603 f.22009.0.10 11.169130 dtype: float64	const 31403.796167 Age_c -85.466361 Age2 -1.141701 age_sex -3.391306 Sex_num -745.351309 date_c -0.020255 date_c2 0.000034 head_volume -10736.740448 Table_position 0.034420 X_brain_position 5.925237 Y_brain_position -11.583774 Z_brain_position -5.513539 rfMRI_head_motion -2002.944131 tfMRI_head_motion -590.736358 Assessment_centre_11026.0 130.325472 Assessment_centre_11027.0 207.361303 Assessment_centre_11028.0 -25.877334 f.22009.0.1 2.791959 f.22009.0.2 26.378414 f.22009.0.3 13.456260 f.22009.0.4 -4.893315 f.22009.0.5 2.377141 f.22009.0.6 25.326113 f.22009.0.7 -16.851080 f.22009.0.8 -33.631867 f.22009.0.9 -0.033903 f.22009.0.10 4.603609 dtype: float64	rs6592124	7.773262830218693e-21	True
1	FAST_R_Lateral_Occipit_Cortex_super_divis	58.761180140684345	1.1705715916548389e-25	2.0	0.3756025269179309	0.3459177919703876	0.3685300636305936	0.3390438479894782	const -19424.992932 Prob_Class_0 73886.651413 Prob_Class_2 87648.378005 Age_c -75.762806 Age2 -1.288457 age_sex 0.074931 Sex_num -525.356405 date_c -0.046858 date_c2 0.000067 head_volume -11654.270677 Table_position -3.817894 X_brain_position 1.104698 Y_brain_position 8.338430 Z_brain_position -7.059442 rfMRI_head_motion -2553.464905 tfMRI_head_motion -223.216320 Assessment_centre_11026.0 194.538143 Assessment_centre_11027.0 114.519383 Assessment_centre_11028.0 -720.165882 f.22009.0.1 17.807986 f.22009.0.2 -17.119962 f.22009.0.3 -15.751441 f.22009.0.4 -5.255635 f.22009.0.5 5.244928 f.22009.0.6 68.118321 f.22009.0.7 -29.280005 f.22009.0.8 -34.796793 f.22009.0.9 -2.823065 f.22009.0.10 -11.502584 dtype: float64	const 27220.711329 Age_c -99.334742 Age2 -2.026709 age_sex -4.176458 Sex_num -518.664985 date_c -0.012393 date_c2 -0.000027 head_volume -10927.339336 Table_position -3.101643 X_brain_position -5.469577 Y_brain_position -3.937408 Z_brain_position -6.530651 rfMRI_head_motion -2197.778509 tfMRI_head_motion -374.913910 Assessment_centre_11026.0 186.075784 Assessment_centre_11027.0 202.195472 Assessment_centre_11028.0 -860.804666 f.22009.0.1 6.281102 f.22009.0.2 -12.531594 f.22009.0.3 -23.505853 f.22009.0.4 -6.177705 f.22009.0.5 3.162151 f.22009.0.6 71.567137 f.22009.0.7 -29.941566 f.22009.0.8 -36.535633 f.22009.0.9 -7.137165 f.22009.0.10 -18.137301 dtype: float64	rs6592124	1.3728753828228383e-24	True
1	FAST_L_Lateral_Occipit_Cortex_infer_divis	16.97384867132493	4.7699025434698255e-08	2.0	0.2350191050724402	0.2245137086752273	0.2263542729292479	0.2163638931641343	const -3106.469310 Prob_Class_0 32842.963773 Prob_Class_2 28515.832704 Age_c -21.862414 Age2 0.118296 age_sex 6.428510 Sex_num -14.283126 date_c 0.007947 date_c2 0.000050 head_volume -4610.252557 Table_position -0.303741 X_brain_position 17.881658 Y_brain_position -7.867886 Z_brain_position 2.726809 rfMRI_head_motion -803.851291 tfMRI_head_motion 398.177368 Assessment_centre_11026.0 139.749211 Assessment_centre_11027.0 53.518186 Assessment_centre_11028.0 -1117.330198 f.22009.0.1 -11.652189 f.22009.0.2 11.736377 f.22009.0.3 -10.856933 f.22009.0.4 7.581113 f.22009.0.5 1.385085 f.22009.0.6 3.756902 f.22009.0.7 -17.143695 f.22009.0.8 -17.680528 f.22009.0.9 -1.324102 f.22009.0.10 -5.575583 dtype: float64	const 12381.331977 Age_c -28.128889 Age2 -0.052092 age_sex 6.289848 Sex_num -8.890502 date_c 0.015655 date_c2 0.000015 head_volume -4453.950809 Table_position -1.014894 X_brain_position 15.027985 Y_brain_position -10.875322 Z_brain_position 2.209731 rfMRI_head_motion -665.738691 tfMRI_head_motion 378.856847 Assessment_centre_11026.0 135.360038 Assessment_centre_11027.0 71.162807 Assessment_centre_11028.0 -1185.909121 f.22009.0.1 -15.375660 f.22009.0.2 14.212117 f.22009.0.3 -13.310606 f.22009.0.4 6.829013 f.22009.0.5 0.821476 f.22009.0.6 4.980442 f.22009.0.7 -17.647957 f.22009.0.8 -18.132076 f.22009.0.9 -2.597661 f.22009.0.10 -7.033925 dtype: float64	rs6592124	1.2834520379475823e-07	True
1	FAST_R_Lateral_Occipit_Cortex_infer_divis	41.07082481353199	2.8386404753592135e-18	2.0	0.3247832229892169	0.3023465644457156	0.317135136518221	0.2950147175077966	const -10149.315172 Prob_Class_0 49518.088063 Prob_Class_2 46678.338700 Age_c -27.117963 Age2 0.157584 age_sex 7.577762 Sex_num 276.323712 date_c -0.052857 date_c2 0.000119 head_volume -5334.230429 Table_position 0.800209 X_brain_position -10.879365 Y_brain_position -7.942985 Z_brain_position -1.066149 rfMRI_head_motion -219.544497 tfMRI_head_motion -889.798217 Assessment_centre_11026.0 280.958772 Assessment_centre_11027.0 143.995415 Assessment_centre_11028.0 -123.613579 f.22009.0.1 12.711133 f.22009.0.2 3.036537 f.22009.0.3 8.727327 f.22009.0.4 22.414576 f.22009.0.5 -4.103246 f.22009.0.6 8.340299 f.22009.0.7 -11.940157 f.22009.0.8 -17.619101 f.22009.0.9 2.098729 f.22009.0.10 -6.217092 dtype: float64	const 15052.749127 Age_c -38.051687 Age2 -0.154969 age_sex 6.750973 Sex_num 283.601222 date_c -0.038551 date_c2 0.000064 head_volume -5039.721713 Table_position 0.091169 X_brain_position -15.206121 Y_brain_position -13.341364 Z_brain_position -1.580436 rfMRI_head_motion -4.256631 tfMRI_head_motion -935.899595 Assessment_centre_11026.0 274.562515 Assessment_centre_11027.0 178.122294 Assessment_centre_11028.0 -224.872316 f.22009.0.1 6.603201 f.22009.0.2 6.615396 f.22009.0.3 4.677504 f.22009.0.4 21.401345 f.22009.0.5 -5.080781 f.22009.0.6 10.294231 f.22009.0.7 -12.626295 f.22009.0.8 -18.413280 f.22009.0.9 -0.048651 f.22009.0.10 -8.941776 dtype: float64	rs6592124	2.027747533759322e-17	True
1	FAST_L_Intracalcarine_Cortex	17.886206390514367	1.93993649311013e-08	2.0	0.1927441853149005	0.1810623535095603	0.1836005110385321	0.1724558948156429	const -2708.752917 Prob_Class_0 9870.463967 Prob_Class_2 13761.365750 Age_c -9.585525 Age2 -0.008006 age_sex 5.462736 Sex_num 68.857507 date_c 0.010670 date_c2 0.000031 head_volume -1924.753821 Table_position -1.300524 X_brain_position -0.429555 Y_brain_position -10.411054 Z_brain_position -2.796841 rfMRI_head_motion -1148.455740 tfMRI_head_motion 519.426556 Assessment_centre_11026.0 -37.393022 Assessment_centre_11027.0 7.351572 Assessment_centre_11028.0 475.004383 f.22009.0.1 -2.353433 f.22009.0.2 9.555275 f.22009.0.3 -1.883039 f.22009.0.4 2.017927 f.22009.0.5 2.010960 f.22009.0.6 3.780770 f.22009.0.7 -6.272901 f.22009.0.8 -3.575065 f.22009.0.9 0.174824 f.22009.0.10 -8.669800 dtype: float64	const 4553.627898 Age_c -13.562088 Age2 -0.137633 age_sex 4.550675 Sex_num 69.276180 date_c 0.016770 date_c2 0.000017 head_volume -1794.860049 Table_position -1.002520 X_brain_position -1.321293 Y_brain_position -12.532291 Z_brain_position -2.578394 rfMRI_head_motion -1097.011142 tfMRI_head_motion 489.706981 Assessment_centre_11026.0 -38.400165 Assessment_centre_11027.0 23.255441 Assessment_centre_11028.0 457.408295 f.22009.0.1 -4.168481 f.22009.0.2 10.082513 f.22009.0.3 -3.114126 f.22009.0.4 1.962004 f.22009.0.5 1.661546 f.22009.0.6 4.302312 f.22009.0.7 -6.319972 f.22009.0.8 -3.870511 f.22009.0.9 -0.528066 f.22009.0.10 -9.849099 dtype: float64	rs6592124	5.465705108719736e-08	True
1	FAST_R_Intracalcarine_Cortex	14.552434828823168	5.210433755160657e-07	2.0	0.2066924880412606	0.1973522324854391	0.1977068042488478	0.1889169689626506	const 297.848294 Prob_Class_0 2798.385915 Prob_Class_2 9558.099206 Age_c -9.206206 Age2 0.080067 age_sex 3.335919 Sex_num 40.948255 date_c 0.018517 date_c2 0.000023 head_volume -1967.770140 Table_position -1.289421 X_brain_position 3.088421 Y_brain_position -10.331487 Z_brain_position -2.779411 rfMRI_head_motion -740.257989 tfMRI_head_motion 23.791335 Assessment_centre_11026.0 -36.930090 Assessment_centre_11027.0 -24.170054 Assessment_centre_11028.0 251.658049 f.22009.0.1 2.211195 f.22009.0.2 8.136410 f.22009.0.3 -0.226328 f.22009.0.4 4.447708 f.22009.0.5 1.013277 f.22009.0.6 6.549702 f.22009.0.7 0.935251 f.22009.0.8 -3.334564 f.22009.0.9 1.180067 f.22009.0.10 -9.227839 dtype: float64	const 5198.269907 Age_c -12.614469 Age2 -0.042131 age_sex 2.128948 Sex_num 39.757231 date_c 0.024370 date_c2 0.000015 head_volume -1840.593057 Table_position -0.647343 X_brain_position 2.798437 Y_brain_position -12.259379 Z_brain_position -2.310128 rfMRI_head_motion -714.845431 tfMRI_head_motion -10.690634 Assessment_centre_11026.0 -36.875712 Assessment_centre_11027.0 -8.110037 Assessment_centre_11028.0 249.953786 f.22009.0.1 0.938219 f.22009.0.2 8.049649 f.22009.0.3 -1.113269 f.22009.0.4 4.617207 f.22009.0.5 0.718051 f.22009.0.6 6.865175 f.22009.0.7 1.035747 f.22009.0.8 -3.592382 f.22009.0.9 0.631957 f.22009.0.10 -10.369608 dtype: float64	rs6592124	1.239469796948649e-06	True
1	FAST_L_Frontal_Medial_Cortex	18.47602682442118	1.0847885334158028e-08	2.0	0.2192932286146182	0.207623035046557	0.2104502716571786	0.1992957104350817	const -38.197753 Prob_Class_0 2138.608248 Prob_Class_2 6022.272896 Age_c -7.068207 Age2 0.063676 age_sex 1.120849 Sex_num 41.043228 date_c -0.020634 date_c2 0.000005 head_volume -976.711369 Table_position -0.565879 X_brain_position 2.159032 Y_brain_position -1.482048 Z_brain_position -0.464294 rfMRI_head_motion -148.431093 tfMRI_head_motion -170.491362 Assessment_centre_11026.0 -26.283662 Assessment_centre_11027.0 -32.392458 Assessment_centre_11028.0 161.065800 f.22009.0.1 2.368461 f.22009.0.2 -4.737798 f.22009.0.3 4.824360 f.22009.0.4 -5.259945 f.22009.0.5 4.957246 f.22009.0.6 -1.444436 f.22009.0.7 -0.269568 f.22009.0.8 -6.732842 f.22009.0.9 0.223793 f.22009.0.10 2.150542 dtype: float64	const 3.062712e+03 Age_c -9.155848e+00 Age2 -1.034059e-02 age_sex 4.134395e-01 Sex_num 4.042992e+01 date_c -1.709608e-02 date_c2 2.392446e-07 head_volume -9.000007e+02 Table_position -2.015859e-01 X_brain_position 1.945843e+00 Y_brain_position -2.654694e+00 Z_brain_position -1.979977e-01 rfMRI_head_motion -1.314646e+02 tfMRI_head_motion -1.909368e+02 Assessment_centre_11026.0 -2.631916e+01 Assessment_centre_11027.0 -2.273746e+01 Assessment_centre_11028.0 1.590188e+02 f.22009.0.1 1.567536e+00 f.22009.0.2 -4.750550e+00 f.22009.0.3 4.268474e+00 f.22009.0.4 -5.172427e+00 f.22009.0.5 4.776094e+00 f.22009.0.6 -1.241338e+00 f.22009.0.7 -2.185724e-01 f.22009.0.8 -6.890417e+00 f.22009.0.9 -1.160111e-01 f.22009.0.10 1.461005e+00 dtype: float64	rs6592124	3.152486464504282e-08	True
1	FAST_R_Frontal_Medial_Cortex	13.371031894044895	1.6757906524386975e-06	2.0	0.1982944137022266	0.1896215731164487	0.1892136060904397	0.1811050658007768	const 1489.653039 Prob_Class_0 2000.474249 Prob_Class_2 5420.827232 Age_c -8.410139 Age2 0.058529 age_sex 3.553534 Sex_num 40.291189 date_c -0.008995 date_c2 -0.000005 head_volume -1004.080489 Table_position 0.566268 X_brain_position 1.671741 Y_brain_position -1.477529 Z_brain_position 0.798957 rfMRI_head_motion 80.486157 tfMRI_head_motion -274.548423 Assessment_centre_11026.0 -27.602789 Assessment_centre_11027.0 -31.914000 Assessment_centre_11028.0 89.398209 f.22009.0.1 1.527730 f.22009.0.2 -6.354234 f.22009.0.3 4.645349 f.22009.0.4 -3.590748 f.22009.0.5 1.375928 f.22009.0.6 -2.873070 f.22009.0.7 -1.831667 f.22009.0.8 -2.978435 f.22009.0.9 -1.444851 f.22009.0.10 -1.088112 dtype: float64	const 4283.547548 Age_c -10.277268 Age2 -0.007498 age_sex 2.927438 Sex_num 39.766685 date_c -0.005841 date_c2 -0.000010 head_volume -935.718225 Table_position 0.886088 X_brain_position 1.473718 Y_brain_position -2.524609 Z_brain_position 1.032754 rfMRI_head_motion 95.950122 tfMRI_head_motion -292.694576 Assessment_centre_11026.0 -27.648762 Assessment_centre_11027.0 -23.316491 Assessment_centre_11028.0 87.360062 f.22009.0.1 0.807023 f.22009.0.2 -6.357289 f.22009.0.3 4.145573 f.22009.0.4 -3.515845 f.22009.0.5 1.213845 f.22009.0.6 -2.689386 f.22009.0.7 -1.788241 f.22009.0.8 -3.119294 f.22009.0.9 -1.749605 f.22009.0.10 -1.702784 dtype: float64	rs6592124	3.7446985397971578e-06	True
1	FAST_L_Juxtapositional_Lobule_Cortex	3.240353663532293	0.039316400030768	2.0	0.1986611565286639	0.1965603302688151	0.1895845029618365	0.1881167444106862	const 4313.862357 Prob_Class_0 5423.630496 Prob_Class_2 5766.204700 Age_c -6.299799 Age2 -0.244418 age_sex -9.098806 Sex_num -40.217416 date_c -0.001592 date_c2 -0.000017 head_volume -2027.431187 Table_position 1.581325 X_brain_position 2.283783 Y_brain_position -2.029780 Z_brain_position 1.326524 rfMRI_head_motion -162.179389 tfMRI_head_motion 30.007670 Assessment_centre_11026.0 -110.293253 Assessment_centre_11027.0 -54.717918 Assessment_centre_11028.0 12.436161 f.22009.0.1 3.454379 f.22009.0.2 5.150120 f.22009.0.3 5.194469 f.22009.0.4 5.753415 f.22009.0.5 -0.285542 f.22009.0.6 -5.167029 f.22009.0.7 -6.112033 f.22009.0.8 0.725681 f.22009.0.9 -1.954322 f.22009.0.10 -0.730010 dtype: float64	const 7402.524560 Age_c -7.760899 Age2 -0.288524 age_sex -9.298947 Sex_num -39.571658 date_c 0.000451 date_c2 -0.000024 head_volume -1984.734335 Table_position 1.568093 X_brain_position 1.805587 Y_brain_position -2.774329 Z_brain_position 1.317264 rfMRI_head_motion -137.348196 tfMRI_head_motion 21.947539 Assessment_centre_11026.0 -110.954548 Assessment_centre_11027.0 -49.645358 Assessment_centre_11028.0 1.724974 f.22009.0.1 2.697757 f.22009.0.2 5.514809 f.22009.0.3 4.688744 f.22009.0.4 5.663855 f.22009.0.5 -0.415276 f.22009.0.6 -4.933651 f.22009.0.7 -6.174030 f.22009.0.8 0.618584 f.22009.0.9 -2.229828 f.22009.0.10 -1.121736 dtype: float64	rs6592124	0.048501645621858845	True
1	FAST_R_Juxtapositional_Lobule_Cortex	6.520897481713419	0.0014978024983343	2.0	0.191340660267049	0.1870743296424303	0.1821810884577761	0.1785310525893596	const 3168.644197 Prob_Class_0 2594.703970 Prob_Class_2 6284.287091 Age_c -7.335668 Age2 -0.207334 age_sex -7.344791 Sex_num -10.649092 date_c 0.005080 date_c2 -0.000006 head_volume -1824.906452 Table_position 0.709129 X_brain_position 1.937480 Y_brain_position -1.811397 Z_brain_position 0.352638 rfMRI_head_motion -196.252097 tfMRI_head_motion -126.801008 Assessment_centre_11026.0 -91.835806 Assessment_centre_11027.0 -28.790055 Assessment_centre_11028.0 -183.050110 f.22009.0.1 1.008706 f.22009.0.2 4.205315 f.22009.0.3 1.371631 f.22009.0.4 -2.599420 f.22009.0.5 1.866595 f.22009.0.6 -6.150730 f.22009.0.7 -11.826655 f.22009.0.8 3.601276 f.22009.0.9 0.273947 f.22009.0.10 -2.099586 dtype: float64	const 6417.329300 Age_c -9.456305 Age2 -0.281693 age_sex -8.031662 Sex_num -11.156491 date_c 0.008628 date_c2 -0.000011 head_volume -1748.165385 Table_position 1.050339 X_brain_position 1.685542 Y_brain_position -2.994386 Z_brain_position 0.602105 rfMRI_head_motion -177.624053 tfMRI_head_motion -146.897524 Assessment_centre_11026.0 -91.940309 Assessment_centre_11027.0 -19.163642 Assessment_centre_11028.0 -186.127276 f.22009.0.1 0.174037 f.22009.0.2 4.232540 f.22009.0.3 0.794412 f.22009.0.4 -2.526737 f.22009.0.5 1.682263 f.22009.0.6 -5.934611 f.22009.0.7 -11.785359 f.22009.0.8 3.441553 f.22009.0.9 -0.075280 f.22009.0.10 -2.790250 dtype: float64	rs6592124	0.0022615277863448687	True
1	FAST_L_Subcallosal_Cortex	3.971523443606729	0.0189650699361941	2.0	0.4785692325353891	0.4768937677156452	0.4726630587938806	0.4713962891225193	const 4157.877991 Prob_Class_0 4941.300335 Prob_Class_2 3973.337543 Age_c -9.979083 Age2 -0.081642 age_sex -0.461949 Sex_num -39.202124 date_c -0.006821 date_c2 -0.000010 head_volume -2418.673927 Table_position 0.260605 X_brain_position 4.410807 Y_brain_position -1.863999 Z_brain_position -0.602983 rfMRI_head_motion 24.636921 tfMRI_head_motion -286.885677 Assessment_centre_11026.0 -14.470225 Assessment_centre_11027.0 40.564921 Assessment_centre_11028.0 8.717875 f.22009.0.1 -0.366427 f.22009.0.2 1.110566 f.22009.0.3 -4.875039 f.22009.0.4 -4.124888 f.22009.0.5 1.969914 f.22009.0.6 -1.186443 f.22009.0.7 0.672614 f.22009.0.8 -4.163240 f.22009.0.9 -0.122894 f.22009.0.10 -0.424608 dtype: float64	const 6328.848667 Age_c -10.794094 Age2 -0.102490 age_sex -0.429673 Sex_num -38.317408 date_c -0.005892 date_c2 -0.000015 head_volume -2400.220263 Table_position 0.122369 X_brain_position 3.983548 Y_brain_position -2.242152 Z_brain_position -0.703602 rfMRI_head_motion 44.809628 tfMRI_head_motion -288.332585 Assessment_centre_11026.0 -15.149631 Assessment_centre_11027.0 42.572394 Assessment_centre_11028.0 -1.784008 f.22009.0.1 -0.884140 f.22009.0.2 1.496283 f.22009.0.3 -5.214061 f.22009.0.4 -4.248428 f.22009.0.5 1.896109 f.22009.0.6 -1.011749 f.22009.0.7 0.590369 f.22009.0.8 -4.221424 f.22009.0.9 -0.294959 f.22009.0.10 -0.598779 dtype: float64	rs6592124	0.02441662804816825	True
1	FAST_R_Subcallosal_Cortex	7.958160579795557	0.0003588341864244	2.0	0.4650208697008219	0.4615763310068411	0.4589612355388571	0.4559178769268807	const 3853.390067 Prob_Class_0 7665.847170 Prob_Class_2 3342.183030 Age_c -5.161179 Age2 -0.032661 age_sex -0.788136 Sex_num -10.592144 date_c 0.004766 date_c2 -0.000003 head_volume -2047.103430 Table_position 0.729263 X_brain_position 3.909890 Y_brain_position -2.787759 Z_brain_position -0.081784 rfMRI_head_motion 163.688253 tfMRI_head_motion -357.551999 Assessment_centre_11026.0 -7.540973 Assessment_centre_11027.0 28.430806 Assessment_centre_11028.0 33.559786 f.22009.0.1 -2.000943 f.22009.0.2 -1.236173 f.22009.0.3 -6.951895 f.22009.0.4 -1.749253 f.22009.0.5 1.223134 f.22009.0.6 -1.975471 f.22009.0.7 0.115159 f.22009.0.8 -3.321159 f.22009.0.9 -0.515368 f.22009.0.10 -1.017756 dtype: float64	const 5803.840827 Age_c -5.287687 Age2 -0.022376 age_sex -0.264927 Sex_num -8.566213 date_c 0.004150 date_c2 -0.000009 head_volume -2063.549232 Table_position 0.236633 X_brain_position 3.265589 Y_brain_position -2.712650 Z_brain_position -0.441103 rfMRI_head_motion 189.582207 tfMRI_head_motion -346.797730 Assessment_centre_11026.0 -8.764570 Assessment_centre_11027.0 25.782517 Assessment_centre_11028.0 15.628805 f.22009.0.1 -2.425765 f.22009.0.2 -0.519923 f.22009.0.3 -7.209491 f.22009.0.4 -2.033382 f.22009.0.5 1.206496 f.22009.0.6 -1.788073 f.22009.0.7 -0.069229 f.22009.0.8 -3.324592 f.22009.0.9 -0.608280 f.22009.0.10 -0.885152 dtype: float64	rs6592124	0.0005909503588980914	True
1	FAST_L_Paracingulate_Gyrus	67.99896269869454	1.787120709331107e-29	2.0	0.4036054869741895	0.3707946388795712	0.3968502093185574	0.3641821330634308	const 3715.514774 Prob_Class_0 -4454.902066 Prob_Class_2 19903.201238 Age_c -29.687215 Age2 -0.146474 age_sex 4.291629 Sex_num -88.817570 date_c 0.052508 date_c2 0.000022 head_volume -4303.630096 Table_position -0.406933 X_brain_position 1.339215 Y_brain_position -3.810805 Z_brain_position -0.828890 rfMRI_head_motion -903.164754 tfMRI_head_motion 206.300230 Assessment_centre_11026.0 -77.104335 Assessment_centre_11027.0 5.545072 Assessment_centre_11028.0 -125.327218 f.22009.0.1 -10.296666 f.22009.0.2 2.509312 f.22009.0.3 -0.135694 f.22009.0.4 9.635883 f.22009.0.5 0.292204 f.22009.0.6 7.271775 f.22009.0.7 -10.983041 f.22009.0.8 -13.281774 f.22009.0.9 -3.626899 f.22009.0.10 -3.922644 dtype: float64	const 13555.578914 Age_c -38.422261 Age2 -0.482444 age_sex 0.324938 Sex_num -95.052983 date_c 0.068788 date_c2 0.000011 head_volume -3945.143358 Table_position 2.032736 X_brain_position 1.570108 Y_brain_position -8.977315 Z_brain_position 0.953089 rfMRI_head_motion -876.397695 tfMRI_head_motion 99.423206 Assessment_centre_11026.0 -75.080527 Assessment_centre_11027.0 51.693755 Assessment_centre_11028.0 -102.222619 f.22009.0.1 -12.978645 f.22009.0.2 1.180731 f.22009.0.3 -2.063392 f.22009.0.4 10.516829 f.22009.0.5 -0.455701 f.22009.0.6 7.810173 f.22009.0.7 -10.436238 f.22009.0.8 -13.951971 f.22009.0.9 -4.920074 f.22009.0.10 -7.117933 dtype: float64	rs6592124	2.51577507579658e-28	True
1	FAST_R_Paracingulate_Gyrus	74.20275329416843	5.063307349973427e-32	2.0	0.3696636213718931	0.3318216352912451	0.3625238889278854	0.3247995506176687	const 5939.987980 Prob_Class_0 -9514.274636 Prob_Class_2 18598.981946 Age_c -29.290670 Age2 -0.190001 age_sex 2.435609 Sex_num -144.529676 date_c -0.017044 date_c2 -0.000022 head_volume -3974.223212 Table_position 0.945299 X_brain_position 8.530409 Y_brain_position -1.314853 Z_brain_position -0.456720 rfMRI_head_motion -417.579555 tfMRI_head_motion -224.990343 Assessment_centre_11026.0 -97.067427 Assessment_centre_11027.0 -36.549340 Assessment_centre_11028.0 -473.025395 f.22009.0.1 0.082872 f.22009.0.2 6.707804 f.22009.0.3 -4.258420 f.22009.0.4 -0.432958 f.22009.0.5 2.628730 f.22009.0.6 0.787103 f.22009.0.7 -0.238952 f.22009.0.8 -8.502840 f.22009.0.9 -1.619043 f.22009.0.10 6.665484 dtype: float64	const 14945.665477 Age_c -38.305760 Age2 -0.546378 age_sex -2.027554 Sex_num -152.310932 date_c 0.000301 date_c2 -0.000029 head_volume -3590.481768 Table_position 3.798970 X_brain_position 9.180609 Y_brain_position -6.742360 Z_brain_position 1.627332 rfMRI_head_motion -406.176467 tfMRI_head_motion -343.118051 Assessment_centre_11026.0 -94.181881 Assessment_centre_11027.0 13.188268 Assessment_centre_11028.0 -437.563060 f.22009.0.1 -2.439606 f.22009.0.2 4.868853 f.22009.0.3 -6.101843 f.22009.0.4 0.665053 f.22009.0.5 1.860540 f.22009.0.6 1.228535 f.22009.0.7 0.447690 f.22009.0.8 -9.198513 f.22009.0.9 -2.906496 f.22009.0.10 3.253985 dtype: float64	rs6592124	8.16100644123481e-31	True
1	FAST_L_Cingulate_Gyrus_anter_division	39.41383366647795	1.4126727156695205e-17	2.0	0.2450191070728602	0.2209441140832168	0.2364675435607406	0.2127567846435092	const 14660.772100 Prob_Class_0 25654.529360 Prob_Class_2 -8507.580246 Age_c -12.008205 Age2 -0.091897 age_sex 4.468914 Sex_num -139.163520 date_c 0.027287 date_c2 0.000003 head_volume -3872.494426 Table_position 3.904238 X_brain_position 14.587232 Y_brain_position -9.654177 Z_brain_position -1.910626 rfMRI_head_motion -1011.207393 tfMRI_head_motion -340.048981 Assessment_centre_11026.0 -102.883268 Assessment_centre_11027.0 39.626789 Assessment_centre_11028.0 -674.239659 f.22009.0.1 -2.927156 f.22009.0.2 12.828681 f.22009.0.3 -14.565305 f.22009.0.4 -15.777296 f.22009.0.5 1.489168 f.22009.0.6 4.121815 f.22009.0.7 -9.919348 f.22009.0.8 -5.570991 f.22009.0.9 4.232146 f.22009.0.10 -5.372894 dtype: float64	const 11296.083901 Age_c -4.491121 Age2 0.239995 age_sex 9.521558 Sex_num -127.823954 date_c 0.010872 date_c2 -0.000004 head_volume -4242.073448 Table_position 0.314442 X_brain_position 12.560401 Y_brain_position -4.784829 Z_brain_position -4.531250 rfMRI_head_motion -962.244662 tfMRI_head_motion -213.348522 Assessment_centre_11026.0 -108.161517 Assessment_centre_11027.0 -9.449234 Assessment_centre_11028.0 -745.681680 f.22009.0.1 -1.708656 f.22009.0.2 16.048113 f.22009.0.3 -13.554712 f.22009.0.4 -17.373444 f.22009.0.5 2.116401 f.22009.0.6 4.165454 f.22009.0.7 -10.932741 f.22009.0.8 -4.976534 f.22009.0.9 5.135608 f.22009.0.10 -2.118203 dtype: float64	rs6592124	9.553745376074284e-17	True
1	FAST_R_Cingulate_Gyrus_anter_division	43.013964030262656	4.3348721597921705e-19	2.0	0.2440353954487379	0.2177271152640133	0.2354726895719437	0.2095059774292778	const 14553.101988 Prob_Class_0 23126.114020 Prob_Class_2 -13496.925229 Age_c -10.419456 Age2 -0.051489 age_sex -5.650136 Sex_num -109.234182 date_c 0.081178 date_c2 0.000028 head_volume -4066.414895 Table_position 0.484523 X_brain_position 6.080656 Y_brain_position -16.882381 Z_brain_position -4.467526 rfMRI_head_motion -1671.772382 tfMRI_head_motion 563.695382 Assessment_centre_11026.0 40.276552 Assessment_centre_11027.0 81.872567 Assessment_centre_11028.0 255.966517 f.22009.0.1 0.611256 f.22009.0.2 14.069658 f.22009.0.3 -1.732768 f.22009.0.4 4.514825 f.22009.0.5 1.075769 f.22009.0.6 14.556022 f.22009.0.7 -5.525393 f.22009.0.8 -16.356489 f.22009.0.9 -0.017958 f.22009.0.10 -16.899175 dtype: float64	const 8592.560059 Age_c -1.293324 Age2 0.335728 age_sex -0.118363 Sex_num -97.662835 date_c 0.062132 date_c2 0.000026 head_volume -4492.655188 Table_position -3.325945 X_brain_position 4.291875 Y_brain_position -11.126287 Z_brain_position -7.249552 rfMRI_head_motion -1638.790420 tfMRI_head_motion 704.753553 Assessment_centre_11026.0 35.168304 Assessment_centre_11027.0 25.732558 Assessment_centre_11028.0 188.181717 f.22009.0.1 2.491012 f.22009.0.2 17.215185 f.22009.0.3 -0.267579 f.22009.0.4 2.885023 f.22009.0.5 1.843286 f.22009.0.6 14.422676 f.22009.0.7 -6.556196 f.22009.0.8 -15.641296 f.22009.0.9 1.155854 f.22009.0.10 -13.133389 dtype: float64	rs6592124	3.2900225262132636e-18	True
1	FAST_L_Cingulate_Gyrus_post_division	8.761034520771602	0.0001616413734966	2.0	0.4750313785304076	0.4713102877415589	0.4690851320089074	0.4657541307008477	const 6964.011282 Prob_Class_0 15057.632497 Prob_Class_2 4256.078806 Age_c -15.726855 Age2 0.136658 age_sex -0.491490 Sex_num 128.970630 date_c 0.005451 date_c2 0.000012 head_volume -4022.855421 Table_position 0.194410 X_brain_position 0.838011 Y_brain_position -5.529910 Z_brain_position 0.419274 rfMRI_head_motion -260.460982 tfMRI_head_motion -20.173581 Assessment_centre_11026.0 109.409971 Assessment_centre_11027.0 105.653024 Assessment_centre_11028.0 164.221076 f.22009.0.1 -0.678545 f.22009.0.2 3.410773 f.22009.0.3 0.264453 f.22009.0.4 -11.465911 f.22009.0.5 5.136322 f.22009.0.6 1.275694 f.22009.0.7 -3.121667 f.22009.0.8 -6.948460 f.22009.0.9 3.273457 f.22009.0.10 8.320289 dtype: float64	const 9635.411868 Age_c -15.044389 Age2 0.191738 age_sex 0.923319 Sex_num 133.484639 date_c 0.002558 date_c2 0.000001 head_volume -4092.036686 Table_position -1.000824 X_brain_position -0.412387 Y_brain_position -4.840954 Z_brain_position -0.452783 rfMRI_head_motion -214.018147 tfMRI_head_motion 11.585568 Assessment_centre_11026.0 106.867782 Assessment_centre_11027.0 95.736424 Assessment_centre_11028.0 127.659592 f.22009.0.1 -1.203457 f.22009.0.2 4.914091 f.22009.0.3 -0.021974 f.22009.0.4 -12.099665 f.22009.0.5 5.183708 f.22009.0.6 1.575379 f.22009.0.7 -3.530317 f.22009.0.8 -6.884160 f.22009.0.9 3.233334 f.22009.0.10 8.910316 dtype: float64	rs6592124	0.00027955903246445975	True
1	FAST_R_Cingulate_Gyrus_post_division	11.866227669389364	7.432645339671805e-06	2.0	0.4772586120788391	0.4722400292946279	0.4713375931218033	0.4666936431837387	const 10013.837885 Prob_Class_0 14760.172818 Prob_Class_2 1955.340314 Age_c -13.650483 Age2 0.065654 age_sex -2.883438 Sex_num 87.722426 date_c -0.010052 date_c2 0.000005 head_volume -4191.694459 Table_position 1.718451 X_brain_position 0.070323 Y_brain_position -4.565162 Z_brain_position 1.618131 rfMRI_head_motion -724.979630 tfMRI_head_motion 457.706186 Assessment_centre_11026.0 101.971115 Assessment_centre_11027.0 51.932256 Assessment_centre_11028.0 68.612381 f.22009.0.1 1.194818 f.22009.0.2 2.411365 f.22009.0.3 3.620942 f.22009.0.4 -3.255606 f.22009.0.5 4.288622 f.22009.0.6 1.055836 f.22009.0.7 -1.113404 f.22009.0.8 -11.439835 f.22009.0.9 2.334540 f.22009.0.10 7.009851 dtype: float64	const 11518.979639 Age_c -12.087694 Age2 0.153130 age_sex -1.124930 Sex_num 92.660506 date_c -0.014503 date_c2 -0.000003 head_volume -4294.914964 Table_position 0.328324 X_brain_position -1.140809 Y_brain_position -3.369998 Z_brain_position 0.603671 rfMRI_head_motion -683.697229 tfMRI_head_motion 499.048602 Assessment_centre_11026.0 99.345944 Assessment_centre_11027.0 37.685009 Assessment_centre_11028.0 31.486087 f.22009.0.1 0.977466 f.22009.0.2 3.977561 f.22009.0.3 3.550967 f.22009.0.4 -3.949476 f.22009.0.5 4.411943 f.22009.0.6 1.283919 f.22009.0.7 -1.558592 f.22009.0.8 -11.308598 f.22009.0.9 2.431907 f.22009.0.10 7.904629 dtype: float64	rs6592124	1.526873280634041e-05	True
1	FAST_L_Precuneous_Cortex	25.87736784432034	7.544508365307598e-12	2.0	0.4374510629970467	0.4256733236982952	0.4310791494711233	0.4196375542626265	const 753.569533 Prob_Class_0 40719.786682 Prob_Class_2 35838.511851 Age_c -45.417093 Age2 0.654289 age_sex 9.319160 Sex_num -134.188680 date_c -0.039235 date_c2 -0.000005 head_volume -7612.615743 Table_position 0.666438 X_brain_position 5.398263 Y_brain_position -11.432418 Z_brain_position -1.945463 rfMRI_head_motion -994.240798 tfMRI_head_motion -286.760201 Assessment_centre_11026.0 -42.540427 Assessment_centre_11027.0 126.468589 Assessment_centre_11028.0 -156.443017 f.22009.0.1 -24.137685 f.22009.0.2 6.857195 f.22009.0.3 1.590686 f.22009.0.4 -19.152685 f.22009.0.5 7.007796 f.22009.0.6 2.044454 f.22009.0.7 -17.891791 f.22009.0.8 -29.721150 f.22009.0.9 -4.191486 f.22009.0.10 2.634492 dtype: float64	const 20198.802137 Age_c -53.381491 Age2 0.435731 age_sex 9.066154 Sex_num -127.614710 date_c -0.029327 date_c2 -0.000048 head_volume -7411.102621 Table_position -0.167598 X_brain_position 1.857008 Y_brain_position -15.274552 Z_brain_position -2.551725 rfMRI_head_motion -822.078498 tfMRI_head_motion -312.942243 Assessment_centre_11026.0 -47.953205 Assessment_centre_11027.0 149.332600 Assessment_centre_11028.0 -241.188600 f.22009.0.1 -28.819010 f.22009.0.2 9.906500 f.22009.0.3 -1.497450 f.22009.0.4 -20.069316 f.22009.0.5 6.292242 f.22009.0.6 3.575771 f.22009.0.7 -18.507258 f.22009.0.8 -30.295877 f.22009.0.9 -5.800311 f.22009.0.10 0.757356 dtype: float64	rs6592124	3.092604137247522e-11	True
1	FAST_R_Precuneous_Cortex	40.660485790780726	4.222939694628807e-18	2.0	0.4444588917696638	0.4261833486164322	0.4381663549450484	0.4201529391839452	const -6272.892104 Prob_Class_0 51941.753832 Prob_Class_2 47207.148585 Age_c -50.174381 Age2 0.421981 age_sex 7.295372 Sex_num -176.854086 date_c -0.022414 date_c2 0.000068 head_volume -8121.456982 Table_position -0.875979 X_brain_position -3.067858 Y_brain_position -2.547189 Z_brain_position -2.007586 rfMRI_head_motion -425.731948 tfMRI_head_motion -488.733875 Assessment_centre_11026.0 -45.848093 Assessment_centre_11027.0 38.537706 Assessment_centre_11028.0 -557.079351 f.22009.0.1 4.743975 f.22009.0.2 11.867153 f.22009.0.3 11.700819 f.22009.0.4 -6.831792 f.22009.0.5 7.015265 f.22009.0.6 -11.458158 f.22009.0.7 -15.313700 f.22009.0.8 -10.290778 f.22009.0.9 -12.713162 f.22009.0.10 -6.774644 dtype: float64	const 19280.672761 Age_c -60.935254 Age2 0.120654 age_sex 6.722506 Sex_num -168.813828 date_c -0.008688 date_c2 0.000012 head_volume -7840.579285 Table_position -1.792805 X_brain_position -7.594851 Y_brain_position -7.798034 Z_brain_position -2.673490 rfMRI_head_motion -203.267750 tfMRI_head_motion -529.003606 Assessment_centre_11026.0 -52.662928 Assessment_centre_11027.0 70.749355 Assessment_centre_11028.0 -664.313721 f.22009.0.1 -1.427498 f.22009.0.2 15.694510 f.22009.0.3 7.619751 f.22009.0.4 -7.952152 f.22009.0.5 6.050775 f.22009.0.6 -9.460618 f.22009.0.7 -16.068758 f.22009.0.8 -11.069800 f.22009.0.9 -14.857365 f.22009.0.10 -9.382055 dtype: float64	rs6592124	2.968936382146732e-17	True
1	FAST_L_Cuneal_Cortex	31.104187267162448	4.5582150101953366e-14	2.0	0.1989008603666798	0.1787410402544489	0.1898269218918689	0.1701101861908335	const -3913.714860 Prob_Class_0 20356.104417 Prob_Class_2 11413.308708 Age_c -11.968183 Age2 0.159425 age_sex 1.254756 Sex_num -40.049120 date_c -0.008310 date_c2 0.000022 head_volume -1218.529094 Table_position 0.013083 X_brain_position -3.867984 Y_brain_position -2.118571 Z_brain_position -0.464687 rfMRI_head_motion -594.016582 tfMRI_head_motion 278.574256 Assessment_centre_11026.0 28.352448 Assessment_centre_11027.0 12.829509 Assessment_centre_11028.0 107.829715 f.22009.0.1 -0.702985 f.22009.0.2 -2.754293 f.22009.0.3 4.626308 f.22009.0.4 5.653470 f.22009.0.5 0.501474 f.22009.0.6 -1.365843 f.22009.0.7 -3.912047 f.22009.0.8 -5.502048 f.22009.0.9 -3.890400 f.22009.0.10 -2.876277 dtype: float64	const 2540.661729 Age_c -13.327647 Age2 0.148393 age_sex 2.218512 Sex_num -35.257140 date_c -0.008096 date_c2 0.000004 head_volume -1221.655093 Table_position -1.044842 X_brain_position -5.595557 Y_brain_position -2.514388 Z_brain_position -1.236036 rfMRI_head_motion -520.398272 tfMRI_head_motion 295.438823 Assessment_centre_11026.0 25.255810 Assessment_centre_11027.0 10.980687 Assessment_centre_11028.0 61.689161 f.22009.0.1 -2.171396 f.22009.0.2 -0.958353 f.22009.0.3 3.700894 f.22009.0.4 4.982163 f.22009.0.5 0.369266 f.22009.0.6 -0.793006 f.22009.0.7 -4.350591 f.22009.0.8 -5.589270 f.22009.0.9 -4.293659 f.22009.0.10 -2.886486 dtype: float64	rs6592124	2.2895781368209347e-13	True
1	FAST_R_Cuneal_Cortex	29.53304939744432	2.1124900575313157e-13	2.0	0.2575925812334697	0.2398534590882747	0.2491834357134605	0.2318648535653543	const -3107.518902 Prob_Class_0 21623.943439 Prob_Class_2 13896.689536 Age_c -12.858643 Age2 0.006202 age_sex 0.068197 Sex_num 15.589149 date_c 0.004883 date_c2 0.000016 head_volume -1650.163755 Table_position 0.960297 X_brain_position 3.249361 Y_brain_position -2.494579 Z_brain_position 0.248495 rfMRI_head_motion -161.485647 tfMRI_head_motion -218.023574 Assessment_centre_11026.0 -40.126976 Assessment_centre_11027.0 -36.882860 Assessment_centre_11028.0 94.004704 f.22009.0.1 1.199347 f.22009.0.2 1.887955 f.22009.0.3 2.105853 f.22009.0.4 4.693503 f.22009.0.5 -1.020304 f.22009.0.6 -4.314787 f.22009.0.7 -2.970539 f.22009.0.8 -7.566990 f.22009.0.9 -4.594010 f.22009.0.10 -3.959907 dtype: float64	const 4639.241109 Age_c -15.017499 Age2 -0.032292 age_sex 0.794794 Sex_num 20.269179 date_c 0.006402 date_c2 -0.000003 head_volume -1625.172555 Table_position 0.011205 X_brain_position 1.402543 Y_brain_position -3.330714 Z_brain_position -0.443251 rfMRI_head_motion -79.889330 tfMRI_head_motion -208.273463 Assessment_centre_11026.0 -43.309968 Assessment_centre_11027.0 -35.227235 Assessment_centre_11028.0 46.019570 f.22009.0.1 -0.598166 f.22009.0.2 3.721726 f.22009.0.3 0.954242 f.22009.0.4 4.038467 f.22009.0.5 -1.222215 f.22009.0.6 -3.653750 f.22009.0.7 -3.400724 f.22009.0.8 -7.714186 f.22009.0.9 -5.131693 f.22009.0.10 -4.223763 dtype: float64	rs6592124	9.984102865565873e-13	True
1	FAST_L_Frontal_Orbital_Cortex	44.774543871532856	7.917508513491771e-20	2.0	0.4331217796626595	0.4125864125539938	0.4267008289468644	0.4064131088864124	const -1030.439132 Prob_Class_0 32325.774392 Prob_Class_2 28421.676748 Age_c -32.712932 Age2 -0.273170 age_sex 4.760575 Sex_num 99.287426 date_c 0.032319 date_c2 0.000027 head_volume -3959.876781 Table_position 2.718967 X_brain_position -1.510097 Y_brain_position -6.979119 Z_brain_position 2.966503 rfMRI_head_motion -198.912153 tfMRI_head_motion -481.552557 Assessment_centre_11026.0 91.174502 Assessment_centre_11027.0 118.818198 Assessment_centre_11028.0 113.799755 f.22009.0.1 4.803500 f.22009.0.2 1.505830 f.22009.0.3 -8.819905 f.22009.0.4 1.366455 f.22009.0.5 1.117800 f.22009.0.6 -4.121754 f.22009.0.7 -1.428007 f.22009.0.8 -6.686975 f.22009.0.9 -5.202586 f.22009.0.10 9.273997 dtype: float64	const 14391.742186 Age_c -39.023827 Age2 -0.446236 age_sex 4.564595 Sex_num 104.512959 date_c 0.040164 date_c2 -0.000008 head_volume -3800.367803 Table_position 2.053996 X_brain_position -4.321164 Y_brain_position -10.022419 Z_brain_position 2.483125 rfMRI_head_motion -62.295150 tfMRI_head_motion -502.203582 Assessment_centre_11026.0 86.875773 Assessment_centre_11027.0 136.909674 Assessment_centre_11028.0 46.506831 f.22009.0.1 1.091083 f.22009.0.2 3.927763 f.22009.0.3 -11.268688 f.22009.0.4 0.637827 f.22009.0.5 0.550759 f.22009.0.6 -2.906965 f.22009.0.7 -1.917186 f.22009.0.8 -7.142333 f.22009.0.9 -6.477974 f.22009.0.10 7.787962 dtype: float64	rs6592124	6.349493380012961e-19	True
1	FAST_R_Frontal_Orbital_Cortex	47.52327030321789	5.594982699063065e-21	2.0	0.4171219208671896	0.3947106971548522	0.4105197419773357	0.3883495322906751	const 171.805448 Prob_Class_0 25340.271287 Prob_Class_2 25934.703237 Age_c -28.441688 Age2 0.105446 age_sex 5.932859 Sex_num 93.850351 date_c 0.058469 date_c2 0.000034 head_volume -3481.974468 Table_position 3.081619 X_brain_position -0.164845 Y_brain_position -8.320817 Z_brain_position 3.030325 rfMRI_head_motion 21.169803 tfMRI_head_motion -465.265342 Assessment_centre_11026.0 72.766190 Assessment_centre_11027.0 58.822282 Assessment_centre_11028.0 227.773042 f.22009.0.1 0.144630 f.22009.0.2 4.184148 f.22009.0.3 -8.270221 f.22009.0.4 5.019060 f.22009.0.5 -2.198452 f.22009.0.6 0.459110 f.22009.0.7 0.586388 f.22009.0.8 -2.459948 f.22009.0.9 -3.851870 f.22009.0.10 1.187576 dtype: float64	const 14097.233102 Age_c -34.862538 Age2 -0.085430 age_sex 5.166451 Sex_num 97.100419 date_c 0.067282 date_c2 0.000004 head_volume -3298.557092 Table_position 2.920619 X_brain_position -2.392463 Y_brain_position -11.563552 Z_brain_position 2.914603 rfMRI_head_motion 135.260154 tfMRI_head_motion -498.289245 Assessment_centre_11026.0 69.616031 Assessment_centre_11027.0 80.467685 Assessment_centre_11028.0 177.144063 f.22009.0.1 -3.255559 f.22009.0.2 5.930069 f.22009.0.3 -10.537389 f.22009.0.4 4.567648 f.22009.0.5 -2.769703 f.22009.0.6 1.519684 f.22009.0.7 0.276475 f.22009.0.8 -2.929366 f.22009.0.9 -5.077040 f.22009.0.10 -0.499028 dtype: float64	rs6592124	4.8699362900292404e-20	True
1	FAST_L_Parahippocampal_Gyrus_anter_divis	20.65376730356087	1.271457505171628e-09	2.0	0.3323490384807651	0.3211924789344731	0.3247866489489939	0.3140586893032266	const 1150.001519 Prob_Class_0 10710.933809 Prob_Class_2 10235.140803 Age_c -9.391086 Age2 -0.227127 age_sex -1.532906 Sex_num 98.042402 date_c -0.022962 date_c2 -0.000014 head_volume -1613.409864 Table_position 1.603675 X_brain_position -1.827744 Y_brain_position -0.997945 Z_brain_position 2.158752 rfMRI_head_motion -267.193464 tfMRI_head_motion -130.729163 Assessment_centre_11026.0 -4.496951 Assessment_centre_11027.0 19.382258 Assessment_centre_11028.0 260.411129 f.22009.0.1 -0.434738 f.22009.0.2 2.997401 f.22009.0.3 1.021221 f.22009.0.4 -6.353243 f.22009.0.5 1.129760 f.22009.0.6 -3.938344 f.22009.0.7 -9.262215 f.22009.0.8 -1.010487 f.22009.0.9 -3.056534 f.22009.0.10 -8.956293 dtype: float64	const 6670.844570 Age_c -11.811917 Age2 -0.296825 age_sex -1.734957 Sex_num 99.584495 date_c -0.019767 date_c2 -0.000026 head_volume -1547.495126 Table_position 1.463955 X_brain_position -2.764546 Y_brain_position -2.198102 Z_brain_position 2.057481 rfMRI_head_motion -220.360934 tfMRI_head_motion -141.338818 Assessment_centre_11026.0 -5.872164 Assessment_centre_11027.0 27.046753 Assessment_centre_11028.0 238.588905 f.22009.0.1 -1.774468 f.22009.0.2 3.765738 f.22009.0.3 0.132064 f.22009.0.4 -6.567872 f.22009.0.5 0.913514 f.22009.0.6 -3.511599 f.22009.0.7 -9.407843 f.22009.0.8 -1.186531 f.22009.0.9 -3.529558 f.22009.0.10 -9.565415 dtype: float64	rs6592124	4.097982918732008e-09	True
1	FAST_R_Parahippocampal_Gyrus_anter_divis	15.448214250686176	2.150337135434305e-07	2.0	0.3448599452338883	0.3366716410832142	0.3374392650019098	0.3297005265594322	const 876.513811 Prob_Class_0 11394.518634 Prob_Class_2 9470.327585 Age_c -10.076055 Age2 -0.155444 age_sex -0.775882 Sex_num 121.088753 date_c -0.027104 date_c2 0.000006 head_volume -1716.725375 Table_position 1.031087 X_brain_position 3.120985 Y_brain_position -0.985737 Z_brain_position 1.326782 rfMRI_head_motion -360.131812 tfMRI_head_motion -272.298317 Assessment_centre_11026.0 18.953015 Assessment_centre_11027.0 25.943336 Assessment_centre_11028.0 52.490721 f.22009.0.1 -3.200342 f.22009.0.2 1.692360 f.22009.0.3 -8.800055 f.22009.0.4 -6.110942 f.22009.0.5 -0.891405 f.22009.0.6 -4.851023 f.22009.0.7 -4.751214 f.22009.0.8 -0.090227 f.22009.0.9 -1.025004 f.22009.0.10 -3.783339 dtype: float64	const 6037.389470 Age_c -12.079604 Age2 -0.208169 age_sex -0.753079 Sex_num 123.057594 date_c -0.024738 date_c2 -0.000006 head_volume -1669.253582 Table_position 0.742669 X_brain_position 2.133712 Y_brain_position -1.929954 Z_brain_position 1.116930 rfMRI_head_motion -313.024665 tfMRI_head_motion -277.053174 Assessment_centre_11026.0 17.404823 Assessment_centre_11027.0 31.201286 Assessment_centre_11028.0 28.452417 f.22009.0.1 -4.435456 f.22009.0.2 2.568955 f.22009.0.3 -9.611112 f.22009.0.4 -6.385734 f.22009.0.5 -1.072276 f.22009.0.6 -4.439060 f.22009.0.7 -4.934675 f.22009.0.8 -0.233873 f.22009.0.9 -1.440769 f.22009.0.10 -4.228925 dtype: float64	rs6592124	5.356111229635125e-07	True
1	FAST_L_Parahippocampal_Gyrus_poster_divis	21.71723445676882	4.4691704592237774e-10	2.0	0.2100227486166597	0.196142391671833	0.2010747862223501	0.1876944135729921	const 1.744641e+03 Prob_Class_0 -1.267087e+03 Prob_Class_2 2.993513e+03 Age_c -4.672902e+00 Age2 -4.568169e-02 age_sex -1.188250e+00 Sex_num 2.004238e+01 date_c -3.385939e-03 date_c2 -9.406134e-07 head_volume -6.568029e+02 Table_position 1.313683e-01 X_brain_position 7.164333e-01 Y_brain_position -3.204248e-01 Z_brain_position -1.563966e-01 rfMRI_head_motion 8.897777e+01 tfMRI_head_motion -2.080687e+02 Assessment_centre_11026.0 -1.094690e+01 Assessment_centre_11027.0 -1.254075e+01 Assessment_centre_11028.0 -8.566220e+00 f.22009.0.1 4.317711e+00 f.22009.0.2 3.955446e-01 f.22009.0.3 -2.287697e+00 f.22009.0.4 -3.108052e-01 f.22009.0.5 2.373119e-01 f.22009.0.6 -4.029514e+00 f.22009.0.7 -1.237070e+00 f.22009.0.8 4.270681e+00 f.22009.0.9 -1.685154e+00 f.22009.0.10 1.346841e-01 dtype: float64	const 3203.469907 Age_c -6.081792 Age2 -0.100946 age_sex -1.869248 Sex_num 18.886494 date_c -0.000700 date_c2 -0.000002 head_volume -597.446561 Table_position 0.562331 X_brain_position 0.799631 Y_brain_position -1.164379 Z_brain_position 0.158351 rfMRI_head_motion 91.485140 tfMRI_head_motion -226.180030 Assessment_centre_11026.0 -10.531568 Assessment_centre_11027.0 -4.862000 Assessment_centre_11028.0 -3.543509 f.22009.0.1 3.912519 f.22009.0.2 0.129065 f.22009.0.3 -2.582320 f.22009.0.4 -0.147649 f.22009.0.5 0.117093 f.22009.0.6 -3.955420 f.22009.0.7 -1.135229 f.22009.0.8 4.162139 f.22009.0.9 -1.888468 f.22009.0.10 -0.393383 dtype: float64	rs6592124	1.5201049885503619e-09	True
1	FAST_R_Parahippocampal_Gyrus_poster_divis	10.946819679811234	1.8483577196984475e-05	2.0	0.1772043917365598	0.1699171788263652	0.1678847003808251	0.1611935921850901	const 1453.099613 Prob_Class_0 -1250.400552 Prob_Class_2 1494.636402 Age_c -3.965648 Age2 -0.043467 age_sex -0.371568 Sex_num 4.839878 date_c -0.002411 date_c2 -0.000007 head_volume -529.771969 Table_position -0.198606 X_brain_position 1.896688 Y_brain_position -0.167068 Z_brain_position -0.448234 rfMRI_head_motion -82.245169 tfMRI_head_motion -92.780348 Assessment_centre_11026.0 -5.745575 Assessment_centre_11027.0 -8.725088 Assessment_centre_11028.0 -51.372052 f.22009.0.1 -0.129641 f.22009.0.2 0.774973 f.22009.0.3 -1.847050 f.22009.0.4 -1.040582 f.22009.0.5 -0.253502 f.22009.0.6 -2.547166 f.22009.0.7 0.586555 f.22009.0.8 1.648538 f.22009.0.9 -1.497550 f.22009.0.10 -0.016666 dtype: float64	const 2159.594895 Age_c -4.767500 Age2 -0.075957 age_sex -0.798904 Sex_num 4.037131 date_c -0.000824 date_c2 -0.000007 head_volume -494.508629 Table_position 0.082817 X_brain_position 1.988380 Y_brain_position -0.657659 Z_brain_position -0.242732 rfMRI_head_motion -82.564397 tfMRI_head_motion -103.930450 Assessment_centre_11026.0 -5.423416 Assessment_centre_11027.0 -4.127751 Assessment_centre_11028.0 -47.262898 f.22009.0.1 -0.333825 f.22009.0.2 0.572955 f.22009.0.3 -1.999007 f.22009.0.4 -0.927398 f.22009.0.5 -0.321526 f.22009.0.6 -2.517292 f.22009.0.7 0.657682 f.22009.0.8 1.586333 f.22009.0.9 -1.608184 f.22009.0.10 -0.329456 dtype: float64	rs6592124	3.629220784562052e-05	True
1	FAST_L_Lingual_Gyrus	10.533167386988897	2.7853859086852857e-05	2.0	0.4368436623907893	0.4320444552960631	0.4304648689227238	0.4260756419725779	const 4992.817130 Prob_Class_0 18829.632293 Prob_Class_2 14100.094227 Age_c -13.127664 Age2 -0.229122 age_sex -7.395675 Sex_num 256.537079 date_c -0.005494 date_c2 0.000015 head_volume -3919.383520 Table_position 0.806972 X_brain_position -10.171739 Y_brain_position -16.187608 Z_brain_position -3.097734 rfMRI_head_motion -803.676694 tfMRI_head_motion -64.761592 Assessment_centre_11026.0 -16.271692 Assessment_centre_11027.0 117.133918 Assessment_centre_11028.0 -113.800279 f.22009.0.1 5.562543 f.22009.0.2 4.798595 f.22009.0.3 -6.552462 f.22009.0.4 7.260890 f.22009.0.5 -2.072010 f.22009.0.6 10.894064 f.22009.0.7 -1.433855 f.22009.0.8 1.438176 f.22009.0.9 1.185012 f.22009.0.10 -2.977121 dtype: float64	const 12742.755651 Age_c -15.813657 Age2 -0.292841 age_sex -7.098155 Sex_num 260.149455 date_c -0.002714 date_c2 -0.000003 head_volume -3865.689651 Table_position 0.177590 X_brain_position -11.793041 Y_brain_position -17.384511 Z_brain_position -3.556123 rfMRI_head_motion -728.797823 tfMRI_head_motion -65.480280 Assessment_centre_11026.0 -18.923234 Assessment_centre_11027.0 122.658030 Assessment_centre_11028.0 -154.423836 f.22009.0.1 3.729277 f.22009.0.2 6.311907 f.22009.0.3 -7.745370 f.22009.0.4 6.756009 f.22009.0.5 -2.317159 f.22009.0.6 11.528918 f.22009.0.7 -1.768216 f.22009.0.8 1.248486 f.22009.0.9 0.593524 f.22009.0.10 -3.492243 dtype: float64	rs6592124	5.32353060919942e-05	True
1	FAST_L_Temporal_Fusiform_Cortex_anter_divis	23.045968985800616	1.2117929768671934e-10	2.0	0.2943745586970254	0.2812177447521548	0.2863820375172183	0.2736638487794611	const -167.342583 Prob_Class_0 4545.896752 Prob_Class_2 5990.630073 Age_c -5.867330 Age2 -0.088520 age_sex -1.707188 Sex_num 26.598267 date_c -0.013758 date_c2 0.000004 head_volume -905.251614 Table_position 0.294528 X_brain_position 0.858544 Y_brain_position 2.801199 Z_brain_position 0.549991 rfMRI_head_motion -598.209453 tfMRI_head_motion 35.459423 Assessment_centre_11026.0 -15.859379 Assessment_centre_11027.0 -2.336485 Assessment_centre_11028.0 10.957129 f.22009.0.1 3.139070 f.22009.0.2 3.469507 f.22009.0.3 2.563150 f.22009.0.4 0.376087 f.22009.0.5 1.413160 f.22009.0.6 4.083960 f.22009.0.7 -7.795679 f.22009.0.8 -3.573949 f.22009.0.9 -3.436853 f.22009.0.10 -3.557522 dtype: float64	const 3002.957914 Age_c -7.558742 Age2 -0.142975 age_sex -2.069024 Sex_num 26.871489 date_c -0.011201 date_c2 -0.000002 head_volume -850.974703 Table_position 0.397547 X_brain_position 0.450130 Y_brain_position 1.905682 Z_brain_position 0.625592 rfMRI_head_motion -575.181026 tfMRI_head_motion 23.371422 Assessment_centre_11026.0 -16.344091 Assessment_centre_11027.0 4.279040 Assessment_centre_11028.0 2.651532 f.22009.0.1 2.349695 f.22009.0.2 3.726832 f.22009.0.3 2.029187 f.22009.0.4 0.338953 f.22009.0.5 1.264278 f.22009.0.6 4.313869 f.22009.0.7 -7.824346 f.22009.0.8 -3.699334 f.22009.0.9 -3.739159 f.22009.0.10 -4.051089 dtype: float64	rs6592124	4.362188729604238e-10	True
1	FAST_R_Temporal_Fusiform_Cortex_anter_divis	8.71978255481926	0.0001684000565033	2.0	0.2953472703179816	0.2903760578750309	0.2873657669073438	0.2829184093320845	const 1.357606e+03 Prob_Class_0 8.305301e+02 Prob_Class_2 2.712080e+03 Age_c -4.420303e+00 Age2 4.995996e-02 age_sex -2.801056e+00 Sex_num 5.368723e+01 date_c -3.958990e-03 date_c2 -5.953658e-07 head_volume -7.853681e+02 Table_position 1.140590e-01 X_brain_position 1.496233e+00 Y_brain_position -4.534689e-01 Z_brain_position 4.236018e-01 rfMRI_head_motion -3.057254e+02 tfMRI_head_motion -1.490676e+02 Assessment_centre_11026.0 1.715201e+00 Assessment_centre_11027.0 1.945256e+01 Assessment_centre_11028.0 -9.006613e+00 f.22009.0.1 6.609392e-01 f.22009.0.2 2.855429e+00 f.22009.0.3 -1.929436e+00 f.22009.0.4 -2.667229e+00 f.22009.0.5 -5.399263e-02 f.22009.0.6 7.184362e-02 f.22009.0.7 -7.165782e+00 f.22009.0.8 -5.273565e-01 f.22009.0.9 -7.150369e-01 f.22009.0.10 5.365183e-01 dtype: float64	const 2749.377633 Age_c -5.381572 Age2 0.015576 age_sex -3.138372 Sex_num 53.362608 date_c -0.002313 date_c2 -0.000003 head_volume -749.614446 Table_position 0.292333 X_brain_position 1.410988 Y_brain_position -0.996413 Z_brain_position 0.553903 rfMRI_head_motion -298.421876 tfMRI_head_motion -158.727275 Assessment_centre_11026.0 1.723849 Assessment_centre_11027.0 23.964439 Assessment_centre_11028.0 -9.584801 f.22009.0.1 0.299847 f.22009.0.2 2.834885 f.22009.0.3 -2.180816 f.22009.0.4 -2.621008 f.22009.0.5 -0.137290 f.22009.0.6 0.161779 f.22009.0.7 -7.138465 f.22009.0.8 -0.600038 f.22009.0.9 -0.870022 f.22009.0.10 0.215448 dtype: float64	rs6592124	0.0002902025492105905	True
1	FAST_L_Temporal_Fusiform_Cortex_poster_divis	33.62301807312598	3.915547405986644e-15	2.0	0.3941766087333374	0.3776963410685465	0.3873145314859804	0.3711563672883453	const 659.703894 Prob_Class_0 18161.039964 Prob_Class_2 17023.151038 Age_c -14.668849 Age2 0.218669 age_sex -0.697220 Sex_num 43.442747 date_c -0.019559 date_c2 0.000019 head_volume -2665.973908 Table_position 2.521500 X_brain_position 4.476965 Y_brain_position -0.242964 Z_brain_position 2.259619 rfMRI_head_motion -35.246179 tfMRI_head_motion -430.973412 Assessment_centre_11026.0 24.469060 Assessment_centre_11027.0 7.759986 Assessment_centre_11028.0 -234.372571 f.22009.0.1 3.470194 f.22009.0.2 1.163306 f.22009.0.3 -6.986102 f.22009.0.4 1.946451 f.22009.0.5 1.529949 f.22009.0.6 0.640600 f.22009.0.7 -11.367034 f.22009.0.8 1.151372 f.22009.0.9 -7.949120 f.22009.0.10 -4.243549 dtype: float64	const 9854.282513 Age_c -18.639985 Age2 0.105494 age_sex -0.984288 Sex_num 46.134134 date_c -0.014382 date_c2 -0.000001 head_volume -2559.500841 Table_position 2.251954 X_brain_position 2.890736 Y_brain_position -2.200245 Z_brain_position 2.064059 rfMRI_head_motion 43.527356 tfMRI_head_motion -447.437329 Assessment_centre_11026.0 22.117404 Assessment_centre_11027.0 20.079369 Assessment_centre_11028.0 -271.565758 f.22009.0.1 1.242999 f.22009.0.2 2.479898 f.22009.0.3 -8.462231 f.22009.0.4 1.571684 f.22009.0.5 1.174775 f.22009.0.6 1.354359 f.22009.0.7 -11.620619 f.22009.0.8 0.863069 f.22009.0.9 -8.730740 f.22009.0.10 -5.229083 dtype: float64	rs6592124	2.1767788968874905e-14	True
1	FAST_R_Temporal_Fusiform_Cortex_poster_divis	19.62204674255031	3.509046561414061e-09	2.0	0.3680986920015313	0.3580669792165599	0.3609412338203189	0.3513207146489085	const 2598.714462 Prob_Class_0 6898.401901 Prob_Class_2 9640.175367 Age_c -9.514774 Age2 0.213741 age_sex -0.538211 Sex_num 29.664592 date_c -0.011837 date_c2 0.000006 head_volume -2190.679240 Table_position 1.298884 X_brain_position 1.635973 Y_brain_position 1.166044 Z_brain_position 1.200898 rfMRI_head_motion -297.390226 tfMRI_head_motion -392.364469 Assessment_centre_11026.0 -24.859365 Assessment_centre_11027.0 10.438013 Assessment_centre_11028.0 -237.764518 f.22009.0.1 1.274390 f.22009.0.2 -7.386642 f.22009.0.3 -7.866515 f.22009.0.4 -0.995157 f.22009.0.5 1.126701 f.22009.0.6 2.841320 f.22009.0.7 -8.231236 f.22009.0.8 -6.002086 f.22009.0.9 -1.646810 f.22009.0.10 -1.217603 dtype: float64	const 7685.620519 Age_c -12.303020 Age2 0.122807 age_sex -1.179408 Sex_num 29.952002 date_c -0.007558 date_c2 -0.000004 head_volume -2099.538790 Table_position 1.509370 X_brain_position 1.012595 Y_brain_position -0.321738 Z_brain_position 1.355185 rfMRI_head_motion -261.392969 tfMRI_head_motion -413.238685 Assessment_centre_11026.0 -25.561902 Assessment_centre_11027.0 21.598962 Assessment_centre_11028.0 -250.049273 f.22009.0.1 0.002855 f.22009.0.2 -7.019096 f.22009.0.3 -8.729048 f.22009.0.4 -1.033506 f.22009.0.5 0.881719 f.22009.0.6 3.206487 f.22009.0.7 -8.263681 f.22009.0.8 -6.209262 f.22009.0.9 -2.139440 f.22009.0.10 -2.045011 dtype: float64	rs6592124	1.0790318176348238e-08	True
1	FAST_L_Temporal_Occipital_Fusiform_Cortex	24.341621751664903	3.3987354321644e-11	2.0	0.2867898820004597	0.2727440155588698	0.2787114502431834	0.2651010666520511	const 3785.977319 Prob_Class_0 17161.338225 Prob_Class_2 4666.447005 Age_c -10.370714 Age2 -0.014684 age_sex -4.613955 Sex_num -9.268637 date_c -0.020223 date_c2 -0.000005 head_volume -1778.652535 Table_position 2.699868 X_brain_position -0.998715 Y_brain_position -3.608165 Z_brain_position 1.916158 rfMRI_head_motion -363.523288 tfMRI_head_motion -269.548133 Assessment_centre_11026.0 63.152944 Assessment_centre_11027.0 74.600646 Assessment_centre_11028.0 62.110247 f.22009.0.1 5.811823 f.22009.0.2 0.089327 f.22009.0.3 -0.373618 f.22009.0.4 3.280821 f.22009.0.5 0.525332 f.22009.0.6 2.102761 f.22009.0.7 -1.862934 f.22009.0.8 -2.170434 f.22009.0.9 -7.804283 f.22009.0.10 -7.157494 dtype: float64	const 6738.046599 Age_c -9.518608 Age2 0.050874 age_sex -2.970591 Sex_num -4.081313 date_c -0.023654 date_c2 -0.000016 head_volume -1860.442084 Table_position 1.319485 X_brain_position -2.422596 Y_brain_position -2.779747 Z_brain_position 0.908997 rfMRI_head_motion -310.944589 tfMRI_head_motion -232.503191 Assessment_centre_11026.0 60.244513 Assessment_centre_11027.0 62.922347 Assessment_centre_11028.0 20.333766 f.22009.0.1 5.238278 f.22009.0.2 1.810369 f.22009.0.3 -0.682540 f.22009.0.4 2.552488 f.22009.0.5 0.585728 f.22009.0.6 2.438856 f.22009.0.7 -2.332385 f.22009.0.8 -2.091482 f.22009.0.9 -7.838649 f.22009.0.10 -6.458735 dtype: float64	rs6592124	1.2985267580080645e-10	True
1	FAST_R_Temporal_Occipital_Fusiform_Cortex	18.27079219286058	1.3279196301488357e-08	2.0	0.297646025251658	0.2872636923079229	0.2896905595182626	0.279773334991838	const 1347.097434 Prob_Class_0 21745.348156 Prob_Class_2 10801.657643 Age_c -14.477037 Age2 -0.052990 age_sex -2.321255 Sex_num 49.627828 date_c 0.003501 date_c2 -0.000013 head_volume -2284.524145 Table_position 2.076567 X_brain_position -0.531389 Y_brain_position -3.163171 Z_brain_position 1.017462 rfMRI_head_motion -75.455681 tfMRI_head_motion -321.180219 Assessment_centre_11026.0 8.257001 Assessment_centre_11027.0 7.527670 Assessment_centre_11028.0 44.067222 f.22009.0.1 9.287656 f.22009.0.2 -3.190714 f.22009.0.3 -5.985217 f.22009.0.4 -0.054495 f.22009.0.5 0.308245 f.22009.0.6 -3.199577 f.22009.0.7 -9.006642 f.22009.0.8 -1.680469 f.22009.0.9 -4.970273 f.22009.0.10 0.250381 dtype: float64	const 7543.444042 Age_c -15.368570 Age2 -0.043769 age_sex -1.058580 Sex_num 55.068818 date_c 0.002716 date_c2 -0.000031 head_volume -2310.074629 Table_position 0.809367 X_brain_position -2.367728 Y_brain_position -3.259905 Z_brain_position 0.093330 rfMRI_head_motion 0.525123 tfMRI_head_motion -296.759252 Assessment_centre_11026.0 4.865464 Assessment_centre_11027.0 2.713038 Assessment_centre_11028.0 -6.029706 f.22009.0.1 7.905467 f.22009.0.2 -1.214131 f.22009.0.3 -6.841551 f.22009.0.4 -0.817183 f.22009.0.5 0.215238 f.22009.0.6 -2.628849 f.22009.0.7 -9.503101 f.22009.0.8 -1.730855 f.22009.0.9 -5.315299 f.22009.0.10 0.437966 dtype: float64	rs6592124	3.823901009472825e-08	True
1	FAST_L_Occipital_Fusiform_Gyrus	41.9561163207939	1.2053882355385789e-18	2.0	0.280581924566886	0.2561612219324577	0.2724331761396501	0.2483439995275441	const -3059.272202 Prob_Class_0 14613.295856 Prob_Class_2 19639.830839 Age_c -14.703915 Age2 0.090863 age_sex -1.227746 Sex_num 62.624426 date_c -0.002076 date_c2 0.000006 head_volume -2110.844829 Table_position 0.457865 X_brain_position 2.920062 Y_brain_position 3.383914 Z_brain_position 0.316922 rfMRI_head_motion -717.464179 tfMRI_head_motion -385.406951 Assessment_centre_11026.0 -68.630724 Assessment_centre_11027.0 -64.283447 Assessment_centre_11028.0 -103.667172 f.22009.0.1 1.042382 f.22009.0.2 13.409575 f.22009.0.3 -4.587561 f.22009.0.4 -5.189070 f.22009.0.5 2.007100 f.22009.0.6 9.139871 f.22009.0.7 -6.804325 f.22009.0.8 -3.915860 f.22009.0.9 -1.318258 f.22009.0.10 -2.933087 dtype: float64	const 7324.042762 Age_c -20.295292 Age2 -0.089963 age_sex -2.455001 Sex_num 63.414218 date_c 0.006420 date_c2 -0.000014 head_volume -1930.259625 Table_position 0.826712 X_brain_position 1.604659 Y_brain_position 0.415527 Z_brain_position 0.587479 rfMRI_head_motion -642.704986 tfMRI_head_motion -426.026080 Assessment_centre_11026.0 -70.165913 Assessment_centre_11027.0 -42.236466 Assessment_centre_11028.0 -130.144484 f.22009.0.1 -1.546405 f.22009.0.2 14.220808 f.22009.0.3 -6.340398 f.22009.0.4 -5.295915 f.22009.0.5 1.515243 f.22009.0.6 9.890269 f.22009.0.7 -6.888784 f.22009.0.8 -4.330685 f.22009.0.9 -2.313630 f.22009.0.10 -4.574280 dtype: float64	rs6592124	8.854811674281161e-18	True
1	FAST_R_Occipital_Fusiform_Gyrus	44.23053102903803	1.3385644450772753e-19	2.0	0.2731352568317325	0.247124242611168	0.2649021610353282	0.239212047909426	const -1798.147987 Prob_Class_0 12595.531021 Prob_Class_2 19349.000170 Age_c -16.360675 Age2 -0.063463 age_sex 0.041578 Sex_num 74.991081 date_c 0.022824 date_c2 0.000029 head_volume -2021.045574 Table_position 0.937167 X_brain_position -0.335064 Y_brain_position -6.112777 Z_brain_position -0.021062 rfMRI_head_motion -678.436752 tfMRI_head_motion -61.715117 Assessment_centre_11026.0 -1.053825 Assessment_centre_11027.0 28.549210 Assessment_centre_11028.0 432.063832 f.22009.0.1 4.330420 f.22009.0.2 3.078656 f.22009.0.3 3.738534 f.22009.0.4 -4.222540 f.22009.0.5 3.054035 f.22009.0.6 3.802948 f.22009.0.7 3.426130 f.22009.0.8 3.268150 f.22009.0.9 -1.966821 f.22009.0.10 3.405950 dtype: float64	const 8367.589792 Age_c -22.156203 Age2 -0.255892 age_sex -1.422126 Sex_num 75.111268 date_c 0.031912 date_c2 0.000010 head_volume -1826.725604 Table_position 1.493729 X_brain_position -1.484746 Y_brain_position -9.239029 Z_brain_position 0.386481 rfMRI_head_motion -609.366038 tfMRI_head_motion -107.877509 Assessment_centre_11026.0 -2.231558 Assessment_centre_11027.0 52.495790 Assessment_centre_11028.0 410.648146 f.22009.0.1 1.774500 f.22009.0.2 3.676767 f.22009.0.3 1.997501 f.22009.0.4 -4.235302 f.22009.0.5 2.546136 f.22009.0.6 4.521469 f.22009.0.7 3.402055 f.22009.0.8 2.836108 f.22009.0.9 -2.974052 f.22009.0.10 1.645796 dtype: float64	rs6592124	1.055406581695544e-18	True
1	FAST_L_Frontal_Operculum_Cortex	37.614477709148886	8.088679647875971e-17	2.0	0.2519145349335953	0.2291484798767357	0.2434410749732962	0.2210473725512688	const -1117.258553 Prob_Class_0 1545.300963 Prob_Class_2 6232.385157 Age_c -9.287809 Age2 0.035399 age_sex 3.531876 Sex_num 8.917466 date_c 0.005860 date_c2 0.000017 head_volume -854.561468 Table_position -0.988068 X_brain_position 1.840221 Y_brain_position -1.587046 Z_brain_position -1.196138 rfMRI_head_motion -284.765820 tfMRI_head_motion 48.849591 Assessment_centre_11026.0 21.806876 Assessment_centre_11027.0 19.116151 Assessment_centre_11028.0 126.174265 f.22009.0.1 0.056744 f.22009.0.2 4.319066 f.22009.0.3 0.121610 f.22009.0.4 0.760196 f.22009.0.5 0.696278 f.22009.0.6 0.778441 f.22009.0.7 -0.635117 f.22009.0.8 -1.009475 f.22009.0.9 -0.773301 f.22009.0.10 -0.185318 dtype: float64	const 2068.176592 Age_c -11.554682 Age2 -0.046496 age_sex 2.705374 Sex_num 8.038814 date_c 0.009788 date_c2 0.000012 head_volume -769.090257 Table_position -0.539437 X_brain_position 1.673819 Y_brain_position -2.875437 Z_brain_position -0.868273 rfMRI_head_motion -268.906076 tfMRI_head_motion 25.412468 Assessment_centre_11026.0 21.894250 Assessment_centre_11027.0 29.933397 Assessment_centre_11028.0 125.787247 f.22009.0.1 -0.774151 f.22009.0.2 4.231301 f.22009.0.3 -0.458918 f.22009.0.4 0.885066 f.22009.0.5 0.500157 f.22009.0.6 0.980926 f.22009.0.7 -0.560416 f.22009.0.8 -1.181209 f.22009.0.9 -1.134823 f.22009.0.10 -0.952033 dtype: float64	rs6592124	5.186875707728873e-16	True
1	FAST_R_Frontal_Operculum_Cortex	36.22236130800286	3.125584911219937e-16	2.0	0.2245474624413532	0.2018219592110482	0.2157640194592974	0.1934336693725225	const -680.410531 Prob_Class_0 1398.522506 Prob_Class_2 5872.212485 Age_c -7.820360 Age2 0.047705 age_sex 2.927714 Sex_num 9.588016 date_c 0.001962 date_c2 0.000015 head_volume -770.311015 Table_position -0.454217 X_brain_position 0.295716 Y_brain_position -1.984801 Z_brain_position -0.907257 rfMRI_head_motion -131.664190 tfMRI_head_motion 17.305205 Assessment_centre_11026.0 31.305705 Assessment_centre_11027.0 25.673062 Assessment_centre_11028.0 106.368391 f.22009.0.1 -3.913615 f.22009.0.2 2.179500 f.22009.0.3 1.561669 f.22009.0.4 -2.704092 f.22009.0.5 1.084059 f.22009.0.6 -1.218469 f.22009.0.7 -2.412745 f.22009.0.8 -2.406847 f.22009.0.9 -0.148821 f.22009.0.10 -0.153646 dtype: float64	const 2318.900499 Age_c -9.965386 Age2 -0.029912 age_sex 2.140853 Sex_num 8.739150 date_c 0.005685 date_c2 0.000010 head_volume -689.255682 Table_position -0.025350 X_brain_position 0.143596 Y_brain_position -3.205174 Z_brain_position -0.593840 rfMRI_head_motion -116.867164 tfMRI_head_motion -4.973531 Assessment_centre_11026.0 31.398709 Assessment_centre_11027.0 35.936199 Assessment_centre_11028.0 106.152727 f.22009.0.1 -4.696668 f.22009.0.2 2.090390 f.22009.0.3 1.014239 f.22009.0.4 -2.583487 f.22009.0.5 0.898527 f.22009.0.6 -1.028348 f.22009.0.7 -2.340475 f.22009.0.8 -2.569401 f.22009.0.9 -0.490299 f.22009.0.10 -0.880622 dtype: float64	rs6592124	1.918039010065742e-15	True
1	FAST_L_Cent_Opercular_Cortex	55.41250337481391	2.8741275620653742e-24	2.0	0.4248800665002643	0.3990962192057846	0.4183657630463838	0.3927811430939618	const -1578.274027 Prob_Class_0 6906.087855 Prob_Class_2 16515.950564 Age_c -23.929822 Age2 -0.046534 age_sex 6.353353 Sex_num -43.760650 date_c -0.020761 date_c2 0.000004 head_volume -2850.089126 Table_position -1.208646 X_brain_position 1.273672 Y_brain_position 1.408872 Z_brain_position -1.755472 rfMRI_head_motion -419.277809 tfMRI_head_motion -321.224659 Assessment_centre_11026.0 25.125905 Assessment_centre_11027.0 36.022062 Assessment_centre_11028.0 -331.651860 f.22009.0.1 -4.922552 f.22009.0.2 -5.729743 f.22009.0.3 -3.700165 f.22009.0.4 -2.289397 f.22009.0.5 0.966605 f.22009.0.6 5.435556 f.22009.0.7 -3.943574 f.22009.0.8 -6.337776 f.22009.0.9 -3.543760 f.22009.0.10 -1.531900 dtype: float64	const 6962.783962 Age_c -29.489305 Age2 -0.241271 age_sex 4.560442 Sex_num -45.062441 date_c -0.011473 date_c2 -0.000010 head_volume -2649.194489 Table_position -0.321216 X_brain_position 0.604494 Y_brain_position -1.690451 Z_brain_position -1.106638 rfMRI_head_motion -370.099904 tfMRI_head_motion -373.744718 Assessment_centre_11026.0 24.835116 Assessment_centre_11027.0 61.214232 Assessment_centre_11028.0 -339.964220 f.22009.0.1 -7.115910 f.22009.0.2 -5.648495 f.22009.0.3 -5.216490 f.22009.0.4 -2.102837 f.22009.0.5 0.483280 f.22009.0.6 6.004548 f.22009.0.7 -3.837894 f.22009.0.8 -6.756422 f.22009.0.9 -4.460292 f.22009.0.10 -3.340148 dtype: float64	rs6592124	3.1146933051457363e-23	True
1	FAST_R_Cent_Opercular_Cortex	43.34967826486168	3.1340017884410697e-19	2.0	0.3922292464731199	0.3709131731525836	0.3853451117244336	0.3643019130482857	const -1681.578425 Prob_Class_0 10410.256564 Prob_Class_2 17174.195651 Age_c -21.049948 Age2 0.041405 age_sex 4.642427 Sex_num -86.335240 date_c -0.008100 date_c2 0.000018 head_volume -3056.461738 Table_position -0.799167 X_brain_position 1.383134 Y_brain_position 1.421126 Z_brain_position -1.666926 rfMRI_head_motion -732.277016 tfMRI_head_motion 19.808377 Assessment_centre_11026.0 48.919518 Assessment_centre_11027.0 38.895915 Assessment_centre_11028.0 -97.799791 f.22009.0.1 -2.082343 f.22009.0.2 -1.978046 f.22009.0.3 -10.338557 f.22009.0.4 -2.971188 f.22009.0.5 1.750715 f.22009.0.6 1.943446 f.22009.0.7 -4.404761 f.22009.0.8 -10.161903 f.22009.0.9 -4.413756 f.22009.0.10 -1.639288 dtype: float64	const 7314.278864 Age_c -26.316651 Age2 -0.135496 age_sex 3.234466 Sex_num -86.509623 date_c 0.000273 date_c2 0.000002 head_volume -2876.973149 Table_position -0.222636 X_brain_position 0.425149 Y_brain_position -1.439958 Z_brain_position -1.244958 rfMRI_head_motion -672.926974 tfMRI_head_motion -23.790484 Assessment_centre_11026.0 48.017156 Assessment_centre_11027.0 61.101916 Assessment_centre_11028.0 -114.813531 f.22009.0.1 -4.353316 f.22009.0.2 -1.533076 f.22009.0.3 -11.889947 f.22009.0.4 -2.942999 f.22009.0.5 1.289938 f.22009.0.6 2.572336 f.22009.0.7 -4.400867 f.22009.0.8 -10.555363 f.22009.0.9 -5.319138 f.22009.0.10 -3.262805 dtype: float64	rs6592124	2.4064438235083987e-18	True
1	FAST_L_Parietal_Operculum_Cortex	11.281026655376932	1.3271966095963532e-05	2.0	0.2597018188428979	0.2529450846078167	0.2513165643637721	0.2450940628615771	const 739.495869 Prob_Class_0 4320.279098 Prob_Class_2 7227.428184 Age_c -10.362017 Age2 0.210210 age_sex 2.961548 Sex_num 65.563837 date_c -0.002501 date_c2 -0.000002 head_volume -1669.403474 Table_position -0.009844 X_brain_position 0.387613 Y_brain_position -0.770854 Z_brain_position -0.198206 rfMRI_head_motion -462.171320 tfMRI_head_motion 64.441956 Assessment_centre_11026.0 41.760178 Assessment_centre_11027.0 63.902113 Assessment_centre_11028.0 224.043597 f.22009.0.1 6.236492 f.22009.0.2 3.693953 f.22009.0.3 -1.322824 f.22009.0.4 -1.223578 f.22009.0.5 -0.242683 f.22009.0.6 -9.822091 f.22009.0.7 -7.285961 f.22009.0.8 -0.925771 f.22009.0.9 -4.244992 f.22009.0.10 6.587341 dtype: float64	const 4523.078844 Age_c -12.588073 Age2 0.135283 age_sex 2.360458 Sex_num 65.468291 date_c 0.001047 date_c2 -0.000009 head_volume -1593.316465 Table_position 0.239285 X_brain_position -0.010611 Y_brain_position -1.981684 Z_brain_position -0.015880 rfMRI_head_motion -437.349320 tfMRI_head_motion 45.887243 Assessment_centre_11026.0 41.391711 Assessment_centre_11027.0 73.322061 Assessment_centre_11028.0 217.040979 f.22009.0.1 5.280612 f.22009.0.2 3.874436 f.22009.0.3 -1.976173 f.22009.0.4 -1.208599 f.22009.0.5 -0.437378 f.22009.0.6 -9.558134 f.22009.0.7 -7.282330 f.22009.0.8 -1.092138 f.22009.0.9 -4.626901 f.22009.0.10 5.899289 dtype: float64	rs6592124	2.6514292231099613e-05	True
1	FAST_R_Parietal_Operculum_Cortex	15.402997227407573	2.248547148766069e-07	2.0	0.2877428779148571	0.2788667496974794	0.2796752406096856	0.2712881464202499	const 1.334073e+03 Prob_Class_0 9.220465e+02 Prob_Class_2 6.171647e+03 Age_c -1.192542e+01 Age2 2.389866e-01 age_sex 8.036644e+00 Sex_num 4.907140e+01 date_c -1.827457e-03 date_c2 -7.429722e-07 head_volume -1.716374e+03 Table_position -8.798006e-02 X_brain_position -1.485964e-01 Y_brain_position 1.712089e+00 Z_brain_position -2.186343e-01 rfMRI_head_motion 1.285091e+02 tfMRI_head_motion -1.403569e+02 Assessment_centre_11026.0 -1.955148e+01 Assessment_centre_11027.0 1.640532e+01 Assessment_centre_11028.0 8.218921e+01 f.22009.0.1 -4.076219e+00 f.22009.0.2 4.503835e+00 f.22009.0.3 3.720481e+00 f.22009.0.4 -1.903083e+00 f.22009.0.5 6.603497e-01 f.22009.0.6 1.240537e+00 f.22009.0.7 -3.253511e+00 f.22009.0.8 3.167514e+00 f.22009.0.9 -3.547432e+00 f.22009.0.10 6.668409e+00 dtype: float64	const 4466.917350 Age_c -14.267084 Age2 0.153069 age_sex 7.132230 Sex_num 47.979183 date_c 0.002304 date_c2 -0.000005 head_volume -1626.196077 Table_position 0.421501 X_brain_position -0.264002 Y_brain_position 0.368114 Z_brain_position 0.153639 rfMRI_head_motion 142.667427 tfMRI_head_motion -165.640238 Assessment_centre_11026.0 -19.351944 Assessment_centre_11027.0 27.868730 Assessment_centre_11028.0 83.382539 f.22009.0.1 -4.900863 f.22009.0.2 4.349025 f.22009.0.3 3.140832 f.22009.0.4 -1.748199 f.22009.0.5 0.458264 f.22009.0.6 1.434037 f.22009.0.7 -3.159573 f.22009.0.8 2.989567 f.22009.0.9 -3.914411 f.22009.0.10 5.860797 dtype: float64	rs6592124	5.588710266193008e-07	True
1	FAST_L_Planum_Polare	9.110371273465152	0.0001142684833594	2.0	0.3224051570746903	0.31741070675751	0.3147301345820088	0.3102371733604587	const 1888.876385 Prob_Class_0 3939.676581 Prob_Class_2 3491.571294 Age_c -8.508343 Age2 -0.042855 age_sex 0.127416 Sex_num -42.775176 date_c 0.004024 date_c2 0.000002 head_volume -890.291461 Table_position 1.162496 X_brain_position 1.143431 Y_brain_position -0.044884 Z_brain_position 0.329994 rfMRI_head_motion -81.129830 tfMRI_head_motion -294.485963 Assessment_centre_11026.0 5.841167 Assessment_centre_11027.0 8.664344 Assessment_centre_11028.0 -17.374149 f.22009.0.1 2.407446 f.22009.0.2 -1.732516 f.22009.0.3 0.497697 f.22009.0.4 0.563397 f.22009.0.5 0.643540 f.22009.0.6 4.654345 f.22009.0.7 -4.091246 f.22009.0.8 -5.363093 f.22009.0.9 -1.283414 f.22009.0.10 -1.055305 dtype: float64	const 3782.357869 Age_c -9.288648 Age2 -0.064366 age_sex 0.098887 Sex_num -42.144733 date_c 0.005001 date_c2 -0.000002 head_volume -870.408943 Table_position 1.084184 X_brain_position 0.800653 Y_brain_position -0.422280 Z_brain_position 0.273078 rfMRI_head_motion -64.426720 tfMRI_head_motion -297.130400 Assessment_centre_11026.0 5.318928 Assessment_centre_11027.0 10.925799 Assessment_centre_11028.0 -25.559332 f.22009.0.1 1.951284 f.22009.0.2 -1.438502 f.22009.0.3 0.196619 f.22009.0.4 0.475504 f.22009.0.5 0.573472 f.22009.0.6 4.803217 f.22009.0.7 -4.150307 f.22009.0.8 -5.419442 f.22009.0.9 -1.440560 f.22009.0.10 -1.240368 dtype: float64	rs6592124	0.0002020488546732248	True
1	FAST_R_Planum_Polare	26.297196010955727	5.001158506307153e-12	2.0	0.3668533491389761	0.3533824902543706	0.3596817851324597	0.3465869950023955	const 186.421110 Prob_Class_0 4648.276694 Prob_Class_2 5592.252480 Age_c -9.346487 Age2 -0.022464 age_sex 0.741437 Sex_num -29.482201 date_c 0.009680 date_c2 0.000014 head_volume -979.116830 Table_position 0.323173 X_brain_position 0.227854 Y_brain_position 0.027815 Z_brain_position -0.619320 rfMRI_head_motion -320.670521 tfMRI_head_motion -132.534078 Assessment_centre_11026.0 31.371305 Assessment_centre_11027.0 18.060454 Assessment_centre_11028.0 28.651534 f.22009.0.1 0.034881 f.22009.0.2 -5.076840 f.22009.0.3 -1.831377 f.22009.0.4 -0.173504 f.22009.0.5 -0.085048 f.22009.0.6 4.310250 f.22009.0.7 0.001300 f.22009.0.8 -2.134704 f.22009.0.9 -1.298767 f.22009.0.10 -0.077108 dtype: float64	const 3160.233362 Age_c -10.860956 Age2 -0.070089 age_sex 0.460865 Sex_num -29.079347 date_c 0.011905 date_c2 0.000008 head_volume -932.135648 Table_position 0.375942 X_brain_position -0.186254 Y_brain_position -0.762811 Z_brain_position -0.580421 rfMRI_head_motion -298.144256 tfMRI_head_motion -142.437787 Assessment_centre_11026.0 30.843631 Assessment_centre_11027.0 23.735953 Assessment_centre_11028.0 19.849233 f.22009.0.1 -0.700772 f.22009.0.2 -4.791448 f.22009.0.3 -2.326652 f.22009.0.4 -0.228950 f.22009.0.5 -0.218790 f.22009.0.6 4.529535 f.22009.0.7 -0.038746 f.22009.0.8 -2.246502 f.22009.0.9 -1.574995 f.22009.0.10 -0.505668 dtype: float64	rs6592124	2.0905437426534573e-11	True
1	FAST_L_Heschls_Gyrus_H1_H2	21.28048155908019	6.865361923304206e-10	2.0	0.2848325044673246	0.272519309725952	0.2767319017671164	0.2648739993188682	const -346.031428 Prob_Class_0 1250.447618 Prob_Class_2 4780.718840 Age_c -9.778943 Age2 0.092025 age_sex 2.424426 Sex_num 9.266213 date_c -0.013385 date_c2 0.000001 head_volume -937.256976 Table_position -0.516054 X_brain_position 1.613489 Y_brain_position 0.871077 Z_brain_position -0.581162 rfMRI_head_motion -287.351778 tfMRI_head_motion -143.617040 Assessment_centre_11026.0 -4.556666 Assessment_centre_11027.0 11.686025 Assessment_centre_11028.0 -42.805928 f.22009.0.1 -4.756662 f.22009.0.2 -1.047269 f.22009.0.3 1.641175 f.22009.0.4 -0.554463 f.22009.0.5 0.012095 f.22009.0.6 -2.609025 f.22009.0.7 0.213841 f.22009.0.8 3.552622 f.22009.0.9 -2.355812 f.22009.0.10 -0.107868 dtype: float64	const 2099.748126 Age_c -11.507443 Age2 0.029722 age_sex 1.799635 Sex_num 8.615988 date_c -0.010398 date_c2 -0.000003 head_volume -872.286831 Table_position -0.178899 X_brain_position 1.480562 Y_brain_position -0.109926 Z_brain_position -0.334758 rfMRI_head_motion -275.020608 tfMRI_head_motion -161.373108 Assessment_centre_11026.0 -4.501737 Assessment_centre_11027.0 19.903257 Assessment_centre_11028.0 -43.271510 f.22009.0.1 -5.393825 f.22009.0.2 -1.107325 f.22009.0.3 1.196376 f.22009.0.4 -0.462020 f.22009.0.5 -0.137502 f.22009.0.6 -2.452953 f.22009.0.7 0.269006 f.22009.0.8 3.421733 f.22009.0.9 -2.632166 f.22009.0.10 -0.690821 dtype: float64	rs6592124	2.283040261078519e-09	True
1	FAST_R_Heschls_Gyrus_H1_H2	15.271661233702911	2.5600083938507165e-07	2.0	0.3347118220465818	0.3264917122759572	0.3271761954354589	0.3194136138601022	const 3.782579e+02 Prob_Class_0 2.113875e+03 Prob_Class_2 3.535764e+03 Age_c -8.817972e+00 Age2 1.429575e-02 age_sex 2.294240e+00 Sex_num -4.227871e+00 date_c -2.678432e-03 date_c2 5.769244e-07 head_volume -8.142177e+02 Table_position 1.200596e-01 X_brain_position -4.869098e-01 Y_brain_position 1.582785e+00 Z_brain_position -1.356960e-01 rfMRI_head_motion -1.614787e+02 tfMRI_head_motion -1.422428e+02 Assessment_centre_11026.0 6.751500e+00 Assessment_centre_11027.0 4.670864e+00 Assessment_centre_11028.0 -4.552262e+01 f.22009.0.1 -1.638730e+00 f.22009.0.2 5.336525e-01 f.22009.0.3 -2.259594e+00 f.22009.0.4 -1.894237e+00 f.22009.0.5 1.865121e+00 f.22009.0.6 5.734989e-01 f.22009.0.7 -1.084482e+00 f.22009.0.8 -2.303104e+00 f.22009.0.9 -1.780939e+00 f.22009.0.10 1.230493e+00 dtype: float64	const 2229.253995 Age_c -9.906939 Age2 -0.022357 age_sex 2.000225 Sex_num -4.274493 date_c -0.000943 date_c2 -0.000003 head_volume -776.997828 Table_position 0.241902 X_brain_position -0.681753 Y_brain_position 0.990466 Z_brain_position -0.046525 rfMRI_head_motion -149.334616 tfMRI_head_motion -151.318862 Assessment_centre_11026.0 6.571179 Assessment_centre_11027.0 9.278833 Assessment_centre_11028.0 -48.949263 f.22009.0.1 -2.106359 f.22009.0.2 0.621984 f.22009.0.3 -2.579219 f.22009.0.4 -1.886926 f.22009.0.5 1.769878 f.22009.0.6 0.702634 f.22009.0.7 -1.082717 f.22009.0.8 -2.384489 f.22009.0.9 -1.967769 f.22009.0.10 0.893914 dtype: float64	rs6592124	6.322118859453144e-07	True
1	FAST_L_Planum_Temporale	5.375385016831374	0.0046834045003896	2.0	0.2915699577896928	0.2884889834900404	0.2835456692856927	0.2810115031225144	const 2.466849e+02 Prob_Class_0 7.685166e+03 Prob_Class_2 6.115722e+03 Age_c -1.090480e+01 Age2 1.671959e-01 age_sex 2.726291e+00 Sex_num 1.437284e+02 date_c -1.896634e-02 date_c2 -3.734140e-07 head_volume -1.618272e+03 Table_position -2.687881e-01 X_brain_position 4.150346e+00 Y_brain_position -2.942571e-01 Z_brain_position -7.826906e-01 rfMRI_head_motion -5.177814e+02 tfMRI_head_motion 5.754725e+00 Assessment_centre_11026.0 2.317398e+01 Assessment_centre_11027.0 3.364539e+01 Assessment_centre_11028.0 6.322488e+01 f.22009.0.1 4.227860e+00 f.22009.0.2 4.037849e+00 f.22009.0.3 3.207840e+00 f.22009.0.4 4.684601e+00 f.22009.0.5 -1.420117e+00 f.22009.0.6 -4.783884e+00 f.22009.0.7 -3.779951e+00 f.22009.0.8 1.523945e+00 f.22009.0.9 -5.543287e+00 f.22009.0.10 3.299496e+00 dtype: float64	const 3591.040295 Age_c -12.146582 Age2 0.135738 age_sex 2.787216 Sex_num 145.119169 date_c -0.017569 date_c2 -0.000008 head_volume -1590.593272 Table_position -0.490092 X_brain_position 3.486253 Y_brain_position -0.867392 Z_brain_position -0.943790 rfMRI_head_motion -486.529418 tfMRI_head_motion 3.799069 Assessment_centre_11026.0 22.113461 Assessment_centre_11027.0 36.636950 Assessment_centre_11028.0 46.854233 f.22009.0.1 3.431243 f.22009.0.2 4.640424 f.22009.0.3 2.686646 f.22009.0.4 4.490363 f.22009.0.5 -1.532687 f.22009.0.6 -4.514080 f.22009.0.7 -3.909155 f.22009.0.8 1.435420 f.22009.0.9 -5.806952 f.22009.0.10 3.037741 dtype: float64	rs6592124	0.006589647570434499	True
1	FAST_R_Planum_Temporale	13.094879952333857	2.2023209638462155e-06	2.0	0.3284600615019958	0.3213453892707425	0.3208536220691705	0.3142132066195862	const 907.584843 Prob_Class_0 8665.348546 Prob_Class_2 6144.629424 Age_c -11.823008 Age2 -0.003321 age_sex 5.501370 Sex_num 40.803302 date_c -0.009759 date_c2 0.000007 head_volume -1308.109066 Table_position 1.354423 X_brain_position 1.188168 Y_brain_position 1.162580 Z_brain_position 1.073572 rfMRI_head_motion -200.104700 tfMRI_head_motion 42.013232 Assessment_centre_11026.0 32.380504 Assessment_centre_11027.0 12.288126 Assessment_centre_11028.0 45.593321 f.22009.0.1 -0.946300 f.22009.0.2 1.357860 f.22009.0.3 1.410431 f.22009.0.4 -2.671223 f.22009.0.5 2.027833 f.22009.0.6 -4.727101 f.22009.0.7 -1.281413 f.22009.0.8 3.769288 f.22009.0.9 -0.882393 f.22009.0.10 6.199407 dtype: float64	const 4301.187235 Age_c -12.920307 Age2 -0.027445 age_sex 5.695997 Sex_num 42.545403 date_c -0.008731 date_c2 -0.000001 head_volume -1288.897029 Table_position 1.030854 X_brain_position 0.444310 Y_brain_position 0.692484 Z_brain_position 0.837836 rfMRI_head_motion -166.304473 tfMRI_head_motion 43.267981 Assessment_centre_11026.0 31.139587 Assessment_centre_11027.0 14.127437 Assessment_centre_11028.0 26.698611 f.22009.0.1 -1.743817 f.22009.0.2 2.068657 f.22009.0.3 0.894190 f.22009.0.4 -2.914847 f.22009.0.5 1.926953 f.22009.0.6 -4.445142 f.22009.0.7 -1.442212 f.22009.0.8 3.692584 f.22009.0.9 -1.133369 f.22009.0.10 6.011480 dtype: float64	rs6592124	4.8404820826997454e-06	True
1	FAST_L_Supracalcarine_Cortex	14.9319889131846	3.580787457553054e-07	2.0	0.197995370680001	0.1883064352161426	0.1889111758495156	0.179776106726094	const 136.938194 Prob_Class_0 4019.820388 Prob_Class_2 1447.578859 Age_c -2.549268 Age2 0.028597 age_sex 1.536834 Sex_num 4.449352 date_c -0.001320 date_c2 0.000003 head_volume -392.282522 Table_position 0.176354 X_brain_position -0.399508 Y_brain_position -1.809898 Z_brain_position -0.081350 rfMRI_head_motion -127.267829 tfMRI_head_motion 105.579245 Assessment_centre_11026.0 9.498359 Assessment_centre_11027.0 11.288463 Assessment_centre_11028.0 86.418166 f.22009.0.1 0.006359 f.22009.0.2 -1.511124 f.22009.0.3 -0.287299 f.22009.0.4 -0.418383 f.22009.0.5 0.407812 f.22009.0.6 -0.705573 f.22009.0.7 -0.054552 f.22009.0.8 -0.523262 f.22009.0.9 -0.179682 f.22009.0.10 -1.670492 dtype: float64	const 1.006509e+03 Age_c -2.492625e+00 Age2 3.859745e-02 age_sex 1.862330e+00 Sex_num 5.582329e+00 date_c -1.865432e-03 date_c2 5.446238e-08 head_volume -4.057780e+02 Table_position -1.120360e-01 X_brain_position -7.353631e-01 Y_brain_position -1.698990e+00 Z_brain_position -2.917344e-01 rfMRI_head_motion -1.142733e+02 tfMRI_head_motion 1.126235e+02 Assessment_centre_11026.0 8.838401e+00 Assessment_centre_11027.0 9.276932e+00 Assessment_centre_11028.0 7.683842e+01 f.22009.0.1 -1.755183e-01 f.22009.0.2 -1.122799e+00 f.22009.0.3 -3.933731e-01 f.22009.0.4 -5.773691e-01 f.22009.0.5 4.096648e-01 f.22009.0.6 -6.163423e-01 f.22009.0.7 -1.573794e-01 f.22009.0.8 -5.156777e-01 f.22009.0.9 -2.095947e-01 f.22009.0.10 -1.557422e+00 dtype: float64	rs6592124	8.687117500572499e-07	True
1	FAST_R_Supracalcarine_Cortex	17.102176506540403	4.202766329573453e-08	2.0	0.211770648589783	0.2008641457617462	0.2028424844152336	0.1924657899775123	const -538.194459 Prob_Class_0 6109.502656 Prob_Class_2 3238.582504 Age_c -3.893961 Age2 0.003768 age_sex 1.300830 Sex_num 3.480930 date_c -0.001061 date_c2 0.000007 head_volume -551.789791 Table_position 0.167547 X_brain_position 0.095911 Y_brain_position -1.258924 Z_brain_position 0.066555 rfMRI_head_motion -65.062860 tfMRI_head_motion 30.925376 Assessment_centre_11026.0 15.073868 Assessment_centre_11027.0 5.049080 Assessment_centre_11028.0 71.097945 f.22009.0.1 -1.028063 f.22009.0.2 0.893913 f.22009.0.3 0.760880 f.22009.0.4 0.120105 f.22009.0.5 0.374106 f.22009.0.6 -0.955692 f.22009.0.7 0.191769 f.22009.0.8 -1.985049 f.22009.0.9 -0.617916 f.22009.0.10 -2.172691 dtype: float64	const 1305.076867 Age_c -4.226613 Age2 0.003280 age_sex 1.621421 Sex_num 4.962429 date_c -0.001134 date_c2 0.000002 head_volume -555.713411 Table_position -0.168394 X_brain_position -0.421359 Y_brain_position -1.333890 Z_brain_position -0.178411 rfMRI_head_motion -43.325471 tfMRI_head_motion 36.847918 Assessment_centre_11026.0 14.133238 Assessment_centre_11027.0 4.112514 Assessment_centre_11028.0 57.141198 f.22009.0.1 -1.443719 f.22009.0.2 1.440736 f.22009.0.3 0.500909 f.22009.0.4 -0.087500 f.22009.0.5 0.340908 f.22009.0.6 -0.789304 f.22009.0.7 0.056387 f.22009.0.8 -2.005476 f.22009.0.9 -0.727421 f.22009.0.10 -2.149076 dtype: float64	rs6592124	1.1392622777686716e-07	True
1	FAST_L_Occipital_Pole	72.32252627128264	2.987538896824967e-31	2.0	0.2956515867232807	0.2544377868662081	0.2876735302622176	0.2466024523708651	const -16784.045416 Prob_Class_0 40911.884125 Prob_Class_2 57772.192067 Age_c -31.275108 Age2 -0.342103 age_sex -5.264142 Sex_num 163.219124 date_c -0.068293 date_c2 0.000079 head_volume -4955.319145 Table_position -2.654391 X_brain_position 12.239069 Y_brain_position -7.448207 Z_brain_position -5.559475 rfMRI_head_motion -814.826340 tfMRI_head_motion 147.675057 Assessment_centre_11026.0 89.234786 Assessment_centre_11027.0 -5.535797 Assessment_centre_11028.0 501.520082 f.22009.0.1 10.155111 f.22009.0.2 1.392369 f.22009.0.3 5.456373 f.22009.0.4 7.127966 f.22009.0.5 2.748115 f.22009.0.6 1.373360 f.22009.0.7 -8.711386 f.22009.0.8 -8.515395 f.22009.0.9 8.891981 f.22009.0.10 -5.588488 dtype: float64	const 13685.847423 Age_c -48.053041 Age2 -0.890463 age_sex -9.167421 Sex_num 164.784757 date_c -0.042474 date_c2 0.000021 head_volume -4405.217352 Table_position -1.346947 X_brain_position 8.538104 Y_brain_position -16.412368 Z_brain_position -4.601254 rfMRI_head_motion -600.191647 tfMRI_head_motion 21.114615 Assessment_centre_11026.0 85.104345 Assessment_centre_11027.0 61.880632 Assessment_centre_11028.0 429.012015 f.22009.0.1 2.533683 f.22009.0.2 3.547096 f.22009.0.3 0.283961 f.22009.0.4 6.920189 f.22009.0.5 1.274417 f.22009.0.6 3.556807 f.22009.0.7 -8.891735 f.22009.0.8 -9.762537 f.22009.0.9 5.933383 f.22009.0.10 -10.581168 dtype: float64	rs6592124	4.6149737432900586e-30	True
1	FAST_R_Occipital_Pole	69.29712806861933	5.224360216128269e-30	2.0	0.3255369264419651	0.287722724187996	0.3178973770650941	0.2802371909741269	const -24909.453672 Prob_Class_0 52810.166380 Prob_Class_2 59360.248990 Age_c -23.456510 Age2 -0.489530 age_sex -9.802296 Sex_num 411.160241 date_c -0.072119 date_c2 0.000072 head_volume -4613.653445 Table_position -6.570748 X_brain_position -4.960176 Y_brain_position 0.541484 Z_brain_position -12.588987 rfMRI_head_motion -823.859597 tfMRI_head_motion -66.918101 Assessment_centre_11026.0 43.244128 Assessment_centre_11027.0 5.490646 Assessment_centre_11028.0 -113.763990 f.22009.0.1 4.319894 f.22009.0.2 8.854739 f.22009.0.3 17.508823 f.22009.0.4 0.313835 f.22009.0.5 3.638170 f.22009.0.6 0.022275 f.22009.0.7 -8.945828 f.22009.0.8 -11.915998 f.22009.0.9 4.790168 f.22009.0.10 -5.667353 dtype: float64	const 6779.693850 Age_c -38.979443 Age2 -0.967554 age_sex -12.290015 Sex_num 416.703753 date_c -0.049880 date_c2 0.000007 head_volume -4146.569286 Table_position -6.382728 X_brain_position -9.637520 Y_brain_position -7.462025 Z_brain_position -12.447675 rfMRI_head_motion -575.924193 tfMRI_head_motion -160.206674 Assessment_centre_11026.0 36.998229 Assessment_centre_11027.0 61.446451 Assessment_centre_11028.0 -216.192955 f.22009.0.1 -3.478330 f.22009.0.2 12.271493 f.22009.0.3 12.278878 f.22009.0.4 -0.452887 f.22009.0.5 2.263471 f.22009.0.6 2.389933 f.22009.0.7 -9.484809 f.22009.0.8 -13.057713 f.22009.0.9 1.909329 f.22009.0.10 -9.940437 dtype: float64	rs6592124	7.559956548044436e-29	True
1	FAST_L_Thalamus	15.681900012555932	1.7071837816397544e-07	2.0	0.216689594379423	0.2067512485382122	0.2078171464193194	0.1984147620636743	const 5158.508234 Prob_Class_0 -8395.713075 Prob_Class_2 -1866.030952 Age_c -5.171153 Age2 -0.249300 age_sex 2.579897 Sex_num 12.851051 date_c -0.023047 date_c2 -0.000010 head_volume -1046.919340 Table_position -0.704695 X_brain_position -0.059756 Y_brain_position 1.809336 Z_brain_position -1.115897 rfMRI_head_motion 120.212802 tfMRI_head_motion -116.044056 Assessment_centre_11026.0 9.195608 Assessment_centre_11027.0 1.755630 Assessment_centre_11028.0 4.689173 f.22009.0.1 0.710872 f.22009.0.2 1.610003 f.22009.0.3 -0.170046 f.22009.0.4 -5.418579 f.22009.0.5 -0.331615 f.22009.0.6 0.589083 f.22009.0.7 -5.617222 f.22009.0.8 3.142580 f.22009.0.9 -0.139641 f.22009.0.10 3.413679 dtype: float64	const 3923.709117 Age_c -5.756126 Age2 -0.287670 age_sex 1.706029 Sex_num 10.216767 date_c -0.021064 date_c2 -0.000005 head_volume -1000.247063 Table_position 0.011715 X_brain_position 0.634100 Y_brain_position 1.306290 Z_brain_position -0.593149 rfMRI_head_motion 95.288118 tfMRI_head_motion -136.087653 Assessment_centre_11026.0 10.643531 Assessment_centre_11027.0 8.320250 Assessment_centre_11028.0 25.369235 f.22009.0.1 0.935568 f.22009.0.2 0.750620 f.22009.0.3 -0.058559 f.22009.0.4 -5.048601 f.22009.0.5 -0.375620 f.22009.0.6 0.437011 f.22009.0.7 -5.379166 f.22009.0.8 3.091127 f.22009.0.9 -0.148538 f.22009.0.10 3.012322 dtype: float64	rs6592124	4.3040451989072976e-07	True
1	FAST_L_Caudate	4.9200500112334336	0.0073703986121726	2.0	0.1767148339906922	0.1734376461344847	0.1673895974824962	0.1647510571286223	const 13148.028940 Prob_Class_0 -2978.298199 Prob_Class_2 -7109.448517 Age_c 15.101914 Age2 0.788742 age_sex 1.661304 Sex_num -85.633074 date_c -0.007247 date_c2 -0.000044 head_volume -2140.540647 Table_position 3.897967 X_brain_position 3.438868 Y_brain_position -0.561600 Z_brain_position 3.536660 rfMRI_head_motion 14.416023 tfMRI_head_motion 336.759604 Assessment_centre_11026.0 -5.854733 Assessment_centre_11027.0 26.042520 Assessment_centre_11028.0 -48.803076 f.22009.0.1 -12.895721 f.22009.0.2 3.600670 f.22009.0.3 -4.036948 f.22009.0.4 -1.047139 f.22009.0.5 1.081712 f.22009.0.6 -1.625237 f.22009.0.7 1.523135 f.22009.0.8 -5.544546 f.22009.0.9 -0.624425 f.22009.0.10 -1.346845 dtype: float64	const 9471.253935 Age_c 17.494169 Age2 0.872525 age_sex 2.432302 Sex_num -85.074717 date_c -0.011243 date_c2 -0.000038 head_volume -2226.967498 Table_position 3.516554 X_brain_position 3.727369 Y_brain_position 0.771916 Z_brain_position 3.257794 rfMRI_head_motion -6.767081 tfMRI_head_motion 359.348580 Assessment_centre_11026.0 -5.728537 Assessment_centre_11027.0 15.205115 Assessment_centre_11028.0 -45.210667 f.22009.0.1 -11.951586 f.22009.0.2 3.565081 f.22009.0.3 -3.384274 f.22009.0.4 -1.127163 f.22009.0.5 1.289693 f.22009.0.6 -1.870229 f.22009.0.7 1.477825 f.22009.0.8 -5.364407 f.22009.0.9 -0.229976 f.22009.0.10 -0.568905 dtype: float64	rs6592124	0.010082680709547948	True
1	FAST_R_Caudate	7.747643953583762	0.0004423263522428	2.0	0.2181096518070949	0.2132085126254265	0.2092532886398614	0.204939887454958	const 12268.783641 Prob_Class_0 1486.592193 Prob_Class_2 -6662.566213 Age_c 15.454728 Age2 0.819204 age_sex 1.632241 Sex_num -103.013976 date_c 0.012308 date_c2 -0.000049 head_volume -2515.981544 Table_position 3.171537 X_brain_position 11.748266 Y_brain_position -1.511072 Z_brain_position 3.332347 rfMRI_head_motion -477.657099 tfMRI_head_motion 793.522447 Assessment_centre_11026.0 56.802581 Assessment_centre_11027.0 57.639036 Assessment_centre_11028.0 -34.594728 f.22009.0.1 -11.068874 f.22009.0.2 10.605355 f.22009.0.3 -8.097336 f.22009.0.4 -0.089318 f.22009.0.5 0.654982 f.22009.0.6 -0.326956 f.22009.0.7 6.571170 f.22009.0.8 -5.449565 f.22009.0.9 -0.253868 f.22009.0.10 0.049793 dtype: float64	const 8974.671417 Age_c 18.378026 Age2 0.931633 age_sex 2.959423 Sex_num -100.928390 date_c 0.006860 date_c2 -0.000046 head_volume -2635.941806 Table_position 2.355364 X_brain_position 11.671355 Y_brain_position 0.217886 Z_brain_position 2.736199 rfMRI_head_motion -486.629233 tfMRI_head_motion 829.283405 Assessment_centre_11026.0 56.125984 Assessment_centre_11027.0 42.196618 Assessment_centre_11028.0 -42.316826 f.22009.0.1 -10.171100 f.22009.0.2 11.049573 f.22009.0.3 -7.452079 f.22009.0.4 -0.383973 f.22009.0.5 0.905281 f.22009.0.6 -0.507238 f.22009.0.7 6.388282 f.22009.0.8 -5.225279 f.22009.0.9 0.178951 f.22009.0.10 1.119039 dtype: float64	rs6592124	0.0007199555547215536	True
1	FAST_L_Putamen	12.217572401408026	5.24842007318645e-06	2.0	0.1000565061638031	0.0911607741305345	0.0898629714439757	0.0816095130664253	const 6486.801339 Prob_Class_0 -14206.764107 Prob_Class_2 -6703.900231 Age_c 1.184129 Age2 -0.080182 age_sex -1.783202 Sex_num 89.948982 date_c -0.010525 date_c2 -0.000030 head_volume -648.902189 Table_position -0.681906 X_brain_position 0.799157 Y_brain_position 2.908594 Z_brain_position -0.191898 rfMRI_head_motion -504.451372 tfMRI_head_motion -242.062764 Assessment_centre_11026.0 56.091643 Assessment_centre_11027.0 67.273441 Assessment_centre_11028.0 212.747614 f.22009.0.1 0.246173 f.22009.0.2 9.070900 f.22009.0.3 0.598207 f.22009.0.4 -1.502424 f.22009.0.5 1.376368 f.22009.0.6 2.747680 f.22009.0.7 -1.232449 f.22009.0.8 0.487268 f.22009.0.9 -3.103191 f.22009.0.10 0.590192 dtype: float64	const 2615.941356 Age_c 1.624218 Age2 -0.091540 age_sex -2.667337 Sex_num 86.312498 date_c -0.009755 date_c2 -0.000018 head_volume -626.569740 Table_position 0.180791 X_brain_position 1.996562 Y_brain_position 2.888992 Z_brain_position 0.437286 rfMRI_head_motion -553.415628 tfMRI_head_motion -259.644000 Assessment_centre_11026.0 58.328634 Assessment_centre_11027.0 71.139976 Assessment_centre_11028.0 245.682167 f.22009.0.1 1.101852 f.22009.0.2 7.764804 f.22009.0.3 1.124094 f.22009.0.4 -0.992572 f.22009.0.5 1.424887 f.22009.0.6 2.385272 f.22009.0.7 -0.900994 f.22009.0.8 0.509323 f.22009.0.9 -2.899551 f.22009.0.10 0.417238 dtype: float64	rs6592124	1.0999883603866808e-05	True
1	FAST_R_Putamen	21.12289295909413	8.01584136305792e-10	2.0	0.1289517925884099	0.1140658232944246	0.119085550756887	0.1047552781875753	const 12122.894243 Prob_Class_0 -19737.115437 Prob_Class_2 -7990.352135 Age_c -0.123887 Age2 -0.211339 age_sex -4.315943 Sex_num 96.217129 date_c -0.003981 date_c2 -0.000029 head_volume -775.399221 Table_position 2.784569 X_brain_position 8.618504 Y_brain_position 4.106347 Z_brain_position 2.746305 rfMRI_head_motion -630.918582 tfMRI_head_motion -389.032818 Assessment_centre_11026.0 30.954941 Assessment_centre_11027.0 27.646565 Assessment_centre_11028.0 160.035409 f.22009.0.1 1.252973 f.22009.0.2 6.324953 f.22009.0.3 -2.173183 f.22009.0.4 -0.148492 f.22009.0.5 -0.117867 f.22009.0.6 4.610765 f.22009.0.7 -1.806390 f.22009.0.8 -2.062010 f.22009.0.9 -1.338626 f.22009.0.10 3.293191 dtype: float64	const 7409.886788 Age_c -0.046031 Age2 -0.247107 age_sex -5.766101 Sex_num 90.858674 date_c -0.001946 date_c2 -0.000014 head_volume -723.238065 Table_position 4.113527 X_brain_position 10.273335 Y_brain_position 3.768815 Z_brain_position 3.715705 rfMRI_head_motion -696.410643 tfMRI_head_motion -419.553165 Assessment_centre_11026.0 34.142253 Assessment_centre_11027.0 35.720329 Assessment_centre_11028.0 206.558897 f.22009.0.1 2.264341 f.22009.0.2 4.455164 f.22009.0.3 -1.568412 f.22009.0.4 0.603192 f.22009.0.5 -0.096348 f.22009.0.6 4.146488 f.22009.0.7 -1.319278 f.22009.0.8 -2.072086 f.22009.0.9 -1.137315 f.22009.0.10 2.864034 dtype: float64	rs6592124	2.6419654668393884e-09	True
1	FAST_L_Pallidum	26.80720996592185	3.0355162640625093e-12	2.0	0.0974632809060187	0.0778884497323079	0.087240373084566	0.0681977058733911	const 579.677216 Prob_Class_0 -189.620537 Prob_Class_2 -902.825763 Age_c 0.722471 Age2 0.031421 age_sex 0.036226 Sex_num -4.995733 date_c 0.000805 date_c2 -0.000002 head_volume -44.106655 Table_position 0.078044 X_brain_position 0.176026 Y_brain_position 0.002888 Z_brain_position 0.073659 rfMRI_head_motion -17.054754 tfMRI_head_motion 8.799966 Assessment_centre_11026.0 -0.321991 Assessment_centre_11027.0 2.789338 Assessment_centre_11028.0 -9.445230 f.22009.0.1 0.004820 f.22009.0.2 -0.754438 f.22009.0.3 0.797551 f.22009.0.4 0.784129 f.22009.0.5 -0.090436 f.22009.0.6 -0.258435 f.22009.0.7 -0.052121 f.22009.0.8 0.120979 f.22009.0.9 0.212681 f.22009.0.10 -0.533284 dtype: float64	const 119.446615 Age_c 1.056304 Age2 0.043556 age_sex 0.160792 Sex_num -4.855949 date_c 0.000222 date_c2 -0.000001 head_volume -56.799875 Table_position 0.009384 X_brain_position 0.197352 Y_brain_position 0.193360 Z_brain_position 0.023485 rfMRI_head_motion -19.265139 tfMRI_head_motion 12.311849 Assessment_centre_11026.0 -0.341009 Assessment_centre_11027.0 1.180045 Assessment_centre_11028.0 -9.477904 f.22009.0.1 0.125287 f.22009.0.2 -0.737902 f.22009.0.3 0.881915 f.22009.0.4 0.764283 f.22009.0.5 -0.061582 f.22009.0.6 -0.287372 f.22009.0.7 -0.064066 f.22009.0.8 0.146300 f.22009.0.9 0.265557 f.22009.0.10 -0.419495 dtype: float64	rs6592124	1.2961371246854022e-11	True
1	FAST_R_Pallidum	48.827324554877066	1.5947818218693958e-21	2.0	0.1275370293510759	0.0930709835339341	0.1176547626932402	0.0835397974271767	const 1052.863222 Prob_Class_0 -197.258724 Prob_Class_2 -1353.849962 Age_c 0.857081 Age2 0.043803 age_sex -0.121415 Sex_num -3.864689 date_c -0.002358 date_c2 -0.000003 head_volume -53.549199 Table_position 0.321691 X_brain_position 0.569579 Y_brain_position -0.032623 Z_brain_position 0.278228 rfMRI_head_motion -44.542461 tfMRI_head_motion 11.127998 Assessment_centre_11026.0 2.024968 Assessment_centre_11027.0 6.366093 Assessment_centre_11028.0 -10.999931 f.22009.0.1 -0.144903 f.22009.0.2 0.178005 f.22009.0.3 0.935798 f.22009.0.4 0.690488 f.22009.0.5 -0.238886 f.22009.0.6 0.077662 f.22009.0.7 0.031144 f.22009.0.8 0.332796 f.22009.0.9 0.207392 f.22009.0.10 -0.089542 dtype: float64	const 365.800900 Age_c 1.371561 Age2 0.062690 age_sex 0.077690 Sex_num -3.623265 date_c -0.003266 date_c2 -0.000002 head_volume -73.376884 Table_position 0.209391 X_brain_position 0.594489 Y_brain_position 0.262761 Z_brain_position 0.196172 rfMRI_head_motion -47.635590 tfMRI_head_motion 16.691390 Assessment_centre_11026.0 1.980266 Assessment_centre_11027.0 3.845221 Assessment_centre_11028.0 -11.274686 f.22009.0.1 0.036011 f.22009.0.2 0.212524 f.22009.0.3 1.062993 f.22009.0.4 0.656255 f.22009.0.5 -0.194490 f.22009.0.6 0.035272 f.22009.0.7 0.010372 f.22009.0.8 0.371896 f.22009.0.9 0.287968 f.22009.0.10 0.088019 dtype: float64	rs6592124	1.4363984555784765e-20	True
1	FAST_L_Hippocampus	18.05269771600776	1.646331931261868e-08	2.0	0.3952356465409867	0.3864026141280317	0.3883855648675028	0.3799541371544378	const 6453.463092 Prob_Class_0 -5323.783447 Prob_Class_2 2795.950655 Age_c -13.698208 Age2 -0.419783 age_sex -0.015476 Sex_num 29.955223 date_c -0.038339 date_c2 0.000005 head_volume -2014.577863 Table_position -0.099078 X_brain_position -2.634108 Y_brain_position -0.792076 Z_brain_position -1.028546 rfMRI_head_motion -286.173787 tfMRI_head_motion -370.097610 Assessment_centre_11026.0 45.943607 Assessment_centre_11027.0 46.587856 Assessment_centre_11028.0 177.202019 f.22009.0.1 2.304777 f.22009.0.2 3.425585 f.22009.0.3 -6.474952 f.22009.0.4 -7.696564 f.22009.0.5 1.223327 f.22009.0.6 3.699907 f.22009.0.7 0.341395 f.22009.0.8 -1.596470 f.22009.0.9 -0.021772 f.22009.0.10 0.100202 dtype: float64	const 7669.330256 Age_c -15.673649 Age2 -0.504223 age_sex -1.236762 Sex_num 27.363462 date_c -0.034181 date_c2 0.000006 head_volume -1921.424114 Table_position 0.747448 X_brain_position -2.220274 Y_brain_position -2.044205 Z_brain_position -0.410510 rfMRI_head_motion -294.361994 tfMRI_head_motion -401.136961 Assessment_centre_11026.0 47.100863 Assessment_centre_11027.0 58.876310 Assessment_centre_11028.0 192.625873 f.22009.0.1 1.913759 f.22009.0.2 2.714458 f.22009.0.3 -6.782661 f.22009.0.4 -7.331568 f.22009.0.5 1.057429 f.22009.0.6 3.721385 f.22009.0.7 0.572432 f.22009.0.8 -1.751539 f.22009.0.9 -0.272804 f.22009.0.10 -0.722296 dtype: float64	rs6592124	4.682053816074214e-08	True
1	FAST_R_Hippocampus	19.17853085065648	5.430365284509636e-09	2.0	0.3716648588528882	0.3619152270656378	0.3645477941473385	0.3552094048763519	const 6387.545849 Prob_Class_0 -2975.035982 Prob_Class_2 4692.847826 Age_c -13.749072 Age2 -0.497090 age_sex 1.341923 Sex_num 25.714510 date_c -0.021387 date_c2 0.000001 head_volume -2032.694208 Table_position 0.614067 X_brain_position 0.514085 Y_brain_position -1.844096 Z_brain_position -0.358815 rfMRI_head_motion -10.124279 tfMRI_head_motion -434.039356 Assessment_centre_11026.0 18.986058 Assessment_centre_11027.0 25.785985 Assessment_centre_11028.0 85.074205 f.22009.0.1 5.466748 f.22009.0.2 8.515990 f.22009.0.3 -4.835697 f.22009.0.4 -4.730584 f.22009.0.5 0.913483 f.22009.0.6 0.998645 f.22009.0.7 2.563838 f.22009.0.8 -3.712857 f.22009.0.9 -0.069356 f.22009.0.10 -0.427884 dtype: float64	const 8.639485e+03 Age_c -1.611524e+01 Age2 -5.915642e-01 age_sex 1.345956e-01 Sex_num 2.354137e+01 date_c -1.678155e-02 date_c2 -4.180208e-07 head_volume -1.930637e+03 Table_position 1.395699e+00 X_brain_position 7.247752e-01 Y_brain_position -3.277907e+00 Z_brain_position 2.119869e-01 rfMRI_head_motion -8.708003e+00 tfMRI_head_motion -4.658045e+02 Assessment_centre_11026.0 1.982087e+01 Assessment_centre_11027.0 3.904550e+01 Assessment_centre_11028.0 9.551099e+01 f.22009.0.1 4.828540e+00 f.22009.0.2 7.987862e+00 f.22009.0.3 -5.305338e+00 f.22009.0.4 -4.424041e+00 f.22009.0.5 7.122176e-01 f.22009.0.6 1.103405e+00 f.22009.0.7 2.755946e+00 f.22009.0.8 -3.895837e+00 f.22009.0.9 -4.026845e-01 f.22009.0.10 -1.334349e+00 dtype: float64	rs6592124	1.629606416577457e-08	True
1	FAST_L_Amygdala	18.62179308402827	9.396705059768431e-09	2.0	0.399679126397928	0.3906345866792865	0.3928793754024353	0.3842305847607987	const 2338.243828 Prob_Class_0 -1366.546133 Prob_Class_2 2625.975928 Age_c -10.403868 Age2 -0.207076 age_sex 1.219798 Sex_num 29.509971 date_c -0.003164 date_c2 0.000010 head_volume -998.343790 Table_position 0.087525 X_brain_position -3.090978 Y_brain_position 0.973452 Z_brain_position 0.018893 rfMRI_head_motion -566.215282 tfMRI_head_motion -219.898595 Assessment_centre_11026.0 44.674999 Assessment_centre_11027.0 62.785434 Assessment_centre_11028.0 93.286777 f.22009.0.1 -0.233443 f.22009.0.2 2.152814 f.22009.0.3 -4.940425 f.22009.0.4 -4.045888 f.22009.0.5 0.911855 f.22009.0.6 1.358481 f.22009.0.7 -2.619317 f.22009.0.8 -1.344545 f.22009.0.9 -1.090194 f.22009.0.10 1.329515 dtype: float64	const 3608.925393 Age_c -11.680403 Age2 -0.257577 age_sex 0.586363 Sex_num 28.402856 date_c -0.000706 date_c2 0.000009 head_volume -943.951998 Table_position 0.492924 X_brain_position -2.997291 Y_brain_position 0.204544 Z_brain_position 0.314957 rfMRI_head_motion -564.664377 tfMRI_head_motion -236.656207 Assessment_centre_11026.0 45.086724 Assessment_centre_11027.0 69.836560 Assessment_centre_11028.0 98.353902 f.22009.0.1 -0.589660 f.22009.0.2 1.890580 f.22009.0.3 -5.200879 f.22009.0.4 -3.889667 f.22009.0.5 0.803094 f.22009.0.6 1.420538 f.22009.0.7 -2.521608 f.22009.0.8 -1.443068 f.22009.0.9 -1.272312 f.22009.0.10 0.846000 dtype: float64	rs6592124	2.7510734242225934e-08	True
1	FAST_R_Amygdala	45.07097855187831	5.947898967283123e-20	2.0	0.4382004836666454	0.4177143558744801	0.4318370587243583	0.4115949432846403	const 3957.152640 Prob_Class_0 -3952.426532 Prob_Class_2 3316.586485 Age_c -11.319909 Age2 -0.192005 age_sex 0.755424 Sex_num 7.833220 date_c -0.007626 date_c2 0.000004 head_volume -1203.892566 Table_position 0.964010 X_brain_position 1.337437 Y_brain_position 0.561614 Z_brain_position 0.595312 rfMRI_head_motion -534.886147 tfMRI_head_motion -247.301310 Assessment_centre_11026.0 36.600158 Assessment_centre_11027.0 23.100105 Assessment_centre_11028.0 -30.279016 f.22009.0.1 -0.396350 f.22009.0.2 3.013587 f.22009.0.3 -3.957174 f.22009.0.4 -4.118299 f.22009.0.5 0.603266 f.22009.0.6 1.616016 f.22009.0.7 -0.816000 f.22009.0.8 -2.035676 f.22009.0.9 -0.663641 f.22009.0.10 2.298899 dtype: float64	const 5483.133108 Age_c -13.286831 Age2 -0.273438 age_sex -0.359312 Sex_num 5.621768 date_c -0.003635 date_c2 0.000004 head_volume -1114.914772 Table_position 1.714793 X_brain_position 1.636518 Y_brain_position -0.658963 Z_brain_position 1.143505 rfMRI_head_motion -538.590011 tfMRI_head_motion -276.060958 Assessment_centre_11026.0 37.533880 Assessment_centre_11027.0 34.757046 Assessment_centre_11028.0 -18.107724 f.22009.0.1 -0.853008 f.22009.0.2 2.433818 f.22009.0.3 -4.303618 f.22009.0.4 -3.806662 f.22009.0.5 0.437071 f.22009.0.6 1.668729 f.22009.0.7 -0.619504 f.22009.0.8 -2.188982 f.22009.0.9 -0.926531 f.22009.0.10 1.511151 dtype: float64	rs6592124	4.799288711608522e-19	True
1	FAST_L_Ventral_Striatum	62.95140843671802	2.1577398089824423e-27	2.0	0.3532325290744409	0.3202916526781481	0.3459066839345074	0.3131483959965118	const 1132.259824 Prob_Class_0 -5319.830587 Prob_Class_2 -506.088187 Age_c -4.676906 Age2 -0.055644 age_sex -0.909399 Sex_num 6.231128 date_c -0.001870 date_c2 -0.000002 head_volume -395.355552 Table_position -0.797404 X_brain_position 0.531254 Y_brain_position 1.292460 Z_brain_position -0.503559 rfMRI_head_motion -232.571733 tfMRI_head_motion -72.950407 Assessment_centre_11026.0 7.909812 Assessment_centre_11027.0 10.801010 Assessment_centre_11028.0 54.830571 f.22009.0.1 -0.310040 f.22009.0.2 2.318545 f.22009.0.3 0.448165 f.22009.0.4 -1.916882 f.22009.0.5 1.198807 f.22009.0.6 1.181422 f.22009.0.7 -0.330776 f.22009.0.8 -2.066465 f.22009.0.9 -0.268594 f.22009.0.10 0.993661 dtype: float64	const 689.567555 Age_c -5.320264 Age2 -0.090173 age_sex -1.576503 Sex_num 4.405360 date_c -0.000121 date_c2 0.000001 head_volume -354.980048 Table_position -0.276796 X_brain_position 0.966462 Y_brain_position 0.815117 Z_brain_position -0.123624 rfMRI_head_motion -247.070405 tfMRI_head_motion -88.766008 Assessment_centre_11026.0 8.867909 Assessment_centre_11027.0 16.341630 Assessment_centre_11028.0 68.326896 f.22009.0.1 -0.258337 f.22009.0.2 1.745763 f.22009.0.3 0.454494 f.22009.0.4 -1.660290 f.22009.0.5 1.147471 f.22009.0.6 1.105103 f.22009.0.7 -0.166325 f.22009.0.8 -2.119878 f.22009.0.9 -0.315938 f.22009.0.10 0.642811 dtype: float64	rs6592124	2.7592150383869045e-26	True
1	FAST_R_Ventral_Striatum	60.68229416812383	1.872940947859274e-26	2.0	0.3481904682205188	0.316189418261757	0.3408075123589389	0.3090030499815652	const 1762.968954 Prob_Class_0 -5858.153131 Prob_Class_2 -1120.519659 Age_c -4.166078 Age2 -0.090395 age_sex -0.539791 Sex_num 12.638640 date_c -0.000832 date_c2 -0.000002 head_volume -408.793359 Table_position -0.576802 X_brain_position 2.466528 Y_brain_position 1.023376 Z_brain_position -0.331483 rfMRI_head_motion -223.521563 tfMRI_head_motion -92.714268 Assessment_centre_11026.0 15.231680 Assessment_centre_11027.0 9.584119 Assessment_centre_11028.0 59.676147 f.22009.0.1 0.454132 f.22009.0.2 3.228888 f.22009.0.3 -0.435331 f.22009.0.4 -0.787517 f.22009.0.5 0.468452 f.22009.0.6 1.068294 f.22009.0.7 -0.490042 f.22009.0.8 -1.365265 f.22009.0.9 0.010860 f.22009.0.10 0.689042 dtype: float64	const 992.560168 Age_c -4.647436 Age2 -0.119910 age_sex -1.179970 Sex_num 10.758526 date_c 0.000683 date_c2 0.000002 head_volume -373.328287 Table_position -0.059031 X_brain_position 2.949477 Y_brain_position 0.629807 Z_brain_position 0.046338 rfMRI_head_motion -240.565454 tfMRI_head_motion -107.535903 Assessment_centre_11026.0 16.252883 Assessment_centre_11027.0 14.535278 Assessment_centre_11028.0 74.211162 f.22009.0.1 0.586580 f.22009.0.2 2.621668 f.22009.0.3 -0.374802 f.22009.0.4 -0.523415 f.22009.0.5 0.431453 f.22009.0.6 0.967564 f.22009.0.7 -0.320285 f.22009.0.8 -1.406752 f.22009.0.9 -0.006542 f.22009.0.10 0.383083 dtype: float64	rs6592124	2.2865681050788157e-25	True
1	Brain_Stem	116.43570792156731	4.727991384539067e-49	2.0	0.3299148429108217	0.2667903771879956	0.3223248815845689	0.259084859729179	const -3436.815364 Prob_Class_0 -6434.348387 Prob_Class_2 25384.423693 Age_c -33.781605 Age2 -0.301386 age_sex 12.948571 Sex_num 88.611884 date_c -0.046167 date_c2 0.000040 head_volume -2421.426302 Table_position -1.368208 X_brain_position 7.850205 Y_brain_position 4.652977 Z_brain_position -3.462731 rfMRI_head_motion 1691.307277 tfMRI_head_motion -651.251581 Assessment_centre_11026.0 -146.310025 Assessment_centre_11027.0 29.942488 Assessment_centre_11028.0 558.764343 f.22009.0.1 -11.514817 f.22009.0.2 -3.540903 f.22009.0.3 -8.479860 f.22009.0.4 -0.227368 f.22009.0.5 -0.765448 f.22009.0.6 -1.656725 f.22009.0.7 -6.822643 f.22009.0.8 4.200011 f.22009.0.9 -6.238366 f.22009.0.10 -0.122528 dtype: float64	const 9086.480643 Age_c -45.042116 Age2 -0.735846 age_sex 7.783099 Sex_num 80.384408 date_c -0.025104 date_c2 0.000027 head_volume -1957.358990 Table_position 1.824038 X_brain_position 8.205783 Y_brain_position -2.020678 Z_brain_position -1.131100 rfMRI_head_motion 1723.531750 tfMRI_head_motion -790.129114 Assessment_centre_11026.0 -143.589029 Assessment_centre_11027.0 89.730273 Assessment_centre_11028.0 590.182697 f.22009.0.1 -14.937682 f.22009.0.2 -5.319388 f.22009.0.3 -10.944347 f.22009.0.4 0.934831 f.22009.0.5 -1.729066 f.22009.0.6 -0.978731 f.22009.0.7 -6.100549 f.22009.0.8 3.335487 f.22009.0.9 -7.898786 f.22009.0.10 -4.257636 dtype: float64	rs6592124	1.4162385151861313e-47	True
1	FAST_L_I_IV_Cerebellum	49.35341902962131	9.614999483122989e-22	2.0	0.2410940109895711	0.2107909322842953	0.2324979884603268	0.2024969000447608	const 5733.984400 Prob_Class_0 -14997.403911 Prob_Class_2 -3744.723547 Age_c -7.080988 Age2 -0.229735 age_sex -0.228531 Sex_num 35.050559 date_c -0.013764 date_c2 -0.000001 head_volume -761.276024 Table_position -0.874494 X_brain_position 0.193651 Y_brain_position -1.915502 Z_brain_position -3.120689 rfMRI_head_motion -225.832873 tfMRI_head_motion -185.542278 Assessment_centre_11026.0 -5.054696 Assessment_centre_11027.0 27.267882 Assessment_centre_11028.0 289.470504 f.22009.0.1 3.142703 f.22009.0.2 3.877904 f.22009.0.3 -3.668171 f.22009.0.4 -0.484148 f.22009.0.5 0.240160 f.22009.0.6 1.306055 f.22009.0.7 1.461398 f.22009.0.8 0.451468 f.22009.0.9 -0.201510 f.22009.0.10 3.744737 dtype: float64	const 3321.584560 Age_c -7.960049 Age2 -0.292062 age_sex -1.720561 Sex_num 30.440148 date_c -0.010522 date_c2 0.000008 head_volume -684.475702 Table_position 0.364687 X_brain_position 1.435800 Y_brain_position -2.717625 Z_brain_position -2.216521 rfMRI_head_motion -271.143730 tfMRI_head_motion -219.451446 Assessment_centre_11026.0 -2.492970 Assessment_centre_11027.0 38.154270 Assessment_centre_11028.0 326.172773 f.22009.0.1 3.599240 f.22009.0.2 2.359954 f.22009.0.3 -3.429898 f.22009.0.4 0.163270 f.22009.0.5 0.175821 f.22009.0.6 1.022217 f.22009.0.7 1.878362 f.22009.0.8 0.372215 f.22009.0.9 -0.192033 f.22009.0.10 3.086509 dtype: float64	rs6592124	8.825708480777072e-21	True
1	FAST_R_I_IV_Cerebellum	31.81922976538665	2.269677626338492e-14	2.0	0.2363902816320419	0.2167321318910773	0.2277409806149292	0.2085005374808783	const 4893.056455 Prob_Class_0 -11307.229226 Prob_Class_2 -1445.574973 Age_c -8.390137 Age2 -0.239340 age_sex -0.610985 Sex_num 37.259036 date_c -0.007628 date_c2 0.000005 head_volume -827.374112 Table_position -0.599568 X_brain_position -1.483840 Y_brain_position -2.187102 Z_brain_position -2.928700 rfMRI_head_motion -206.087095 tfMRI_head_motion -172.490689 Assessment_centre_11026.0 12.548665 Assessment_centre_11027.0 40.739509 Assessment_centre_11028.0 386.304706 f.22009.0.1 2.405630 f.22009.0.2 5.087360 f.22009.0.3 -7.104335 f.22009.0.4 0.391831 f.22009.0.5 1.165872 f.22009.0.6 3.552389 f.22009.0.7 2.152357 f.22009.0.8 2.208893 f.22009.0.9 -0.698987 f.22009.0.10 2.314853 dtype: float64	const 3766.313980 Age_c -9.608438 Age2 -0.307143 age_sex -1.966889 Sex_num 33.464035 date_c -0.004180 date_c2 0.000012 head_volume -747.464649 Table_position 0.470516 X_brain_position -0.556380 Y_brain_position -3.114947 Z_brain_position -2.147791 rfMRI_head_motion -237.611849 tfMRI_head_motion -204.402699 Assessment_centre_11026.0 14.562859 Assessment_centre_11027.0 51.760685 Assessment_centre_11028.0 414.776194 f.22009.0.1 2.565117 f.22009.0.2 3.885368 f.22009.0.3 -7.055707 f.22009.0.4 0.925095 f.22009.0.5 1.069585 f.22009.0.6 3.379214 f.22009.0.7 2.494453 f.22009.0.8 2.106747 f.22009.0.9 -0.776804 f.22009.0.10 1.621925 dtype: float64	rs6592124	1.1791778164292904e-13	True
1	FAST_L_V_Cerebellum	19.64275257466106	3.438248823761157e-09	2.0	0.2755591106942895	0.2640461550764905	0.2673534695532864	0.2563117977733331	const 7438.029478 Prob_Class_0 -11955.111250 Prob_Class_2 -2463.003951 Age_c -9.633867 Age2 -0.412034 age_sex -1.585220 Sex_num 51.872167 date_c -0.006617 date_c2 0.000006 head_volume -1155.304849 Table_position 0.207522 X_brain_position -4.287982 Y_brain_position -4.596231 Z_brain_position -3.276924 rfMRI_head_motion -431.734283 tfMRI_head_motion -428.667824 Assessment_centre_11026.0 13.408594 Assessment_centre_11027.0 40.361304 Assessment_centre_11028.0 202.468800 f.22009.0.1 5.279883 f.22009.0.2 2.284844 f.22009.0.3 -7.464558 f.22009.0.4 1.610007 f.22009.0.5 -1.659107 f.22009.0.6 7.895075 f.22009.0.7 1.320362 f.22009.0.8 5.975661 f.22009.0.9 -2.007997 f.22009.0.10 4.947634 dtype: float64	const 5777.252945 Age_c -10.545122 Age2 -0.469603 age_sex -2.862118 Sex_num 48.076116 date_c -0.003653 date_c2 0.000013 head_volume -1085.744755 Table_position 1.246793 X_brain_position -3.301240 Y_brain_position -5.358071 Z_brain_position -2.518573 rfMRI_head_motion -466.854286 tfMRI_head_motion -458.103255 Assessment_centre_11026.0 15.482035 Assessment_centre_11027.0 50.105465 Assessment_centre_11028.0 232.028986 f.22009.0.1 5.573813 f.22009.0.2 1.053013 f.22009.0.3 -7.324268 f.22009.0.4 2.143201 f.22009.0.5 -1.728500 f.22009.0.6 7.684284 f.22009.0.7 1.663250 f.22009.0.8 5.896420 f.22009.0.9 -2.032638 f.22009.0.10 4.348408 dtype: float64	rs6592124	1.0584191592619986e-08	True
1	FAST_R_V_Cerebellum	8.725518779000002	0.0001674435720012	2.0	0.2759359535293371	0.2708244369964256	0.2677345808346856	0.263161314668983	const 7218.677022 Prob_Class_0 -9071.464290 Prob_Class_2 -3141.466471 Age_c -10.131047 Age2 -0.304320 age_sex -1.951230 Sex_num 46.665305 date_c -0.002035 date_c2 0.000004 head_volume -1130.543146 Table_position 0.228732 X_brain_position 0.569485 Y_brain_position -4.696833 Z_brain_position -3.158270 rfMRI_head_motion -514.926062 tfMRI_head_motion -346.780863 Assessment_centre_11026.0 16.463975 Assessment_centre_11027.0 32.822844 Assessment_centre_11028.0 419.725787 f.22009.0.1 0.939414 f.22009.0.2 5.969559 f.22009.0.3 -8.230536 f.22009.0.4 1.300722 f.22009.0.5 -0.461188 f.22009.0.6 5.630012 f.22009.0.7 0.647864 f.22009.0.8 6.031668 f.22009.0.9 -3.072366 f.22009.0.10 -1.968746 dtype: float64	const 5319.253141 Age_c -10.309381 Age2 -0.328781 age_sex -2.706775 Sex_num 44.079531 date_c -0.000713 date_c2 0.000010 head_volume -1098.087415 Table_position 0.891885 X_brain_position 1.326581 Y_brain_position -4.976493 Z_brain_position -2.674480 rfMRI_head_motion -544.010733 tfMRI_head_motion -363.254486 Assessment_centre_11026.0 17.960820 Assessment_centre_11027.0 37.618026 Assessment_centre_11028.0 441.416982 f.22009.0.1 1.333059 f.22009.0.2 5.088000 f.22009.0.3 -8.003071 f.22009.0.4 1.663607 f.22009.0.5 -0.469713 f.22009.0.6 5.432358 f.22009.0.7 0.882435 f.22009.0.8 6.010697 f.22009.0.9 -3.012587 f.22009.0.10 -2.241790 dtype: float64	rs6592124	0.0002886300689308589	True
1	FAST_L_VI_Cerebellum	3.581453585073032	0.027979735920506	2.0	0.3664715055380341	0.364635783128862	0.3592956164421866	0.357958552070394	const 12829.571956 Prob_Class_0 6632.572936 Prob_Class_2 9282.976101 Age_c -40.993615 Age2 -0.791463 age_sex -13.148325 Sex_num -22.235509 date_c 0.014356 date_c2 0.000033 head_volume -3568.273280 Table_position 4.420964 X_brain_position -21.272017 Y_brain_position -15.751923 Z_brain_position -5.432682 rfMRI_head_motion -1720.622783 tfMRI_head_motion -1241.480933 Assessment_centre_11026.0 54.217743 Assessment_centre_11027.0 196.091964 Assessment_centre_11028.0 1291.474640 f.22009.0.1 24.306487 f.22009.0.2 8.865883 f.22009.0.3 -17.369581 f.22009.0.4 2.689883 f.22009.0.5 0.833513 f.22009.0.6 11.471778 f.22009.0.7 -0.634720 f.22009.0.8 13.298214 f.22009.0.9 -13.756750 f.22009.0.10 -6.103540 dtype: float64	const 17727.629793 Age_c -43.680175 Age2 -0.879109 age_sex -13.767209 Sex_num -21.962482 date_c 0.018481 date_c2 0.000024 head_volume -3480.416768 Table_position 4.624746 X_brain_position -21.871467 Y_brain_position -17.185724 Z_brain_position -5.283311 rfMRI_head_motion -1685.985335 tfMRI_head_motion -1261.616559 Assessment_centre_11026.0 53.543137 Assessment_centre_11027.0 206.851995 Assessment_centre_11028.0 1279.671569 f.22009.0.1 23.082036 f.22009.0.2 9.218669 f.22009.0.3 -18.200235 f.22009.0.4 2.653480 f.22009.0.5 0.597476 f.22009.0.6 11.823297 f.22009.0.7 -0.665627 f.22009.0.8 13.098582 f.22009.0.9 -14.231277 f.22009.0.10 -6.901104 dtype: float64	rs6592124	0.03521399264024801	True
1	FAST_vermis_VI_Cerebellum	37.5677313338695	8.464086770892425e-17	2.0	0.1816666919595654	0.156793774598708	0.1723975444574893	0.1479322702088803	const 1722.694633 Prob_Class_0 -8011.991011 Prob_Class_2 186.060111 Age_c -5.241443 Age2 -0.246797 age_sex -1.720470 Sex_num -29.082484 date_c 0.000060 date_c2 -0.000001 head_volume -544.337610 Table_position -1.538923 X_brain_position -2.736215 Y_brain_position -0.345698 Z_brain_position -2.927249 rfMRI_head_motion -225.984791 tfMRI_head_motion -98.602367 Assessment_centre_11026.0 -35.481658 Assessment_centre_11027.0 7.584783 Assessment_centre_11028.0 23.735056 f.22009.0.1 2.265208 f.22009.0.2 4.715536 f.22009.0.3 -1.567803 f.22009.0.4 -0.845897 f.22009.0.5 -0.217130 f.22009.0.6 3.818328 f.22009.0.7 -1.012150 f.22009.0.8 0.731568 f.22009.0.9 -3.336699 f.22009.0.10 -0.983333 dtype: float64	const 1532.308423 Age_c -6.592739 Age2 -0.313123 age_sex -2.884155 Sex_num -32.051761 date_c 0.003386 date_c2 0.000003 head_volume -468.383421 Table_position -0.661381 X_brain_position -2.086995 Y_brain_position -1.286977 Z_brain_position -2.286756 rfMRI_head_motion -246.005592 tfMRI_head_motion -126.789625 Assessment_centre_11026.0 -33.981724 Assessment_centre_11027.0 17.865697 Assessment_centre_11028.0 44.611943 f.22009.0.1 2.215942 f.22009.0.2 3.813289 f.22009.0.3 -1.648445 f.22009.0.4 -0.428380 f.22009.0.5 -0.327330 f.22009.0.6 3.731485 f.22009.0.7 -0.745392 f.22009.0.8 0.621947 f.22009.0.9 -3.466479 f.22009.0.10 -1.647089 dtype: float64	rs6592124	5.406466330774518e-16	True
1	FAST_L_Crus_I_Cerebellum	25.79181618547729	8.203985052054739e-12	2.0	0.2660770924253262	0.2507622018699241	0.2577640497828947	0.2428882395613623	const 3521.797540 Prob_Class_0 55165.161557 Prob_Class_2 45196.397148 Age_c -54.667906 Age2 -0.655577 age_sex -6.593143 Sex_num -50.025915 date_c -0.045075 date_c2 0.000070 head_volume -4577.279366 Table_position 11.359791 X_brain_position -0.537213 Y_brain_position -9.904969 Z_brain_position 7.880082 rfMRI_head_motion -436.408776 tfMRI_head_motion -2870.915341 Assessment_centre_11026.0 203.296185 Assessment_centre_11027.0 191.418317 Assessment_centre_11028.0 1634.903101 f.22009.0.1 19.015426 f.22009.0.2 35.913401 f.22009.0.3 -14.565400 f.22009.0.4 1.282879 f.22009.0.5 -0.360660 f.22009.0.6 -14.795185 f.22009.0.7 -17.924182 f.22009.0.8 18.305344 f.22009.0.9 -0.482510 f.22009.0.10 -20.923165 dtype: float64	const 28179.508944 Age_c -64.104527 Age2 -0.900976 age_sex -6.373257 Sex_num -40.342814 date_c -0.034098 date_c2 0.000013 head_volume -4357.881114 Table_position 9.899083 X_brain_position -5.312682 Y_brain_position -14.323140 Z_brain_position 6.817083 rfMRI_head_motion -209.595299 tfMRI_head_motion -2890.927327 Assessment_centre_11026.0 195.761561 Assessment_centre_11027.0 215.540511 Assessment_centre_11028.0 1518.145431 f.22009.0.1 13.123322 f.22009.0.2 40.184602 f.22009.0.3 -18.429930 f.22009.0.4 -0.068893 f.22009.0.5 -1.213680 f.22009.0.6 -12.820069 f.22009.0.7 -18.825524 f.22009.0.8 17.629994 f.22009.0.9 -2.455118 f.22009.0.10 -22.987202 dtype: float64	rs6592124	3.351763043895314e-11	True
1	FAST_vermis_Crus_I_Cerebellum	7.33836935333809	0.000664370525618	2.0	0.0338327449118237	0.0280964243819387	0.0228891028638995	0.0178824013560414	const -1.092952e+01 Prob_Class_0 3.082836e+00 Prob_Class_2 1.811555e+01 Age_c -1.551477e-02 Age2 1.079395e-03 age_sex 5.879719e-03 Sex_num -7.161733e-02 date_c -4.260681e-05 date_c2 1.092707e-08 head_volume -7.822859e-01 Table_position -4.465596e-03 X_brain_position -7.046903e-03 Y_brain_position 1.508946e-02 Z_brain_position 8.626214e-05 rfMRI_head_motion -3.330460e-01 tfMRI_head_motion 6.099033e-01 Assessment_centre_11026.0 6.370779e-02 Assessment_centre_11027.0 -8.326643e-02 Assessment_centre_11028.0 -6.438027e-01 f.22009.0.1 -2.733543e-02 f.22009.0.2 2.854216e-02 f.22009.0.3 1.310738e-02 f.22009.0.4 -3.265163e-02 f.22009.0.5 1.054066e-02 f.22009.0.6 4.326288e-02 f.22009.0.7 -3.085589e-03 f.22009.0.8 8.267004e-03 f.22009.0.9 1.258668e-02 f.22009.0.10 -8.358471e-03 dtype: float64	const -1.720394e+00 Age_c -2.232828e-02 Age2 8.301849e-04 age_sex 3.278202e-03 Sex_num -7.468585e-02 date_c -3.063048e-05 date_c2 -2.459370e-09 head_volume -5.210150e-01 Table_position -3.010484e-03 X_brain_position -7.416206e-03 Y_brain_position 1.118667e-02 Z_brain_position 1.149532e-03 rfMRI_head_motion -2.905300e-01 tfMRI_head_motion 5.369733e-01 Assessment_centre_11026.0 6.422355e-02 Assessment_centre_11027.0 -5.008313e-02 Assessment_centre_11028.0 -6.412755e-01 f.22009.0.1 -2.975485e-02 f.22009.0.2 2.812977e-02 f.22009.0.3 1.140890e-02 f.22009.0.4 -3.221633e-02 f.22009.0.5 9.952353e-03 f.22009.0.6 4.383519e-02 f.22009.0.7 -2.822208e-03 f.22009.0.8 7.749560e-03 f.22009.0.9 1.151504e-02 f.22009.0.10 -1.069911e-02 dtype: float64	rs6592124	0.0010525528855387409	True
1	FAST_R_Crus_I_Cerebellum	22.544128908290133	1.98348125720938e-10	2.0	0.3100535803208671	0.2974692429219515	0.3022386532371229	0.2900861387651086	const 9503.026755 Prob_Class_0 60678.572247 Prob_Class_2 45948.203085 Age_c -70.125420 Age2 -0.474563 age_sex 1.511594 Sex_num 221.462582 date_c -0.000929 date_c2 0.000089 head_volume -5370.143521 Table_position 14.928145 X_brain_position -1.722036 Y_brain_position -33.237444 Z_brain_position 6.864115 rfMRI_head_motion -280.082034 tfMRI_head_motion -2597.958424 Assessment_centre_11026.0 243.165694 Assessment_centre_11027.0 281.219518 Assessment_centre_11028.0 1682.164111 f.22009.0.1 29.385876 f.22009.0.2 27.412493 f.22009.0.3 -34.373079 f.22009.0.4 -2.718566 f.22009.0.5 1.163592 f.22009.0.6 2.244759 f.22009.0.7 -16.383039 f.22009.0.8 22.545632 f.22009.0.9 -10.169893 f.22009.0.10 1.798144 dtype: float64	const 34733.718967 Age_c -78.986926 Age2 -0.687610 age_sex 2.384749 Sex_num 232.985258 date_c 0.008401 date_c2 0.000029 head_volume -5188.959363 Table_position 12.950290 X_brain_position -6.950043 Y_brain_position -37.214205 Z_brain_position 5.423724 rfMRI_head_motion -37.807216 tfMRI_head_motion -2602.626333 Assessment_centre_11026.0 234.651769 Assessment_centre_11027.0 300.063641 Assessment_centre_11028.0 1551.550986 f.22009.0.1 23.409713 f.22009.0.2 32.267825 f.22009.0.3 -38.265784 f.22009.0.4 -4.328818 f.22009.0.5 0.355894 f.22009.0.6 4.305706 f.22009.0.7 -17.450242 f.22009.0.8 21.918644 f.22009.0.9 -12.107451 f.22009.0.10 0.065278 dtype: float64	rs6592124	6.970519846764392e-10	True
1	FAST_L_Crus_II_Cerebellum	8.082672370399283	0.0003170791299583	2.0	0.2041076737908268	0.1989030322739468	0.1950927121670984	0.1904840665662356	const 19032.751575 Prob_Class_0 7634.413672 Prob_Class_2 15231.090979 Age_c -23.957507 Age2 -0.734229 age_sex -5.203091 Sex_num 26.936053 date_c -0.029114 date_c2 0.000034 head_volume -3169.498527 Table_position 12.486994 X_brain_position -7.180008 Y_brain_position -3.140822 Z_brain_position 5.114256 rfMRI_head_motion -755.497134 tfMRI_head_motion -1613.812844 Assessment_centre_11026.0 -0.057081 Assessment_centre_11027.0 50.695927 Assessment_centre_11028.0 1257.495435 f.22009.0.1 26.021720 f.22009.0.2 2.653101 f.22009.0.3 -2.264603 f.22009.0.4 -8.845401 f.22009.0.5 5.747680 f.22009.0.6 0.970767 f.22009.0.7 -5.789863 f.22009.0.8 10.893662 f.22009.0.9 -1.797974 f.22009.0.10 6.488492 dtype: float64	const 26954.194524 Age_c -28.882888 Age2 -0.903784 age_sex -6.677633 Sex_num 26.197761 date_c -0.021053 date_c2 0.000021 head_volume -2995.760894 Table_position 13.169666 X_brain_position -7.899872 Y_brain_position -5.857239 Z_brain_position 5.613557 rfMRI_head_motion -706.926256 tfMRI_head_motion -1657.929983 Assessment_centre_11026.0 -0.560413 Assessment_centre_11027.0 72.364299 Assessment_centre_11028.0 1246.549059 f.22009.0.1 24.002836 f.22009.0.2 2.869321 f.22009.0.3 -3.653022 f.22009.0.4 -8.738343 f.22009.0.5 5.318343 f.22009.0.6 1.510083 f.22009.0.7 -5.733951 f.22009.0.8 10.523996 f.22009.0.9 -2.624517 f.22009.0.10 4.921570 dtype: float64	rs6592124	0.0005265921753231514	True
1	FAST_vermis_Crus_II_Cerebellum	17.18508325163503	3.872771570766725e-08	2.0	0.085484918151771	0.0727696933811904	0.0751263330822927	0.0630251549931187	const 213.430911 Prob_Class_0 -13.305468 Prob_Class_2 1203.930303 Age_c -0.643751 Age2 -0.028266 age_sex -0.268260 Sex_num -1.947290 date_c -0.002290 date_c2 -0.000001 head_volume -97.402964 Table_position 0.134721 X_brain_position -0.342606 Y_brain_position -0.189190 Z_brain_position -0.335064 rfMRI_head_motion -52.401035 tfMRI_head_motion -63.873336 Assessment_centre_11026.0 -4.720000 Assessment_centre_11027.0 -0.112522 Assessment_centre_11028.0 59.605857 f.22009.0.1 0.571470 f.22009.0.2 1.097366 f.22009.0.3 -0.122554 f.22009.0.4 0.288870 f.22009.0.5 0.386413 f.22009.0.6 1.461193 f.22009.0.7 -0.632906 f.22009.0.8 0.062476 f.22009.0.9 -0.213307 f.22009.0.10 0.538311 dtype: float64	const 817.724840 Age_c -1.131321 Age2 -0.046558 age_sex -0.471993 Sex_num -2.230906 date_c -0.001408 date_c2 -0.000002 head_volume -78.051832 Table_position 0.254823 X_brain_position -0.349436 Y_brain_position -0.473008 Z_brain_position -0.247324 rfMRI_head_motion -50.130400 tfMRI_head_motion -69.464418 Assessment_centre_11026.0 -4.645181 Assessment_centre_11027.0 2.362414 Assessment_centre_11028.0 60.339392 f.22009.0.1 0.410017 f.22009.0.2 1.045600 f.22009.0.3 -0.237146 f.22009.0.4 0.329003 f.22009.0.5 0.344490 f.22009.0.6 1.496713 f.22009.0.7 -0.608239 f.22009.0.8 0.025258 f.22009.0.9 -0.287748 f.22009.0.10 0.365404 dtype: float64	rs6592124	1.053436689878219e-07	True
1	FAST_R_Crus_II_Cerebellum	9.928614414200768	5.073223212567517e-05	2.0	0.2078656194700776	0.2015025152398888	0.1988932235741076	0.1931108682698956	const 15025.576975 Prob_Class_0 12183.565961 Prob_Class_2 18061.350596 Age_c -29.054609 Age2 -0.282737 age_sex 1.286597 Sex_num 44.899654 date_c -0.023069 date_c2 0.000044 head_volume -3106.930170 Table_position 10.799805 X_brain_position -2.395340 Y_brain_position -5.688369 Z_brain_position 5.369335 rfMRI_head_motion -716.831125 tfMRI_head_motion -1726.430092 Assessment_centre_11026.0 88.750355 Assessment_centre_11027.0 118.234105 Assessment_centre_11028.0 1135.961913 f.22009.0.1 6.242159 f.22009.0.2 3.995357 f.22009.0.3 -0.185734 f.22009.0.4 -10.278599 f.22009.0.5 5.016277 f.22009.0.6 6.941440 f.22009.0.7 -2.147859 f.22009.0.8 16.654971 f.22009.0.9 -2.569504 f.22009.0.10 15.419908 dtype: float64	const 24529.899976 Age_c -34.396554 Age2 -0.458981 age_sex -0.019450 Sex_num 45.167522 date_c -0.014756 date_c2 0.000026 head_volume -2929.424702 Table_position 11.273618 X_brain_position -3.503117 Y_brain_position -8.558817 Z_brain_position 5.716393 rfMRI_head_motion -651.272889 tfMRI_head_motion -1768.066430 Assessment_centre_11026.0 87.571795 Assessment_centre_11027.0 140.060326 Assessment_centre_11028.0 1114.866477 f.22009.0.1 3.857626 f.22009.0.2 4.601252 f.22009.0.3 -1.807555 f.22009.0.4 -10.312400 f.22009.0.5 4.547697 f.22009.0.6 7.617058 f.22009.0.7 -2.184324 f.22009.0.8 16.257209 f.22009.0.9 -3.503411 f.22009.0.10 13.810790 dtype: float64	rs6592124	9.385319874349383e-05	True
1	FAST_L_VIIb_Cerebellum	16.507999678706522	7.553035443008749e-08	2.0	0.254418219319219	0.2444602389018018	0.2459731182435468	0.2365200473947066	const 12823.650276 Prob_Class_0 2455.411534 Prob_Class_2 10421.838824 Age_c -14.011976 Age2 -0.715491 age_sex -4.808599 Sex_num 21.987765 date_c -0.006014 date_c2 0.000029 head_volume -1667.302056 Table_position 9.916040 X_brain_position -4.832151 Y_brain_position -5.494365 Z_brain_position 3.370607 rfMRI_head_motion -539.310343 tfMRI_head_motion -1018.913383 Assessment_centre_11026.0 -35.121521 Assessment_centre_11027.0 55.010123 Assessment_centre_11028.0 782.814754 f.22009.0.1 16.590909 f.22009.0.2 -1.239996 f.22009.0.3 -3.947279 f.22009.0.4 -6.089433 f.22009.0.5 1.262534 f.22009.0.6 6.992018 f.22009.0.7 -2.245327 f.22009.0.8 4.586371 f.22009.0.9 -3.981208 f.22009.0.10 4.237519 dtype: float64	const 18145.799723 Age_c -17.823151 Age2 -0.853456 age_sex -6.208865 Sex_num 20.471489 date_c 0.000604 date_c2 0.000021 head_volume -1523.204581 Table_position 10.680041 X_brain_position -5.099966 Y_brain_position -7.663235 Z_brain_position 3.928935 rfMRI_head_motion -513.116767 tfMRI_head_motion -1058.543959 Assessment_centre_11026.0 -34.951509 Assessment_centre_11027.0 73.257782 Assessment_centre_11028.0 782.501074 f.22009.0.1 15.201089 f.22009.0.2 -1.401120 f.22009.0.3 -4.919053 f.22009.0.4 -5.874019 f.22009.0.5 0.932913 f.22009.0.6 7.329132 f.22009.0.7 -2.116188 f.22009.0.8 4.297528 f.22009.0.9 -4.587647 f.22009.0.10 2.945182 dtype: float64	rs6592124	1.9837680170614198e-07	True
1	FAST_vermis_VIIb_Cerebellum	4.254320735364599	0.0143068649283424	2.0	0.1605786232904787	0.1576893289792784	0.1510706141691735	0.1488372362361342	const 4.582572e+02 Prob_Class_0 -3.585109e+02 Prob_Class_2 -2.908505e+01 Age_c -6.973321e-01 Age2 -1.760354e-02 age_sex -1.092794e-01 Sex_num -5.951844e+00 date_c 5.622436e-04 date_c2 -6.656453e-08 head_volume -5.503043e+01 Table_position 1.386043e-01 X_brain_position -1.904843e-01 Y_brain_position -3.846995e-01 Z_brain_position -1.081314e-01 rfMRI_head_motion -2.016678e+01 tfMRI_head_motion -2.646719e+01 Assessment_centre_11026.0 -3.033212e+00 Assessment_centre_11027.0 1.760430e+00 Assessment_centre_11028.0 2.529016e+01 f.22009.0.1 4.921976e-01 f.22009.0.2 3.206547e-01 f.22009.0.3 4.263522e-03 f.22009.0.4 2.693400e-01 f.22009.0.5 -2.821086e-02 f.22009.0.6 4.902214e-01 f.22009.0.7 -1.157020e-01 f.22009.0.8 9.302512e-02 f.22009.0.9 -2.221174e-01 f.22009.0.10 -9.858045e-02 dtype: float64	const 4.309457e+02 Age_c -7.427135e-01 Age2 -2.000633e-02 age_sex -1.550783e-01 Sex_num -6.076048e+00 date_c 6.837915e-04 date_c2 1.306980e-07 head_volume -5.222927e+01 Table_position 1.741838e-01 X_brain_position -1.611880e-01 Y_brain_position -4.180457e-01 Z_brain_position -8.216548e-02 rfMRI_head_motion -2.113426e+01 tfMRI_head_motion -2.755616e+01 Assessment_centre_11026.0 -2.968343e+00 Assessment_centre_11027.0 2.144073e+00 Assessment_centre_11028.0 2.620261e+01 f.22009.0.1 4.950088e-01 f.22009.0.2 2.818445e-01 f.22009.0.3 4.212602e-03 f.22009.0.4 2.867967e-01 f.22009.0.5 -3.184459e-02 f.22009.0.6 4.852269e-01 f.22009.0.7 -1.045183e-01 f.22009.0.8 8.927108e-02 f.22009.0.9 -2.256176e-01 f.22009.0.10 -1.229414e-01 dtype: float64	rs6592124	0.018760601132048138	True
1	FAST_R_VIIb_Cerebellum	14.820255603248413	3.998771748499802e-07	2.0	0.2436831612069691	0.2346145456180098	0.2351164656219347	0.2265708827991206	const 14878.770648 Prob_Class_0 -4189.829502 Prob_Class_2 7089.710712 Age_c -16.019243 Age2 -0.483991 age_sex 0.220433 Sex_num 36.280241 date_c -0.012591 date_c2 0.000014 head_volume -1909.983815 Table_position 9.185617 X_brain_position -1.181500 Y_brain_position -7.355477 Z_brain_position 2.537486 rfMRI_head_motion -688.370085 tfMRI_head_motion -800.817787 Assessment_centre_11026.0 -18.695122 Assessment_centre_11027.0 56.448459 Assessment_centre_11028.0 784.993882 f.22009.0.1 6.120772 f.22009.0.2 -1.154680 f.22009.0.3 -5.799422 f.22009.0.4 -9.104621 f.22009.0.5 0.073421 f.22009.0.6 6.641232 f.22009.0.7 -9.618247 f.22009.0.8 7.451249 f.22009.0.9 -5.150604 f.22009.0.10 7.168325 dtype: float64	const 18291.678239 Age_c -19.545387 Age2 -0.624302 age_sex -1.560466 Sex_num 33.108459 date_c -0.005756 date_c2 0.000012 head_volume -1758.576775 Table_position 10.333789 X_brain_position -0.887936 Y_brain_position -9.487467 Z_brain_position 3.375975 rfMRI_head_motion -685.455502 tfMRI_head_motion -847.767494 Assessment_centre_11026.0 -17.490553 Assessment_centre_11027.0 76.103707 Assessment_centre_11028.0 799.971386 f.22009.0.1 5.157524 f.22009.0.2 -1.918532 f.22009.0.3 -6.506537 f.22009.0.4 -8.657157 f.22009.0.5 -0.226696 f.22009.0.6 6.803010 f.22009.0.7 -9.338022 f.22009.0.8 7.178765 f.22009.0.9 -5.649680 f.22009.0.10 5.823118 dtype: float64	rs6592124	9.641733399960317e-07	True
1	FAST_L_VIIIa_Cerebellum	25.81044359318788	8.055648328080534e-12	2.0	0.3329162504743799	0.3189860502405098	0.3253602856739279	0.3118290725955031	const 16669.717562 Prob_Class_0 -8562.389064 Prob_Class_2 6460.390383 Age_c -19.541714 Age2 -0.994801 age_sex -5.966753 Sex_num -32.282264 date_c 0.035333 date_c2 0.000033 head_volume -1758.233788 Table_position 10.113970 X_brain_position -5.134202 Y_brain_position -10.572996 Z_brain_position 1.609918 rfMRI_head_motion -1185.347725 tfMRI_head_motion -822.244066 Assessment_centre_11026.0 -56.704626 Assessment_centre_11027.0 97.963609 Assessment_centre_11028.0 915.056139 f.22009.0.1 16.184720 f.22009.0.2 -2.992826 f.22009.0.3 -2.227357 f.22009.0.4 4.108922 f.22009.0.5 -0.554488 f.22009.0.6 3.465589 f.22009.0.7 -2.612223 f.22009.0.8 -0.666916 f.22009.0.9 -5.112351 f.22009.0.10 1.740827 dtype: float64	const 19611.590136 Age_c -23.510630 Age2 -1.160269 age_sex -8.260198 Sex_num -36.905312 date_c 0.043451 date_c2 0.000033 head_volume -1577.048406 Table_position 11.669018 X_brain_position -4.481523 Y_brain_position -13.047300 Z_brain_position 2.745326 rfMRI_head_motion -1194.758496 tfMRI_head_motion -881.210431 Assessment_centre_11026.0 -54.725384 Assessment_centre_11027.0 121.737222 Assessment_centre_11028.0 941.002879 f.22009.0.1 15.292573 f.22009.0.2 -4.218558 f.22009.0.3 -2.908982 f.22009.0.4 4.760297 f.22009.0.5 -0.889401 f.22009.0.6 3.558316 f.22009.0.7 -2.201123 f.22009.0.8 -0.976737 f.22009.0.9 -5.637184 f.22009.0.10 0.137698 dtype: float64	rs6592124	3.293210616880451e-11	True
1	FAST_vermis_VIIIa_Cerebellum	16.25224535083064	9.721683433182961e-08	2.0	0.2646074842056248	0.2549377596135093	0.2562777955153973	0.2471076794801022	const 4008.720820 Prob_Class_0 -3564.717362 Prob_Class_2 69.369470 Age_c -5.350674 Age2 -0.256896 age_sex -0.445265 Sex_num -16.788819 date_c 0.004358 date_c2 0.000004 head_volume -336.199926 Table_position 1.789528 X_brain_position 0.433696 Y_brain_position -2.998667 Z_brain_position -0.527427 rfMRI_head_motion -204.464231 tfMRI_head_motion -161.468998 Assessment_centre_11026.0 -8.956014 Assessment_centre_11027.0 4.231047 Assessment_centre_11028.0 167.027098 f.22009.0.1 3.572359 f.22009.0.2 0.704660 f.22009.0.3 -3.578375 f.22009.0.4 -0.940249 f.22009.0.5 0.159365 f.22009.0.6 1.232082 f.22009.0.7 -1.099140 f.22009.0.8 0.804687 f.22009.0.9 -0.568203 f.22009.0.10 1.048279 dtype: float64	const 3917.276003 Age_c -5.946488 Age2 -0.286203 age_sex -0.960767 Sex_num -18.106812 date_c 0.005828 date_c2 0.000006 head_volume -302.620417 Table_position 2.178644 X_brain_position 0.722637 Y_brain_position -3.414318 Z_brain_position -0.243424 rfMRI_head_motion -213.397615 tfMRI_head_motion -173.948367 Assessment_centre_11026.0 -8.289465 Assessment_centre_11027.0 8.777870 Assessment_centre_11028.0 176.307913 f.22009.0.1 3.552238 f.22009.0.2 0.303790 f.22009.0.3 -3.612979 f.22009.0.4 -0.754926 f.22009.0.5 0.110799 f.22009.0.6 1.193046 f.22009.0.7 -0.980723 f.22009.0.8 0.756327 f.22009.0.9 -0.625118 f.22009.0.10 0.754873 dtype: float64	rs6592124	2.5200570332592295e-07	True
1	FAST_R_VIIIa_Cerebellum	28.356238131835653	6.670873154319874e-13	2.0	0.3200652793566055	0.3044662576311465	0.3123637533946254	0.2971566871777955	const 20319.158409 Prob_Class_0 -14983.930449 Prob_Class_2 3556.165383 Age_c -20.666683 Age2 -0.940601 age_sex -2.838146 Sex_num -80.069512 date_c 0.022817 date_c2 0.000005 head_volume -1859.307364 Table_position 11.464025 X_brain_position 2.253943 Y_brain_position -7.994648 Z_brain_position 2.672305 rfMRI_head_motion -1367.804865 tfMRI_head_motion -703.997374 Assessment_centre_11026.0 -60.566412 Assessment_centre_11027.0 75.643103 Assessment_centre_11028.0 780.517225 f.22009.0.1 14.207360 f.22009.0.2 -11.883271 f.22009.0.3 -10.849921 f.22009.0.4 -6.574875 f.22009.0.5 1.260364 f.22009.0.6 5.967410 f.22009.0.7 -10.134290 f.22009.0.8 2.598841 f.22009.0.9 -5.495163 f.22009.0.10 5.124704 dtype: float64	const 21574.661159 Age_c -24.487474 Age2 -1.113107 age_sex -5.552347 Sex_num -86.365440 date_c 0.031375 date_c2 0.000010 head_volume -1666.015391 Table_position 13.421436 X_brain_position 3.447027 Y_brain_position -10.507354 Z_brain_position 4.101180 rfMRI_head_motion -1399.106633 tfMRI_head_motion -771.490854 Assessment_centre_11026.0 -57.568467 Assessment_centre_11027.0 101.421666 Assessment_centre_11028.0 821.423724 f.22009.0.1 13.685095 f.22009.0.2 -13.704626 f.22009.0.3 -11.305821 f.22009.0.4 -5.688915 f.22009.0.5 0.943014 f.22009.0.6 5.900059 f.22009.0.7 -9.570835 f.22009.0.8 2.295112 f.22009.0.9 -5.935719 f.22009.0.10 3.425417 dtype: float64	rs6592124	3.0083130998399433e-12	True
1	FAST_L_VIIIb_Cerebellum	14.168942629436996	7.612189242848421e-07	2.0	0.2948067083995159	0.2867226927916267	0.2868190821192516	0.2792266499511183	const 13783.821439 Prob_Class_0 -10423.945492 Prob_Class_2 -397.113739 Age_c -12.517837 Age2 -0.880129 age_sex -3.872721 Sex_num 8.624452 date_c 0.044994 date_c2 0.000027 head_volume -1205.801566 Table_position 6.516938 X_brain_position -0.462396 Y_brain_position -10.229336 Z_brain_position 0.180551 rfMRI_head_motion -971.160966 tfMRI_head_motion -462.131031 Assessment_centre_11026.0 -40.188600 Assessment_centre_11027.0 77.246649 Assessment_centre_11028.0 796.817303 f.22009.0.1 6.932223 f.22009.0.2 0.286014 f.22009.0.3 -4.605393 f.22009.0.4 5.202496 f.22009.0.5 -1.279797 f.22009.0.6 -0.346658 f.22009.0.7 -4.030159 f.22009.0.8 4.628231 f.22009.0.9 -4.681023 f.22009.0.10 -3.687288 dtype: float64	const 13215.041145 Age_c -14.018197 Age2 -0.956767 age_sex -5.279560 Sex_num 4.909291 date_c 0.048855 date_c2 0.000033 head_volume -1117.191374 Table_position 7.595651 X_brain_position 0.386467 Y_brain_position -11.304089 Z_brain_position 0.967830 rfMRI_head_motion -998.432372 tfMRI_head_motion -495.859570 Assessment_centre_11026.0 -38.275531 Assessment_centre_11027.0 89.317307 Assessment_centre_11028.0 823.607898 f.22009.0.1 6.953823 f.22009.0.2 -0.861153 f.22009.0.3 -4.649529 f.22009.0.4 5.724758 f.22009.0.5 -1.401006 f.22009.0.6 -0.478585 f.22009.0.7 -3.695958 f.22009.0.8 4.505278 f.22009.0.9 -4.810455 f.22009.0.10 -4.459625 dtype: float64	rs6592124	1.7738479268786803e-06	True
1	FAST_vermis_VIIIb_Cerebellum	16.452469725407035	7.978487152908202e-08	2.0	0.2092796802360959	0.1987543548945264	0.2003233012096439	0.1903338266921245	const 1607.515078 Prob_Class_0 -1153.335403 Prob_Class_2 574.225205 Age_c -2.027677 Age2 -0.119146 age_sex -0.192992 Sex_num -5.656137 date_c 0.004981 date_c2 0.000005 head_volume -193.474525 Table_position 0.828569 X_brain_position 0.194884 Y_brain_position -0.952374 Z_brain_position -0.150699 rfMRI_head_motion -80.586880 tfMRI_head_motion -55.511382 Assessment_centre_11026.0 -14.188588 Assessment_centre_11027.0 -1.057749 Assessment_centre_11028.0 97.955797 f.22009.0.1 1.290277 f.22009.0.2 0.155179 f.22009.0.3 -1.246586 f.22009.0.4 -0.211545 f.22009.0.5 0.026796 f.22009.0.6 -0.335137 f.22009.0.7 0.387889 f.22009.0.8 0.705974 f.22009.0.9 0.003164 f.22009.0.10 0.008974 dtype: float64	const 1855.102848 Age_c -2.442938 Age2 -0.136964 age_sex -0.452290 Sex_num -6.210322 date_c 0.005859 date_c2 0.000006 head_volume -173.796749 Table_position 1.008855 X_brain_position 0.284743 Y_brain_position -1.216250 Z_brain_position -0.019077 rfMRI_head_motion -82.421025 tfMRI_head_motion -62.090665 Assessment_centre_11026.0 -13.939774 Assessment_centre_11027.0 1.540107 Assessment_centre_11028.0 101.278913 f.22009.0.1 1.209789 f.22009.0.2 0.002436 f.22009.0.3 -1.310253 f.22009.0.4 -0.133505 f.22009.0.5 -0.008052 f.22009.0.6 -0.331417 f.22009.0.7 0.437307 f.22009.0.8 0.673349 f.22009.0.9 -0.049277 f.22009.0.10 -0.164716 dtype: float64	rs6592124	2.0893762763703716e-07	True
1	FAST_R_VIIIb_Cerebellum	8.948571849014007	0.0001341792757602	2.0	0.2658722961458004	0.2605572520484777	0.2575569338044099	0.2527862288282918	const 16204.661893 Prob_Class_0 -8468.084006 Prob_Class_2 197.583126 Age_c -14.075634 Age2 -0.893778 age_sex -4.422949 Sex_num -70.597222 date_c 0.036604 date_c2 0.000006 head_volume -1181.191058 Table_position 9.304593 X_brain_position 5.956338 Y_brain_position -7.482998 Z_brain_position 3.019645 rfMRI_head_motion -876.306058 tfMRI_head_motion -425.919053 Assessment_centre_11026.0 -66.750043 Assessment_centre_11027.0 78.761178 Assessment_centre_11028.0 675.182921 f.22009.0.1 12.907483 f.22009.0.2 1.644662 f.22009.0.3 -9.548571 f.22009.0.4 1.095459 f.22009.0.5 0.358656 f.22009.0.6 4.252362 f.22009.0.7 -5.695608 f.22009.0.8 3.018182 f.22009.0.9 -3.324390 f.22009.0.10 0.383064 dtype: float64	const 16003.905518 Age_c -15.504229 Age2 -0.963894 age_sex -5.653035 Sex_num -73.735744 date_c 0.040120 date_c2 0.000010 head_volume -1100.898203 Table_position 10.232181 X_brain_position 6.642510 Y_brain_position -8.478079 Z_brain_position 3.696666 rfMRI_head_motion -897.464786 tfMRI_head_motion -455.715198 Assessment_centre_11026.0 -65.164667 Assessment_centre_11027.0 89.629248 Assessment_centre_11028.0 697.248793 f.22009.0.1 12.855288 f.22009.0.2 0.691015 f.22009.0.3 -9.633893 f.22009.0.4 1.536773 f.22009.0.5 0.242151 f.22009.0.6 4.160603 f.22009.0.7 -5.413645 f.22009.0.8 2.902292 f.22009.0.9 -3.461614 f.22009.0.10 -0.318609 dtype: float64	rs6592124	0.00023489131355281407	True
1	FAST_L_IX_Cerebellum	17.94307196073229	1.8341884157419746e-08	2.0	0.2420273891268365	0.2310238639640847	0.2334419388418654	0.222942465606391	const 11673.409335 Prob_Class_0 -11491.316805 Prob_Class_2 -2256.527218 Age_c -6.702217 Age2 -0.541572 age_sex -1.327974 Sex_num -106.412990 date_c 0.030704 date_c2 0.000005 head_volume -894.338576 Table_position 4.963791 X_brain_position -0.751585 Y_brain_position -7.577642 Z_brain_position -0.074406 rfMRI_head_motion -516.727939 tfMRI_head_motion -370.641737 Assessment_centre_11026.0 -112.609567 Assessment_centre_11027.0 15.706710 Assessment_centre_11028.0 489.324786 f.22009.0.1 4.921690 f.22009.0.2 -2.421581 f.22009.0.3 -7.879632 f.22009.0.4 1.180362 f.22009.0.5 -1.741963 f.22009.0.6 -4.074492 f.22009.0.7 1.117599 f.22009.0.8 10.215119 f.22009.0.9 -3.102982 f.22009.0.10 -0.404724 dtype: float64	const 10132.782723 Age_c -7.622848 Age2 -0.598584 age_sex -2.573934 Sex_num -110.087458 date_c 0.033635 date_c2 0.000012 head_volume -825.705274 Table_position 5.973679 X_brain_position 0.196149 Y_brain_position -8.335940 Z_brain_position 0.662513 rfMRI_head_motion -550.273149 tfMRI_head_motion -399.446189 Assessment_centre_11026.0 -110.609899 Assessment_centre_11027.0 25.299365 Assessment_centre_11028.0 517.802601 f.22009.0.1 5.189344 f.22009.0.2 -3.610256 f.22009.0.3 -7.755333 f.22009.0.4 1.696506 f.22009.0.5 -1.812510 f.22009.0.6 -4.273819 f.22009.0.7 1.449417 f.22009.0.8 10.135539 f.22009.0.9 -3.133507 f.22009.0.10 -0.996536 dtype: float64	rs6592124	5.184091343070811e-08	True
1	FAST_vermis_IX_Cerebellum	10.689757818330218	2.384832604907056e-05	2.0	0.214316437705576	0.2075213187712958	0.2054171093300729	0.1991929251933062	const 2.811060e+03 Prob_Class_0 -2.587622e+03 Prob_Class_2 -1.507618e+03 Age_c -1.886205e+00 Age2 -1.366078e-01 age_sex -2.813735e-01 Sex_num -1.395085e+01 date_c 8.324952e-03 date_c2 -9.778611e-07 head_volume -1.921820e+02 Table_position 9.104274e-01 X_brain_position 5.073482e-01 Y_brain_position -2.189605e+00 Z_brain_position -2.534308e-01 rfMRI_head_motion -6.825715e+01 tfMRI_head_motion -8.266456e+01 Assessment_centre_11026.0 -1.082345e+01 Assessment_centre_11027.0 4.870133e+00 Assessment_centre_11028.0 3.647977e+01 f.22009.0.1 7.175663e-01 f.22009.0.2 8.940144e-01 f.22009.0.3 -1.785097e+00 f.22009.0.4 -6.071653e-01 f.22009.0.5 -1.742642e-01 f.22009.0.6 -7.226508e-01 f.22009.0.7 -3.261663e-01 f.22009.0.8 2.301441e+00 f.22009.0.9 -2.319533e-01 f.22009.0.10 5.733026e-01 dtype: float64	const 1962.070174 Age_c -1.690496 Age2 -0.134348 age_sex -0.394363 Sex_num -14.546849 date_c 0.008256 date_c2 0.000001 head_volume -192.691644 Table_position 1.039311 X_brain_position 0.727326 Y_brain_position -2.125973 Z_brain_position -0.159468 rfMRI_head_motion -77.724033 tfMRI_head_motion -84.546780 Assessment_centre_11026.0 -10.433229 Assessment_centre_11027.0 4.989194 Assessment_centre_11028.0 42.312079 f.22009.0.1 0.911841 f.22009.0.2 0.668090 f.22009.0.3 -1.662060 f.22009.0.4 -0.523691 f.22009.0.5 -0.155489 f.22009.0.6 -0.797151 f.22009.0.7 -0.271562 f.22009.0.8 2.314276 f.22009.0.9 -0.177190 f.22009.0.10 0.582706 dtype: float64	rs6592124	4.605387662110771e-05	True
1	FAST_R_IX_Cerebellum	16.235408763294508	9.88459004447158e-08	2.0	0.2267507328452951	0.2165937604114969	0.2179922460005008	0.2083607118143662	const 12276.452001 Prob_Class_0 -10880.406663 Prob_Class_2 -1160.072615 Age_c -7.281464 Age2 -0.725385 age_sex -1.481345 Sex_num -114.621426 date_c 0.034481 date_c2 0.000002 head_volume -963.995824 Table_position 5.721840 X_brain_position 2.614437 Y_brain_position -7.271233 Z_brain_position 0.720555 rfMRI_head_motion -471.512368 tfMRI_head_motion -397.020182 Assessment_centre_11026.0 -77.695977 Assessment_centre_11027.0 42.786563 Assessment_centre_11028.0 632.895952 f.22009.0.1 5.863362 f.22009.0.2 -0.907187 f.22009.0.3 -8.602048 f.22009.0.4 2.149087 f.22009.0.5 -1.223679 f.22009.0.6 -4.314114 f.22009.0.7 1.693747 f.22009.0.8 10.128644 f.22009.0.9 -2.413289 f.22009.0.10 1.715982 dtype: float64	const 11308.246222 Age_c -8.546894 Age2 -0.794117 age_sex -2.824785 Sex_num -118.326644 date_c 0.037968 date_c2 0.000008 head_volume -883.414123 Table_position 6.774295 X_brain_position 3.505370 Y_brain_position -8.218209 Z_brain_position 1.488617 rfMRI_head_motion -501.405095 tfMRI_head_motion -428.791347 Assessment_centre_11026.0 -75.743938 Assessment_centre_11027.0 53.863296 Assessment_centre_11028.0 660.426794 f.22009.0.1 5.985867 f.22009.0.2 -2.073451 f.22009.0.3 -8.577217 f.22009.0.4 2.669788 f.22009.0.5 -1.324340 f.22009.0.6 -4.473909 f.22009.0.7 2.027578 f.22009.0.8 10.023248 f.22009.0.9 -2.502410 f.22009.0.10 1.016247 dtype: float64	rs6592124	2.559925412227934e-07	True
1	FAST_L_X_Cerebellum	52.39742962116707	5.166727938234153e-23	2.0	0.2620151601143211	0.2307299588931253	0.2536561085298555	0.2226454717998436	const -468.700660 Prob_Class_0 3975.375455 Prob_Class_2 3362.244763 Age_c -2.475655 Age2 -0.055523 age_sex 0.738616 Sex_num 24.598666 date_c -0.004244 date_c2 0.000005 head_volume -214.548301 Table_position 0.635111 X_brain_position 0.159045 Y_brain_position -0.229106 Z_brain_position 0.634697 rfMRI_head_motion 4.319481 tfMRI_head_motion -52.799128 Assessment_centre_11026.0 4.824661 Assessment_centre_11027.0 8.154266 Assessment_centre_11028.0 69.423513 f.22009.0.1 0.741103 f.22009.0.2 1.229853 f.22009.0.3 0.495820 f.22009.0.4 0.351092 f.22009.0.5 -0.033879 f.22009.0.6 1.384601 f.22009.0.7 0.344621 f.22009.0.8 0.372850 f.22009.0.9 -0.344966 f.22009.0.10 0.437908 dtype: float64	const 1.361082e+03 Age_c -3.198126e+00 Age2 -7.479742e-02 age_sex 7.368153e-01 Sex_num 2.527209e+01 date_c -3.376251e-03 date_c2 8.275618e-07 head_volume -1.970567e+02 Table_position 5.402221e-01 X_brain_position -1.857818e-01 Y_brain_position -5.721754e-01 Z_brain_position 5.656735e-01 rfMRI_head_motion 2.086584e+01 tfMRI_head_motion -5.472607e+01 Assessment_centre_11026.0 4.288017e+00 Assessment_centre_11027.0 1.010751e+01 Assessment_centre_11028.0 6.107070e+01 f.22009.0.1 3.023880e-01 f.22009.0.2 1.533253e+00 f.22009.0.3 2.073210e-01 f.22009.0.4 2.571283e-01 f.22009.0.5 -9.900014e-02 f.22009.0.6 1.530052e+00 f.22009.0.7 2.817854e-01 f.22009.0.8 3.209432e-01 f.22009.0.9 -4.936090e-01 f.22009.0.10 2.741438e-01 dtype: float64	rs6592124	5.198425655646632e-22	True
1	FAST_vermis_X_Cerebellum	97.5977537004149	1.5999584369839234e-41	2.0	0.206576447815437	0.1439256740078178	0.1975894496515342	0.1349289349311012	const 905.614856 Prob_Class_0 -2910.758824 Prob_Class_2 -441.145911 Age_c -0.671659 Age2 -0.055768 age_sex -0.500281 Sex_num -15.138258 date_c 0.001109 date_c2 -0.000001 head_volume -75.629266 Table_position -0.049120 X_brain_position 0.243867 Y_brain_position -0.044315 Z_brain_position -0.329541 rfMRI_head_motion 3.234047 tfMRI_head_motion -35.229298 Assessment_centre_11026.0 -6.589061 Assessment_centre_11027.0 -5.029660 Assessment_centre_11028.0 4.993495 f.22009.0.1 0.932669 f.22009.0.2 0.457243 f.22009.0.3 -0.870408 f.22009.0.4 -0.372089 f.22009.0.5 0.410596 f.22009.0.6 -0.195404 f.22009.0.7 -0.737492 f.22009.0.8 0.451021 f.22009.0.9 -0.094817 f.22009.0.10 0.124498 dtype: float64	const 5.808934e+02 Age_c -9.574496e-01 Age2 -7.217929e-02 age_sex -8.377525e-01 Sex_num -1.609920e+01 date_c 1.946039e-03 date_c2 4.714150e-07 head_volume -5.616103e+01 Table_position 2.195427e-01 X_brain_position 4.830718e-01 Y_brain_position -2.669795e-01 Z_brain_position -1.334857e-01 rfMRI_head_motion -5.013312e+00 tfMRI_head_motion -4.312631e+01 Assessment_centre_11026.0 -6.074705e+00 Assessment_centre_11027.0 -2.333480e+00 Assessment_centre_11028.0 1.228268e+01 f.22009.0.1 9.829784e-01 f.22009.0.2 1.507037e-01 f.22009.0.3 -8.513267e-01 f.22009.0.4 -2.370753e-01 f.22009.0.5 3.882026e-01 f.22009.0.6 -2.420285e-01 f.22009.0.7 -6.508172e-01 f.22009.0.8 4.268494e-01 f.22009.0.9 -1.105932e-01 f.22009.0.10 -4.402661e-02 dtype: float64	rs6592124	3.739570313520619e-40	True
1	FAST_R_X_Cerebellum	57.3882422536869	4.34408996997551e-25	2.0	0.2555797232953738	0.2210158307564727	0.2471477784136062	0.2128292550085616	const -572.163464 Prob_Class_0 4768.610223 Prob_Class_2 3533.295740 Age_c -3.138322 Age2 -0.021189 age_sex 1.205589 Sex_num 15.552368 date_c -0.000577 date_c2 0.000004 head_volume -208.986218 Table_position 0.753890 X_brain_position 0.347609 Y_brain_position -0.473249 Z_brain_position 0.826540 rfMRI_head_motion -41.044617 tfMRI_head_motion -26.698110 Assessment_centre_11026.0 7.266885 Assessment_centre_11027.0 5.978728 Assessment_centre_11028.0 59.793936 f.22009.0.1 -0.954432 f.22009.0.2 1.162045 f.22009.0.3 -0.226986 f.22009.0.4 0.525297 f.22009.0.5 -0.413860 f.22009.0.6 0.756602 f.22009.0.7 0.017266 f.22009.0.8 0.933558 f.22009.0.9 -0.420045 f.22009.0.10 -0.526528 dtype: float64	const 1.371645e+03 Age_c -3.803406e+00 Age2 -3.675843e-02 age_sex 1.287233e+00 Sex_num 1.647590e+01 date_c 9.945324e-05 date_c2 -2.670745e-07 head_volume -1.959881e+02 Table_position 5.907968e-01 X_brain_position -6.273935e-02 Y_brain_position -7.675580e-01 Z_brain_position 7.077485e-01 rfMRI_head_motion -2.215341e+01 tfMRI_head_motion -2.670712e+01 Assessment_centre_11026.0 6.593124e+00 Assessment_centre_11027.0 7.301016e+00 Assessment_centre_11028.0 4.948420e+01 f.22009.0.1 -1.413672e+00 f.22009.0.2 1.546860e+00 f.22009.0.3 -5.255190e-01 f.22009.0.4 3.962050e-01 f.22009.0.5 -4.746418e-01 f.22009.0.6 9.162655e-01 f.22009.0.7 -6.816676e-02 f.22009.0.8 8.866747e-01 f.22009.0.9 -5.675237e-01 f.22009.0.10 -6.516221e-01 dtype: float64	rs6592124	4.921801416759818e-24	True
2	Norm_Volume_peripheral_cortical_grey_matter	159.33961869737675	7.585663295414379e-66	2.0	0.5279394983163035	0.4675719699532437	0.5226354477355878	0.4620213970658275	const 2.612607e+05 Prob_Class_0 -7.601057e+05 Prob_Class_2 2.839835e+06 Age_c -2.695684e+03 Age2 -7.298120e+00 age_sex 1.643079e+02 Sex_num 4.941194e+02 date_c 5.119969e-01 date_c2 -1.071787e-03 head_volume 5.674224e+04 Table_position 2.519054e+02 X_brain_position 2.511866e+02 Y_brain_position -6.270157e+02 Z_brain_position 2.997736e+02 rfMRI_head_motion -4.876936e+04 tfMRI_head_motion -2.796983e+04 Assessment_centre_11026.0 6.804610e+03 Assessment_centre_11027.0 4.981099e+03 Assessment_centre_11028.0 1.492764e+03 f.22009.0.1 1.088749e+02 f.22009.0.2 -1.836562e+02 f.22009.0.3 -1.707487e+02 f.22009.0.4 2.533358e+02 f.22009.0.5 -1.651067e+01 f.22009.0.6 -1.876006e+01 f.22009.0.7 -2.815681e+00 f.22009.0.8 -6.926896e+02 f.22009.0.9 -1.823439e+02 f.22009.0.10 -2.566230e+02 dtype: float64	const 612972.199791 Age_c -3136.228629 Age2 -16.200304 age_sex 246.786706 Sex_num -5061.067366 date_c -0.905730 date_c2 -0.000483 head_volume 77429.807031 Table_position 50.005090 X_brain_position 92.846169 Y_brain_position -530.786582 Z_brain_position 8.562898 rfMRI_head_motion -46813.545517 tfMRI_head_motion -32694.824325 Assessment_centre_11026.0 3498.718751 Assessment_centre_11027.0 2418.760023 Assessment_centre_11028.0 -14224.476060 f.22009.0.1 -15.117922 f.22009.0.2 -58.536262 f.22009.0.3 -352.958805 f.22009.0.4 213.511162 f.22009.0.5 -6.155296 f.22009.0.6 -195.231327 f.22009.0.7 -145.221532 f.22009.0.8 -678.594152 f.22009.0.9 -222.366246 f.22009.0.10 -284.517490 dtype: float64	rs11662234	3.808312593208035e-64	True
2	Volume_peripheral_cortical_grey_matter	147.89002448239154	2.0265496074071803e-61	2.0	0.7704886311474183	0.7432475059800061	0.7679098517221083	0.740570856082444	const 6.892965e+05 Prob_Class_0 -5.636046e+05 Prob_Class_2 2.150704e+06 Age_c -1.978520e+03 Age2 -3.556226e+00 age_sex -1.588761e+02 Sex_num 1.384628e+03 date_c 5.465355e-01 date_c2 -6.657877e-04 head_volume -3.208733e+05 Table_position 1.982520e+02 X_brain_position 1.662428e+02 Y_brain_position -5.240131e+02 Z_brain_position 2.265241e+02 rfMRI_head_motion -3.802157e+04 tfMRI_head_motion -2.274766e+04 Assessment_centre_11026.0 5.071256e+03 Assessment_centre_11027.0 4.170510e+03 Assessment_centre_11028.0 7.501702e+03 f.22009.0.1 5.723277e+01 f.22009.0.2 -1.795689e+02 f.22009.0.3 -2.430267e+02 f.22009.0.4 7.180490e+01 f.22009.0.5 3.091857e+01 f.22009.0.6 7.285467e+01 f.22009.0.7 -5.428354e+01 f.22009.0.8 -5.196743e+02 f.22009.0.9 -1.839047e+02 f.22009.0.10 -1.467517e+02 dtype: float64	const 958083.001508 Age_c -2310.308043 Age2 -10.285184 age_sex -95.586195 Sex_num -2804.247628 date_c -0.510534 date_c2 -0.000255 head_volume -305278.742927 Table_position 44.731554 X_brain_position 45.400744 Y_brain_position -452.348445 Z_brain_position 6.181981 rfMRI_head_motion -36522.157082 tfMRI_head_motion -26284.816330 Assessment_centre_11026.0 2578.578194 Assessment_centre_11027.0 2236.462131 Assessment_centre_11028.0 -4385.458716 f.22009.0.1 -37.962306 f.22009.0.2 -83.757317 f.22009.0.3 -380.171429 f.22009.0.4 40.529902 f.22009.0.5 38.207014 f.22009.0.6 -58.000463 f.22009.0.7 -161.863415 f.22009.0.8 -508.606928 f.22009.0.9 -214.162648 f.22009.0.10 -168.115306 dtype: float64	rs11662234	8.843125559594969e-60	True
2	Norm_volume_ventricul_cerebrospinal_fluid	189.0768947023369	3.540105395451221e-77	2.0	0.4116671283790871	0.322389317450202	0.4050566466754813	0.3153252124998031	const -70531.274797 Prob_Class_0 904045.756781 Prob_Class_2 6457.129380 Age_c 992.960275 Age2 23.633279 age_sex 109.882299 Sex_num 1181.494744 date_c -1.317950 date_c2 0.002278 head_volume -33348.257923 Table_position 61.531455 X_brain_position -151.743406 Y_brain_position 28.551003 Z_brain_position 6.549896 rfMRI_head_motion -971.634879 tfMRI_head_motion 21726.672278 Assessment_centre_11026.0 869.007698 Assessment_centre_11027.0 855.908441 Assessment_centre_11028.0 -682.621913 f.22009.0.1 180.229921 f.22009.0.2 223.985452 f.22009.0.3 86.667826 f.22009.0.4 53.077438 f.22009.0.5 27.973060 f.22009.0.6 -5.510214 f.22009.0.7 28.806787 f.22009.0.8 39.957529 f.22009.0.9 129.460592 f.22009.0.10 252.603954 dtype: float64	const 112443.835692 Age_c 1131.112140 Age2 24.587819 age_sex 172.153026 Sex_num 2541.225397 date_c -0.071565 date_c2 -0.000357 head_volume -38775.478117 Table_position 14.875195 X_brain_position -221.669929 Y_brain_position -62.407121 Z_brain_position 21.042254 rfMRI_head_motion 401.109885 tfMRI_head_motion 24815.984112 Assessment_centre_11026.0 1687.304191 Assessment_centre_11027.0 1338.580212 Assessment_centre_11028.0 487.351247 f.22009.0.1 82.890898 f.22009.0.2 303.501870 f.22009.0.3 150.089331 f.22009.0.4 -30.787181 f.22009.0.5 -13.650896 f.22009.0.6 204.011501 f.22009.0.7 48.697256 f.22009.0.8 69.484714 f.22009.0.9 133.305135 f.22009.0.10 234.639812 dtype: float64	rs11662234	2.334796313932262e-75	True
2	Volume_ventricul_cerebrospinal_fluid	181.0149683108017	3.958531896952523e-74	2.0	0.4843995128464847	0.4094946927476665	0.4786062489458834	0.4033386630810422	const -11804.530480 Prob_Class_0 727649.820307 Prob_Class_2 -35560.384379 Age_c 724.155442 Age2 19.376694 age_sex 199.198994 Sex_num 943.437190 date_c -1.054081 date_c2 0.001756 head_volume -55486.110455 Table_position 46.910676 X_brain_position -135.812131 Y_brain_position 19.538838 Z_brain_position 1.889653 rfMRI_head_motion -404.887752 tfMRI_head_motion 16848.285050 Assessment_centre_11026.0 629.642285 Assessment_centre_11027.0 596.133524 Assessment_centre_11028.0 -1818.353465 f.22009.0.1 141.061360 f.22009.0.2 182.330459 f.22009.0.3 32.123717 f.22009.0.4 38.216809 f.22009.0.5 27.709459 f.22009.0.6 -11.001694 f.22009.0.7 26.825913 f.22009.0.8 50.856914 f.22009.0.9 93.289370 f.22009.0.10 200.099714 dtype: float64	const 128226.860077 Age_c 839.998118 Age2 20.261010 age_sex 247.388086 Sex_num 2101.059342 date_c -0.045591 date_c2 -0.000342 head_volume -60085.358604 Table_position 12.812001 X_brain_position -188.984329 Y_brain_position -53.954643 Z_brain_position 17.551251 rfMRI_head_motion 655.459454 tfMRI_head_motion 19365.291959 Assessment_centre_11026.0 1325.774522 Assessment_centre_11027.0 1015.518658 Assessment_centre_11028.0 -665.609646 f.22009.0.1 65.663479 f.22009.0.2 243.581762 f.22009.0.3 85.016783 f.22009.0.4 -27.703742 f.22009.0.5 -5.439918 f.22009.0.6 157.642914 f.22009.0.7 44.635750 f.22009.0.8 74.065265 f.22009.0.9 96.910778 f.22009.0.10 186.256646 dtype: float64	rs11662234	2.4653135358235965e-72	True
2	Norm_total_Volume_grey_matter	141.39951634741308	6.7977224919776795e-59	2.0	0.5769269024722488	0.5289154005701412	0.5721732721629482	0.5240043341767264	const 5.935737e+05 Prob_Class_0 -8.049631e+05 Prob_Class_2 2.958577e+06 Age_c -3.217195e+03 Age2 -1.993350e+01 age_sex 1.556805e+02 Sex_num 1.077908e+03 date_c 7.252952e-01 date_c2 -8.032176e-04 head_volume 9.772901e+04 Table_position 4.459257e+02 X_brain_position 2.359772e+02 Y_brain_position -9.319230e+02 Z_brain_position 3.310090e+02 rfMRI_head_motion -7.343326e+04 tfMRI_head_motion -4.425295e+04 Assessment_centre_11026.0 7.440217e+03 Assessment_centre_11027.0 7.388149e+03 Assessment_centre_11028.0 2.168560e+04 f.22009.0.1 3.948597e+02 f.22009.0.2 -3.689767e+01 f.22009.0.3 -4.095775e+02 f.22009.0.4 3.068526e+02 f.22009.0.5 -1.234059e+01 f.22009.0.6 -2.013797e+01 f.22009.0.7 2.375511e+01 f.22009.0.8 -4.816590e+02 f.22009.0.9 -2.465244e+02 f.22009.0.10 -2.974680e+02 dtype: float64	const 957361.418299 Age_c -3678.168130 Age2 -29.221983 age_sex 240.711727 Sex_num -4729.367155 date_c -0.769750 date_c2 -0.000152 head_volume 119360.604020 Table_position 236.250297 X_brain_position 72.020337 Y_brain_position -830.354129 Z_brain_position 27.403264 rfMRI_head_motion -71415.414554 tfMRI_head_motion -49220.259660 Assessment_centre_11026.0 3984.175835 Assessment_centre_11027.0 4711.620029 Assessment_centre_11028.0 5293.774546 f.22009.0.1 267.083451 f.22009.0.2 92.310114 f.22009.0.3 -600.327838 f.22009.0.4 266.572085 f.22009.0.5 -0.951028 f.22009.0.6 -207.018338 f.22009.0.7 -124.896928 f.22009.0.8 -467.399920 f.22009.0.9 -288.277058 f.22009.0.10 -326.270392 dtype: float64	rs11662234	2.7470057216041217e-57	True
2	Total_Volume_grey_matter	128.81033733196028	5.820572002035207e-54	2.0	0.8034050612987585	0.7830812568269585	0.801196129403239	0.7808198745805676	const 1.085147e+06 Prob_Class_0 -5.879819e+05 Prob_Class_2 2.236166e+06 Age_c -2.365377e+03 Age2 -1.271244e+01 age_sex -2.175002e+02 Sex_num 2.093915e+03 date_c 7.290021e-01 date_c2 -4.215388e-04 head_volume -3.930729e+05 Table_position 3.517983e+02 X_brain_position 1.377964e+02 Y_brain_position -7.751291e+02 Z_brain_position 2.485567e+02 rfMRI_head_motion -5.720627e+04 tfMRI_head_motion -3.515408e+04 Assessment_centre_11026.0 5.616665e+03 Assessment_centre_11027.0 6.216288e+03 Assessment_centre_11028.0 2.476039e+04 f.22009.0.1 2.768033e+02 f.22009.0.2 -6.928076e+01 f.22009.0.3 -4.712616e+02 f.22009.0.4 7.911160e+01 f.22009.0.5 4.766107e+01 f.22009.0.6 9.145028e+01 f.22009.0.7 -5.176623e+01 f.22009.0.8 -3.493763e+02 f.22009.0.9 -2.462736e+02 f.22009.0.10 -1.589756e+02 dtype: float64	const 1.364215e+06 Age_c -2.710654e+03 Age2 -1.971092e+01 age_sex -1.518312e+02 Sex_num -2.264415e+03 date_c -3.728058e-01 date_c2 1.120775e-05 head_volume -3.768466e+05 Table_position 1.922785e+02 X_brain_position 1.230471e+01 Y_brain_position -7.004172e+02 Z_brain_position 1.942574e+01 rfMRI_head_motion -5.565028e+04 tfMRI_head_motion -3.883857e+04 Assessment_centre_11026.0 3.023129e+03 Assessment_centre_11027.0 4.204319e+03 Assessment_centre_11028.0 1.239823e+04 f.22009.0.1 1.780378e+02 f.22009.0.2 3.016473e+01 f.22009.0.3 -6.139956e+02 f.22009.0.4 4.677709e+01 f.22009.0.5 5.533025e+01 f.22009.0.6 -4.506386e+01 f.22009.0.7 -1.636652e+02 f.22009.0.8 -3.379337e+02 f.22009.0.9 -2.777425e+02 f.22009.0.10 -1.811490e+02 dtype: float64	rs11662234	1.9852488214913842e-52	True
2	Norm_total_Volume_white_matter	60.09573732279097	3.240527480163865e-26	2.0	0.1828357718394277	0.1434231821081927	0.1736541512982977	0.1344933516089196	const 5.520489e+05 Prob_Class_0 -9.780310e+05 Prob_Class_2 1.726758e+06 Age_c -1.282869e+03 Age2 2.453701e+00 age_sex 1.318796e+02 Sex_num 1.385812e+04 date_c 6.931711e-01 date_c2 -1.148318e-03 head_volume -1.524499e+04 Table_position 4.142853e+01 X_brain_position 2.237486e+02 Y_brain_position -7.286171e+02 Z_brain_position 3.465497e+02 rfMRI_head_motion 7.460339e+04 tfMRI_head_motion 1.187669e+04 Assessment_centre_11026.0 6.285350e+03 Assessment_centre_11027.0 5.325171e+03 Assessment_centre_11028.0 -5.553247e+03 f.22009.0.1 -5.731622e+02 f.22009.0.2 -1.265450e+02 f.22009.0.3 -5.455202e+02 f.22009.0.4 -3.946910e+02 f.22009.0.5 9.877331e+01 f.22009.0.6 2.445437e+02 f.22009.0.7 3.583141e+01 f.22009.0.8 1.715765e+02 f.22009.0.9 1.669738e+02 f.22009.0.10 1.383706e+02 dtype: float64	const 662155.430841 Age_c -1629.991477 Age2 -3.514409 age_sex 146.673582 Sex_num 9698.716833 date_c -0.880544 date_c2 0.000711 head_volume 451.722989 Table_position -55.026786 X_brain_position 167.088925 Y_brain_position -618.178776 Z_brain_position 160.848722 rfMRI_head_motion 75013.361045 tfMRI_head_motion 7238.142955 Assessment_centre_11026.0 3804.895748 Assessment_centre_11027.0 3488.938870 Assessment_centre_11028.0 -15796.761366 f.22009.0.1 -593.280617 f.22009.0.2 -95.589531 f.22009.0.3 -692.668073 f.22009.0.4 -371.195951 f.22009.0.5 128.788659 f.22009.0.6 17.686795 f.22009.0.7 -62.270560 f.22009.0.8 163.349403 f.22009.0.9 140.396912 f.22009.0.10 131.604121 dtype: float64	rs11662234	3.8957593652794668e-25	True
2	Total_Volume_white_matter	50.53608410018213	3.0609689746458484e-22	2.0	0.7679324242862087	0.7585200755517002	0.765324923435492	0.7560026424981092	const 9.686837e+05 Prob_Class_0 -7.133685e+05 Prob_Class_2 1.267513e+06 Age_c -9.780866e+02 Age2 5.828786e+00 age_sex -3.460096e+01 Sex_num 1.216348e+04 date_c 6.170047e-01 date_c2 -7.859691e-04 head_volume -4.282014e+05 Table_position 2.095122e+01 X_brain_position 1.333190e+02 Y_brain_position -6.203495e+02 Z_brain_position 2.463464e+02 rfMRI_head_motion 5.730046e+04 tfMRI_head_motion 9.055230e+03 Assessment_centre_11026.0 5.010407e+03 Assessment_centre_11027.0 5.100870e+03 Assessment_centre_11028.0 1.252678e+03 f.22009.0.1 -4.740117e+02 f.22009.0.2 -4.541244e+01 f.22009.0.3 -5.298009e+02 f.22009.0.4 -4.537926e+02 f.22009.0.5 1.249966e+02 f.22009.0.6 2.931776e+02 f.22009.0.7 -1.172299e+01 f.22009.0.8 1.434955e+02 f.22009.0.9 3.863682e+01 f.22009.0.10 1.486958e+02 dtype: float64	const 1.050421e+06 Age_c -1.232190e+03 Age2 1.452835e+00 age_sex -2.342987e+01 Sex_num 9.117190e+03 date_c -5.318946e-01 date_c2 5.659449e-04 head_volume -4.167069e+05 Table_position -5.008298e+01 X_brain_position 9.137909e+01 Y_brain_position -5.397409e+02 Z_brain_position 1.101102e+02 rfMRI_head_motion 5.760826e+04 tfMRI_head_motion 5.665907e+03 Assessment_centre_11026.0 3.193795e+03 Assessment_centre_11027.0 3.755451e+03 Assessment_centre_11028.0 -6.260439e+03 f.22009.0.1 -4.892668e+02 f.22009.0.2 -2.229208e+01 f.22009.0.3 -6.374932e+02 f.22009.0.4 -4.369668e+02 f.22009.0.5 1.468200e+02 f.22009.0.6 1.277090e+02 f.22009.0.7 -8.363248e+01 f.22009.0.8 1.376045e+02 f.22009.0.9 1.914802e+01 f.22009.0.10 1.436391e+02 dtype: float64	rs11662234	2.915772963263809e-21	True
2	Norm_brain_volume_gray_white_matter	143.17254976104616	1.38440847727318e-59	2.0	0.4447854581704801	0.3809881213982944	0.4385470925319461	0.37453491015385	const 1.145624e+06 Prob_Class_0 -1.783003e+06 Prob_Class_2 4.685339e+06 Age_c -4.500056e+03 Age2 -1.748099e+01 age_sex 2.875671e+02 Sex_num 1.493616e+04 date_c 1.418436e+00 date_c2 -1.951735e-03 head_volume 8.248452e+04 Table_position 4.873553e+02 X_brain_position 4.597094e+02 Y_brain_position -1.660546e+03 Z_brain_position 6.775621e+02 rfMRI_head_motion 1.173712e+03 tfMRI_head_motion -3.238056e+04 Assessment_centre_11026.0 1.372525e+04 Assessment_centre_11027.0 1.271332e+04 Assessment_centre_11028.0 1.613002e+04 f.22009.0.1 -1.783355e+02 f.22009.0.2 -1.634275e+02 f.22009.0.3 -9.551042e+02 f.22009.0.4 -8.784109e+01 f.22009.0.5 8.642531e+01 f.22009.0.6 2.244387e+02 f.22009.0.7 5.954350e+01 f.22009.0.8 -3.100964e+02 f.22009.0.9 -7.956469e+01 f.22009.0.10 -1.591354e+02 dtype: float64	const 1.619518e+06 Age_c -5.308154e+03 Age2 -3.273761e+01 age_sex 3.873920e+02 Sex_num 4.969465e+03 date_c -1.650336e+00 date_c2 5.593073e-04 head_volume 1.198129e+05 Table_position 1.812246e+02 X_brain_position 2.390931e+02 Y_brain_position -1.448538e+03 Z_brain_position 1.882548e+02 rfMRI_head_motion 3.601517e+03 tfMRI_head_motion -4.198644e+04 Assessment_centre_11026.0 7.788748e+03 Assessment_centre_11027.0 8.200550e+03 Assessment_centre_11028.0 -1.050536e+04 f.22009.0.1 -3.262295e+02 f.22009.0.2 -3.264780e+00 f.22009.0.3 -1.293003e+03 f.22009.0.4 -1.046260e+02 f.22009.0.5 1.278306e+02 f.22009.0.6 -1.893006e+02 f.22009.0.7 -1.872109e+02 f.22009.0.8 -3.040647e+02 f.22009.0.9 -1.478943e+02 f.22009.0.10 -1.947042e+02 dtype: float64	rs11662234	5.7237728640202075e-58	True
2	Brain_volume_gray_white_matter	123.78507160048812	5.578975353441459e-52	2.0	0.8473011085762024	0.8321310899500307	0.8455853906950361	0.8303810531973045	const 2.053833e+06 Prob_Class_0 -1.301362e+06 Prob_Class_2 3.503702e+06 Age_c -3.343421e+03 Age2 -6.883326e+00 age_sex -2.521252e+02 Sex_num 1.425748e+04 date_c 1.345887e+00 date_c2 -1.207474e-03 head_volume -8.212744e+05 Table_position 3.727553e+02 X_brain_position 2.710939e+02 Y_brain_position -1.395483e+03 Z_brain_position 4.949126e+02 rfMRI_head_motion 9.891986e+01 tfMRI_head_motion -2.610182e+04 Assessment_centre_11026.0 1.062715e+04 Assessment_centre_11027.0 1.131705e+04 Assessment_centre_11028.0 2.601201e+04 f.22009.0.1 -1.972262e+02 f.22009.0.2 -1.147392e+02 f.22009.0.3 -1.001054e+03 f.22009.0.4 -3.746723e+02 f.22009.0.5 1.726608e+02 f.22009.0.6 3.846720e+02 f.22009.0.7 -6.352113e+01 f.22009.0.8 -2.058566e+02 f.22009.0.9 -2.076128e+02 f.22009.0.10 -1.029026e+01 dtype: float64	const 2.414641e+06 Age_c -3.942806e+03 Age2 -1.825783e+01 age_sex -1.752848e+02 Sex_num 6.852811e+03 date_c -9.048391e-01 date_c2 5.772067e-04 head_volume -7.935534e+05 Table_position 1.422000e+02 X_brain_position 1.036614e+02 Y_brain_position -1.240162e+03 Z_brain_position 1.295430e+02 rfMRI_head_motion 1.962730e+03 tfMRI_head_motion -3.317569e+04 Assessment_centre_11026.0 6.216968e+03 Assessment_centre_11027.0 7.959634e+03 Assessment_centre_11028.0 6.136603e+03 f.22009.0.1 -3.112472e+02 f.22009.0.2 7.827180e+00 f.22009.0.3 -1.251482e+03 f.22009.0.4 -3.901808e+02 f.22009.0.5 2.021538e+02 f.22009.0.6 8.268661e+01 f.22009.0.7 -2.473309e+02 f.22009.0.8 -2.003050e+02 f.22009.0.9 -2.585709e+02 f.22009.0.10 -3.752048e+01 dtype: float64	rs11662234	1.7999054910775068e-50	True
2	FIRST_L_thalamus	69.12539011084135	6.0589356459395855e-30	2.0	0.5100174166155311	0.4828342406733407	0.5045119943303124	0.4774427772641614	const 17089.228208 Prob_Class_0 -18379.089338 Prob_Class_2 9821.499055 Age_c -26.553325 Age2 -0.195782 age_sex -5.207613 Sex_num 127.923119 date_c 0.040856 date_c2 -0.000019 head_volume -3732.404408 Table_position 1.999925 X_brain_position 1.470054 Y_brain_position -8.386692 Z_brain_position 3.053482 rfMRI_head_motion -83.458781 tfMRI_head_motion -668.584747 Assessment_centre_11026.0 71.649760 Assessment_centre_11027.0 97.913449 Assessment_centre_11028.0 319.181287 f.22009.0.1 6.161654 f.22009.0.2 4.075248 f.22009.0.3 -16.505132 f.22009.0.4 -5.583044 f.22009.0.5 0.439308 f.22009.0.6 4.317159 f.22009.0.7 -3.088097 f.22009.0.8 1.151691 f.22009.0.9 -2.859965 f.22009.0.10 -1.456618 dtype: float64	const 15137.810151 Age_c -30.496644 Age2 -0.243520 age_sex -6.001911 Sex_num 84.846981 date_c 0.014224 date_c2 0.000029 head_volume -3565.666422 Table_position 2.104970 X_brain_position 2.132112 Y_brain_position -6.468433 Z_brain_position 1.782819 rfMRI_head_motion -100.487627 tfMRI_head_motion -738.832108 Assessment_centre_11026.0 45.856552 Assessment_centre_11027.0 80.557294 Assessment_centre_11028.0 243.857800 f.22009.0.1 7.420529 f.22009.0.2 3.130228 f.22009.0.3 -18.245326 f.22009.0.4 -4.264050 f.22009.0.5 1.199320 f.22009.0.6 0.056539 f.22009.0.7 -3.932105 f.22009.0.8 0.687556 f.22009.0.9 -3.066816 f.22009.0.10 -1.241819 dtype: float64	rs11662234	8.748338482178359e-29	True
2	FIRST_R_thalamus	58.34620663547476	1.7216818031427996e-25	2.0	0.5325146258182247	0.510623776507573	0.527261981164497	0.5055220195665934	const 16393.642881 Prob_Class_0 -15963.615630 Prob_Class_2 8132.939135 Age_c -26.453168 Age2 -0.291053 age_sex -4.354502 Sex_num 119.509103 date_c 0.041411 date_c2 -0.000017 head_volume -3743.093329 Table_position 1.731122 X_brain_position 0.329360 Y_brain_position -7.231310 Z_brain_position 2.417778 rfMRI_head_motion -110.404095 tfMRI_head_motion -591.202378 Assessment_centre_11026.0 67.946752 Assessment_centre_11027.0 81.416797 Assessment_centre_11028.0 223.157757 f.22009.0.1 3.553277 f.22009.0.2 5.607357 f.22009.0.3 -16.483811 f.22009.0.4 -4.092586 f.22009.0.5 -0.658796 f.22009.0.6 3.672829 f.22009.0.7 -2.311128 f.22009.0.8 4.028350 f.22009.0.9 -4.560016 f.22009.0.10 -1.428671 dtype: float64	const 14628.013656 Age_c -29.832886 Age2 -0.331385 age_sex -5.063260 Sex_num 82.711042 date_c 0.018330 date_c2 0.000025 head_volume -3600.523102 Table_position 1.856071 X_brain_position 0.934762 Y_brain_position -5.567919 Z_brain_position 1.353120 rfMRI_head_motion -125.629702 tfMRI_head_motion -651.920041 Assessment_centre_11026.0 45.909400 Assessment_centre_11027.0 66.643158 Assessment_centre_11028.0 159.793419 f.22009.0.1 4.675481 f.22009.0.2 4.759697 f.22009.0.3 -17.977282 f.22009.0.4 -2.931516 f.22009.0.5 0.004776 f.22009.0.6 -0.027796 f.22009.0.7 -3.026642 f.22009.0.8 3.619773 f.22009.0.9 -4.734538 f.22009.0.10 -1.236091 dtype: float64	rs11662234	1.991928153195197e-24	True
2	FIRST_L_caudate	6.993306128199765	0.000936132136485	2.0	0.3181817297272177	0.3143549529312167	0.3105208502859504	0.3072070895696336	const 4752.951229 Prob_Class_0 -735.536234 Prob_Class_2 8034.696476 Age_c -5.449530 Age2 -0.039214 age_sex -0.061185 Sex_num 32.414103 date_c 0.005966 date_c2 0.000011 head_volume -1942.106452 Table_position 0.753515 X_brain_position 0.013890 Y_brain_position -2.441543 Z_brain_position 0.897037 rfMRI_head_motion -250.856671 tfMRI_head_motion -91.975726 Assessment_centre_11026.0 61.405003 Assessment_centre_11027.0 30.589703 Assessment_centre_11028.0 -147.216261 f.22009.0.1 -3.622034 f.22009.0.2 5.836744 f.22009.0.3 -3.809903 f.22009.0.4 -2.373113 f.22009.0.5 1.336499 f.22009.0.6 5.200991 f.22009.0.7 2.689433 f.22009.0.8 -5.435339 f.22009.0.9 1.934310 f.22009.0.10 -1.130049 dtype: float64	const 6032.640232 Age_c -6.478566 Age2 -0.062878 age_sex 0.269159 Sex_num 18.840839 date_c 0.003907 date_c2 0.000008 head_volume -1892.127464 Table_position 0.110112 X_brain_position -0.542778 Y_brain_position -2.311722 Z_brain_position 0.096795 rfMRI_head_motion -243.185529 tfMRI_head_motion -100.501092 Assessment_centre_11026.0 53.341804 Assessment_centre_11027.0 24.103264 Assessment_centre_11028.0 -189.801192 f.22009.0.1 -4.124469 f.22009.0.2 6.314522 f.22009.0.3 -4.225701 f.22009.0.4 -2.616662 f.22009.0.5 1.300734 f.22009.0.6 5.029649 f.22009.0.7 2.318106 f.22009.0.8 -5.349382 f.22009.0.9 1.827223 f.22009.0.10 -1.236936 dtype: float64	rs11662234	0.0014528097504948189	True
2	FIRST_R_caudate	4.546998786568558	0.0106870528141151	2.0	0.3110941477639366	0.3085801396787221	0.3033536325702729	0.3013720737732075	const 6109.983827 Prob_Class_0 -949.981472 Prob_Class_2 6809.923415 Age_c -4.261098 Age2 0.033297 age_sex 0.419811 Sex_num 14.693493 date_c -0.000019 date_c2 0.000001 head_volume -2091.339681 Table_position 1.289340 X_brain_position 0.540109 Y_brain_position -2.068171 Z_brain_position 1.403180 rfMRI_head_motion -326.291058 tfMRI_head_motion -59.734576 Assessment_centre_11026.0 61.150226 Assessment_centre_11027.0 17.020338 Assessment_centre_11028.0 -212.569668 f.22009.0.1 -1.932511 f.22009.0.2 4.512865 f.22009.0.3 -5.732694 f.22009.0.4 -2.860643 f.22009.0.5 0.672587 f.22009.0.6 3.709400 f.22009.0.7 4.021665 f.22009.0.8 -2.899030 f.22009.0.9 2.180969 f.22009.0.10 2.355546 dtype: float64	const 7.128921e+03 Age_c -5.183443e+00 Age2 1.288921e-02 age_sex 6.774152e-01 Sex_num 2.694487e+00 date_c -2.214366e-03 date_c2 -1.274742e-08 head_volume -2.047006e+03 Table_position 7.606707e-01 X_brain_position 9.337805e-02 Y_brain_position -1.925267e+00 Z_brain_position 7.194587e-01 rfMRI_head_motion -3.202826e+02 tfMRI_head_motion -6.807807e+01 Assessment_centre_11026.0 5.401841e+01 Assessment_centre_11027.0 1.134654e+01 Assessment_centre_11028.0 -2.490978e+02 f.22009.0.1 -2.323364e+00 f.22009.0.2 4.889246e+00 f.22009.0.3 -6.108126e+00 f.22009.0.4 -3.036863e+00 f.22009.0.5 6.572896e-01 f.22009.0.6 3.488492e+00 f.22009.0.7 3.699653e+00 f.22009.0.8 -2.836809e+00 f.22009.0.9 2.088787e+00 f.22009.0.10 2.271407e+00 dtype: float64	rs11662234	0.014273579869819149	True
2	FIRST_L_putamen	26.251400133545108	5.219160077653313e-12	2.0	0.3967017699848592	0.3839911574359129	0.3899231381869362	0.3775692529023658	const 9913.729697 Prob_Class_0 -10294.666100 Prob_Class_2 3556.592433 Age_c -19.530080 Age2 -0.359701 age_sex -4.952081 Sex_num 233.485964 date_c 0.013522 date_c2 0.000006 head_volume -2138.465150 Table_position 0.362905 X_brain_position 3.484102 Y_brain_position -6.420909 Z_brain_position 0.337954 rfMRI_head_motion -439.303824 tfMRI_head_motion -507.286143 Assessment_centre_11026.0 -3.175435 Assessment_centre_11027.0 62.625989 Assessment_centre_11028.0 -387.863285 f.22009.0.1 11.565287 f.22009.0.2 17.895264 f.22009.0.3 -1.545531 f.22009.0.4 0.446361 f.22009.0.5 -0.481585 f.22009.0.6 6.700917 f.22009.0.7 -3.089340 f.22009.0.8 -1.814379 f.22009.0.9 -5.033221 f.22009.0.10 -2.148401 dtype: float64	const 8475.141150 Age_c -21.517131 Age2 -0.380905 age_sex -5.489150 Sex_num 212.373292 date_c -0.001143 date_c2 0.000034 head_volume -2056.091268 Table_position 0.586553 X_brain_position 4.003349 Y_brain_position -5.359937 Z_brain_position -0.183069 rfMRI_head_motion -450.967839 tfMRI_head_motion -545.179581 Assessment_centre_11026.0 -15.833663 Assessment_centre_11027.0 54.378261 Assessment_centre_11028.0 -419.983906 f.22009.0.1 12.411106 f.22009.0.2 17.234717 f.22009.0.3 -2.432172 f.22009.0.4 1.260582 f.22009.0.5 -0.039038 f.22009.0.6 4.314630 f.22009.0.7 -3.476191 f.22009.0.8 -2.100957 f.22009.0.9 -5.123939 f.22009.0.10 -1.998697 dtype: float64	rs11662234	2.177970108740823e-11	True
2	FIRST_R_putamen	22.01530328170012	3.3293544745682916e-10	2.0	0.4046751886934596	0.3941565239486487	0.3979861458697906	0.3878405935647934	const 10761.652924 Prob_Class_0 -8965.575950 Prob_Class_2 -343.544356 Age_c -16.401730 Age2 -0.059751 age_sex -4.358146 Sex_num 229.861766 date_c 0.024359 date_c2 -0.000004 head_volume -2159.276882 Table_position 0.460910 X_brain_position 3.429863 Y_brain_position -5.946098 Z_brain_position 0.171012 rfMRI_head_motion -328.987509 tfMRI_head_motion -567.053866 Assessment_centre_11026.0 17.060239 Assessment_centre_11027.0 51.710069 Assessment_centre_11028.0 -155.360874 f.22009.0.1 6.708377 f.22009.0.2 14.579250 f.22009.0.3 -7.250389 f.22009.0.4 -2.938959 f.22009.0.5 1.130028 f.22009.0.6 3.815211 f.22009.0.7 -6.899481 f.22009.0.8 -3.511165 f.22009.0.9 -2.735789 f.22009.0.10 3.571045 dtype: float64	const 8897.393883 Age_c -17.739939 Age2 -0.068422 age_sex -4.988941 Sex_num 216.810498 date_c 0.012035 date_c2 0.000022 head_volume -2107.038219 Table_position 0.947295 X_brain_position 4.144667 Y_brain_position -5.045991 Z_brain_position 0.054699 rfMRI_head_motion -342.906767 tfMRI_head_motion -597.482096 Assessment_centre_11026.0 9.202223 Assessment_centre_11027.0 47.135178 Assessment_centre_11028.0 -165.516330 f.22009.0.1 7.693925 f.22009.0.2 13.771813 f.22009.0.3 -7.866690 f.22009.0.4 -2.096420 f.22009.0.5 1.545240 f.22009.0.6 1.737379 f.22009.0.7 -7.084392 f.22009.0.8 -3.807815 f.22009.0.9 -2.770302 f.22009.0.10 3.753423 dtype: float64	rs11662234	1.1472893724304671e-09	True
2	FIRST_R_pallidum	5.015165396555407	0.0067036753263417	2.0	0.2389084164923421	0.235845013464078	0.2303568256664134	0.2278786824095736	const 3.941099e+03 Prob_Class_0 -2.039902e+03 Prob_Class_2 -8.268618e+02 Age_c -3.591170e+00 Age2 -1.909155e-01 age_sex -3.968112e+00 Sex_num 3.872108e+01 date_c 8.627873e-03 date_c2 -4.289190e-07 head_volume -8.297946e+02 Table_position 2.051591e-01 X_brain_position 9.176143e-01 Y_brain_position -3.903093e-01 Z_brain_position 2.231047e-01 rfMRI_head_motion -1.592731e+02 tfMRI_head_motion -2.737520e+02 Assessment_centre_11026.0 -2.435470e+01 Assessment_centre_11027.0 -2.851356e+00 Assessment_centre_11028.0 -4.073679e+01 f.22009.0.1 4.726798e+00 f.22009.0.2 3.173280e+00 f.22009.0.3 -2.315268e+00 f.22009.0.4 -7.236025e-01 f.22009.0.5 1.989371e+00 f.22009.0.6 4.138022e-01 f.22009.0.7 -2.411734e+00 f.22009.0.8 -7.733625e-01 f.22009.0.9 1.276803e+00 f.22009.0.10 1.994682e+00 dtype: float64	const 3383.900961 Age_c -3.810288 Age2 -0.190757 age_sex -4.147115 Sex_num 36.912524 date_c 0.005921 date_c2 0.000006 head_volume -822.151891 Table_position 0.379274 X_brain_position 1.137387 Y_brain_position -0.190709 Z_brain_position 0.270063 rfMRI_head_motion -163.258477 tfMRI_head_motion -280.115409 Assessment_centre_11026.0 -25.453743 Assessment_centre_11027.0 -3.324801 Assessment_centre_11028.0 -39.170472 f.22009.0.1 5.005199 f.22009.0.2 2.939051 f.22009.0.3 -2.421578 f.22009.0.4 -0.502869 f.22009.0.5 2.090327 f.22009.0.6 -0.058877 f.22009.0.7 -2.420734 f.22009.0.8 -0.851100 f.22009.0.9 1.278632 f.22009.0.10 2.047493 dtype: float64	rs11662234	0.009221243476787913	True
2	FIRST_L_hippocampus	19.29880080362421	4.818175087402763e-09	2.0	0.2126952476660787	0.2005009959910875	0.203849126853338	0.1921662028458461	const 6561.485259 Prob_Class_0 -8177.882208 Prob_Class_2 765.401121 Age_c -15.115712 Age2 -0.700025 age_sex -7.772955 Sex_num 45.526405 date_c -0.010465 date_c2 -0.000031 head_volume -1175.878261 Table_position -0.641121 X_brain_position 0.036182 Y_brain_position -1.316966 Z_brain_position -0.133813 rfMRI_head_motion -34.002692 tfMRI_head_motion -497.424792 Assessment_centre_11026.0 42.299124 Assessment_centre_11027.0 0.043912 Assessment_centre_11028.0 119.000246 f.22009.0.1 0.927668 f.22009.0.2 0.175424 f.22009.0.3 -1.887789 f.22009.0.4 -5.921680 f.22009.0.5 1.810601 f.22009.0.6 1.865543 f.22009.0.7 -8.923562 f.22009.0.8 -7.318789 f.22009.0.9 1.415596 f.22009.0.10 0.930161 dtype: float64	const 5052.692720 Age_c -16.459339 Age2 -0.711005 age_sex -8.297208 Sex_num 31.949030 date_c -0.021847 date_c2 -0.000008 head_volume -1122.115682 Table_position -0.288890 X_brain_position 0.605860 Y_brain_position -0.488451 Z_brain_position -0.345698 rfMRI_head_motion -45.519904 tfMRI_head_motion -525.986318 Assessment_centre_11026.0 34.138943 Assessment_centre_11027.0 -4.946668 Assessment_centre_11028.0 104.150900 f.22009.0.1 1.748587 f.22009.0.2 -0.488287 f.22009.0.3 -2.498810 f.22009.0.4 -5.194998 f.22009.0.5 2.179991 f.22009.0.6 -0.029854 f.22009.0.7 -9.139879 f.22009.0.8 -7.574619 f.22009.0.9 1.370167 f.22009.0.10 1.080213 dtype: float64	rs11662234	1.4543203331301592e-08	True
2	FIRST_R_hippocampus	14.899101105583991	3.696435896152412e-07	2.0	0.2249126966227377	0.21564455529154	0.2162038505173752	0.2074676340556057	const 7897.737892 Prob_Class_0 -7037.159837 Prob_Class_2 -2066.917266 Age_c -15.755180 Age2 -0.816556 age_sex -4.589892 Sex_num 41.794571 date_c 0.014996 date_c2 -0.000021 head_volume -1423.516857 Table_position -0.307963 X_brain_position -0.099245 Y_brain_position -1.145126 Z_brain_position 0.735794 rfMRI_head_motion -225.790885 tfMRI_head_motion -275.273164 Assessment_centre_11026.0 23.654926 Assessment_centre_11027.0 8.660787 Assessment_centre_11028.0 89.184897 f.22009.0.1 5.426899 f.22009.0.2 10.462505 f.22009.0.3 -4.171505 f.22009.0.4 -7.284372 f.22009.0.5 1.816698 f.22009.0.6 0.881126 f.22009.0.7 -2.808844 f.22009.0.8 1.527828 f.22009.0.9 -1.697019 f.22009.0.10 4.820328 dtype: float64	const 6.115122e+03 Age_c -1.660065e+01 Age2 -8.182454e-01 age_sex -5.170180e+00 Sex_num 3.433741e+01 date_c 5.556264e-03 date_c2 3.789969e-07 head_volume -1.392700e+03 Table_position 2.261187e-01 X_brain_position 5.989671e-01 Y_brain_position -4.511014e-01 Z_brain_position 8.207509e-01 rfMRI_head_motion -2.386807e+02 tfMRI_head_motion -2.978126e+02 Assessment_centre_11026.0 1.914074e+01 Assessment_centre_11027.0 6.432121e+00 Assessment_centre_11028.0 9.052052e+01 f.22009.0.1 6.330483e+00 f.22009.0.2 9.707476e+00 f.22009.0.3 -4.573831e+00 f.22009.0.4 -6.553360e+00 f.22009.0.5 2.158167e+00 f.22009.0.6 -7.495874e-01 f.22009.0.7 -2.874592e+00 f.22009.0.8 1.270400e+00 f.22009.0.9 -1.700870e+00 f.22009.0.10 4.990639e+00 dtype: float64	rs11662234	8.947830065963034e-07	True
2	FIRST_R_amygdala	5.2646407967393465	0.0052289234733006	2.0	0.1361915796125711	0.1325417874371789	0.1264858670239482	0.1234985181803091	const 1979.753865 Prob_Class_0 1995.363061 Prob_Class_2 -3667.582190 Age_c -1.235640 Age2 -0.015853 age_sex -1.882026 Sex_num 33.503948 date_c 0.000735 date_c2 0.000002 head_volume -625.672985 Table_position -0.599797 X_brain_position 0.148278 Y_brain_position -0.232615 Z_brain_position 0.596109 rfMRI_head_motion 208.140332 tfMRI_head_motion -33.932459 Assessment_centre_11026.0 -14.491962 Assessment_centre_11027.0 -5.086821 Assessment_centre_11028.0 -252.613676 f.22009.0.1 2.681859 f.22009.0.2 0.676707 f.22009.0.3 1.815740 f.22009.0.4 -3.445945 f.22009.0.5 0.097586 f.22009.0.6 3.401290 f.22009.0.7 0.368141 f.22009.0.8 -2.496836 f.22009.0.9 -1.282692 f.22009.0.10 0.970038 dtype: float64	const 1729.409566 Age_c -0.510952 Age2 -0.003265 age_sex -1.919064 Sex_num 42.214234 date_c 0.003965 date_c2 -0.000002 head_volume -658.517066 Table_position -0.390750 X_brain_position 0.274915 Y_brain_position -0.458934 Z_brain_position 0.989161 rfMRI_head_motion 207.145779 tfMRI_head_motion -24.360792 Assessment_centre_11026.0 -9.298264 Assessment_centre_11027.0 -1.230913 Assessment_centre_11028.0 -230.965840 f.22009.0.1 2.733370 f.22009.0.2 0.603791 f.22009.0.3 2.122502 f.22009.0.4 -3.488269 f.22009.0.5 0.037603 f.22009.0.6 3.864135 f.22009.0.7 0.574678 f.22009.0.8 -2.482030 f.22009.0.9 -1.226599 f.22009.0.10 0.986029 dtype: float64	rs11662234	0.007304977209807327	True
2	FIRST_L_accumbens	37.55665871897817	8.517965080167499e-17	2.0	0.2878644470137473	0.2663994133659499	0.279862923946486	0.2587516125429807	const 1767.245554 Prob_Class_0 -2637.107286 Prob_Class_2 -332.142751 Age_c -5.054382 Age2 -0.111134 age_sex -1.901462 Sex_num 11.695466 date_c -0.002615 date_c2 -0.000008 head_volume -256.857664 Table_position 0.165515 X_brain_position 0.133566 Y_brain_position -0.307593 Z_brain_position 0.443015 rfMRI_head_motion -135.126266 tfMRI_head_motion -58.705874 Assessment_centre_11026.0 0.429525 Assessment_centre_11027.0 -1.475924 Assessment_centre_11028.0 72.115736 f.22009.0.1 -1.253972 f.22009.0.2 0.583202 f.22009.0.3 -0.774854 f.22009.0.4 -2.014977 f.22009.0.5 0.840354 f.22009.0.6 4.732098 f.22009.0.7 0.234598 f.22009.0.8 -1.071528 f.22009.0.9 0.196652 f.22009.0.10 0.970763 dtype: float64	const 1.177837e+03 Age_c -5.421652e+00 Age2 -1.130264e-01 age_sex -2.097953e+00 Sex_num 8.214946e+00 date_c -6.209975e-03 date_c2 1.166651e-07 head_volume -2.428020e+02 Table_position 3.281633e-01 X_brain_position 3.614514e-01 Y_brain_position -4.444280e-02 Z_brain_position 4.314658e-01 rfMRI_head_motion -1.394730e+02 tfMRI_head_motion -6.748314e+01 Assessment_centre_11026.0 -1.669182e+00 Assessment_centre_11027.0 -2.646415e+00 Assessment_centre_11028.0 7.032531e+01 f.22009.0.1 -9.473678e-01 f.22009.0.2 3.301126e-01 f.22009.0.3 -9.456623e-01 f.22009.0.4 -1.758194e+00 f.22009.0.5 9.644851e-01 f.22009.0.6 4.120955e+00 f.22009.0.7 1.904166e-01 f.22009.0.8 -1.161945e+00 f.22009.0.9 1.894890e-01 f.22009.0.10 1.027899e+00 dtype: float64	rs11662234	5.439115924000531e-16	True
2	FIRST_R_accumbens	43.96327168477062	1.7222998504834417e-19	2.0	0.2593895730745071	0.2332582268373487	0.2510681076034342	0.2252649284804004	const 1336.366258 Prob_Class_0 -2625.865419 Prob_Class_2 -1024.820753 Age_c -4.878020 Age2 -0.116960 age_sex -1.355012 Sex_num 8.843517 date_c 0.003002 date_c2 -0.000006 head_volume -170.681516 Table_position -0.244272 X_brain_position 0.537302 Y_brain_position -0.983908 Z_brain_position 0.183809 rfMRI_head_motion -116.749250 tfMRI_head_motion -64.834922 Assessment_centre_11026.0 8.513627 Assessment_centre_11027.0 7.166584 Assessment_centre_11028.0 34.259054 f.22009.0.1 -0.907286 f.22009.0.2 2.534960 f.22009.0.3 -1.028834 f.22009.0.4 -1.053831 f.22009.0.5 0.897553 f.22009.0.6 2.136271 f.22009.0.7 -1.108956 f.22009.0.8 -1.324498 f.22009.0.9 -0.645798 f.22009.0.10 0.885936 dtype: float64	const 626.141740 Age_c -5.164591 Age2 -0.116868 age_sex -1.583558 Sex_num 6.454117 date_c -0.000488 date_c2 0.000003 head_volume -160.619263 Table_position -0.023495 X_brain_position 0.817186 Y_brain_position -0.726698 Z_brain_position 0.240376 rfMRI_head_motion -121.836159 tfMRI_head_motion -73.055761 Assessment_centre_11026.0 7.062492 Assessment_centre_11027.0 6.527158 Assessment_centre_11028.0 36.070463 f.22009.0.1 -0.551776 f.22009.0.2 2.236117 f.22009.0.3 -1.167473 f.22009.0.4 -0.771226 f.22009.0.5 1.027166 f.22009.0.6 1.527810 f.22009.0.7 -1.122289 f.22009.0.8 -1.424024 f.22009.0.9 -0.643957 f.22009.0.10 0.953318 dtype: float64	rs11662234	1.349317717257728e-18	True
2	Volume_brain_stem_4th_ventricle	6.511371140699328	0.0015118570376401	2.0	0.4079568667998591	0.4048629562287766	0.4013046967639024	0.3986586406160854	const 60675.070914 Prob_Class_0 -13471.072576 Prob_Class_2 -35476.057427 Age_c -1.180924 Age2 -2.932090 age_sex -26.909153 Sex_num 490.690402 date_c 0.101513 date_c2 0.000008 head_volume -12749.119384 Table_position 5.260907 X_brain_position 15.253520 Y_brain_position -28.778930 Z_brain_position 5.426664 rfMRI_head_motion 1176.441124 tfMRI_head_motion -2827.515904 Assessment_centre_11026.0 12.450208 Assessment_centre_11027.0 3.993383 Assessment_centre_11028.0 429.506506 f.22009.0.1 31.058827 f.22009.0.2 8.244139 f.22009.0.3 -50.436229 f.22009.0.4 -40.921216 f.22009.0.5 5.918892 f.22009.0.6 36.392411 f.22009.0.7 -21.919343 f.22009.0.8 31.293007 f.22009.0.9 0.456902 f.22009.0.10 4.706527 dtype: float64	const 51662.202915 Age_c 0.794150 Age2 -2.845597 age_sex -29.513666 Sex_num 525.290232 date_c 0.087539 date_c2 0.000067 head_volume -12868.750912 Table_position 8.954467 X_brain_position 18.995462 Y_brain_position -27.669197 Z_brain_position 8.680300 rfMRI_head_motion 1117.314327 tfMRI_head_motion -2847.094017 Assessment_centre_11026.0 32.809299 Assessment_centre_11027.0 23.616662 Assessment_centre_11028.0 595.279261 f.22009.0.1 35.068732 f.22009.0.2 4.672124 f.22009.0.3 -49.778609 f.22009.0.4 -38.299564 f.22009.0.5 6.845531 f.22009.0.6 33.274198 f.22009.0.7 -20.652914 f.22009.0.8 30.369053 f.22009.0.9 0.857085 f.22009.0.10 5.508878 dtype: float64	rs11662234	0.002281173541421235	True
2	FAST_L_Frontal_Pole	67.09965924189977	4.1358111627898186e-29	2.0	0.5356273586431959	0.5106199381004171	0.5304096885155913	0.5055181411439659	const 44091.861666 Prob_Class_0 -40628.093078 Prob_Class_2 112931.094395 Age_c -86.132102 Age2 -0.188809 age_sex -19.766384 Sex_num 208.886900 date_c 0.105938 date_c2 -0.000045 head_volume -15802.804909 Table_position 18.473881 X_brain_position 20.755834 Y_brain_position -35.591636 Z_brain_position 16.454514 rfMRI_head_motion -1911.371659 tfMRI_head_motion -153.073153 Assessment_centre_11026.0 146.180068 Assessment_centre_11027.0 296.664601 Assessment_centre_11028.0 1983.262160 f.22009.0.1 -7.386618 f.22009.0.2 31.866882 f.22009.0.3 -28.164880 f.22009.0.4 -21.751939 f.22009.0.5 11.759607 f.22009.0.6 9.689401 f.22009.0.7 7.780129 f.22009.0.8 -29.908649 f.22009.0.9 -8.306166 f.22009.0.10 -6.559088 dtype: float64	const 55986.345122 Age_c -105.249055 Age2 -0.554013 age_sex -17.199378 Sex_num -27.784010 date_c 0.035210 date_c2 0.000008 head_volume -14917.265217 Table_position 10.975447 X_brain_position 15.257987 Y_brain_position -30.717917 Z_brain_position 4.699983 rfMRI_head_motion -1849.307462 tfMRI_head_motion -376.569177 Assessment_centre_11026.0 5.232488 Assessment_centre_11027.0 189.159162 Assessment_centre_11028.0 1344.392815 f.22009.0.1 -11.202891 f.22009.0.2 35.932665 f.22009.0.3 -36.143824 f.22009.0.4 -22.373648 f.22009.0.5 12.649651 f.22009.0.6 0.261131 f.22009.0.7 1.884984 f.22009.0.8 -29.686816 f.22009.0.9 -9.942919 f.22009.0.10 -7.462804 dtype: float64	rs11662234	5.744020020021427e-28	True
2	FAST_R_Frontal_Pole	35.689458342782736	5.225123499850587e-16	2.0	0.5380566073585309	0.5248250588285137	0.5328662321603121	0.5198713505404389	const 47721.753664 Prob_Class_0 -27503.087677 Prob_Class_2 100573.302318 Age_c -103.548971 Age2 0.341304 age_sex -3.495127 Sex_num 157.682618 date_c 0.207583 date_c2 0.000017 head_volume -18342.585979 Table_position 16.223573 X_brain_position 13.320369 Y_brain_position -24.734454 Z_brain_position 15.128278 rfMRI_head_motion -1504.477600 tfMRI_head_motion -1502.371725 Assessment_centre_11026.0 219.802266 Assessment_centre_11027.0 306.542626 Assessment_centre_11028.0 846.746238 f.22009.0.1 -12.234027 f.22009.0.2 33.058848 f.22009.0.3 -14.913138 f.22009.0.4 -8.848925 f.22009.0.5 2.600034 f.22009.0.6 9.910059 f.22009.0.7 11.945296 f.22009.0.8 -34.378460 f.22009.0.9 -19.636897 f.22009.0.10 -19.046226 dtype: float64	const 60060.263409 Age_c -119.240625 Age2 0.025403 age_sex -0.614139 Sex_num -39.939904 date_c 0.156568 date_c2 0.000039 head_volume -17606.403460 Table_position 9.103013 X_brain_position 7.757549 Y_brain_position -21.267717 Z_brain_position 4.805230 rfMRI_head_motion -1436.093860 tfMRI_head_motion -1671.706225 Assessment_centre_11026.0 102.191236 Assessment_centre_11027.0 215.482070 Assessment_centre_11028.0 289.340078 f.22009.0.1 -16.562699 f.22009.0.2 37.438927 f.22009.0.3 -21.407286 f.22009.0.4 -10.205329 f.22009.0.5 2.993615 f.22009.0.6 3.524994 f.22009.0.7 6.888937 f.22009.0.8 -33.898278 f.22009.0.9 -21.056834 f.22009.0.10 -20.022577 dtype: float64	rs11662234	3.1494771968471535e-15	True
2	FAST_L_Insular_Cortex	15.248137249818742	2.618246891455259e-07	2.0	0.4693525217967764	0.4628586328891416	0.4633901905810098	0.4572589233683387	const 14354.311616 Prob_Class_0 -8296.453033 Prob_Class_2 2544.112829 Age_c -16.912635 Age2 -0.078034 age_sex 1.070157 Sex_num 6.921549 date_c 0.032582 date_c2 -0.000024 head_volume -3758.353227 Table_position 1.394102 X_brain_position 6.771052 Y_brain_position -5.372357 Z_brain_position 0.492173 rfMRI_head_motion -871.259209 tfMRI_head_motion -392.540472 Assessment_centre_11026.0 32.976463 Assessment_centre_11027.0 88.953907 Assessment_centre_11028.0 149.594297 f.22009.0.1 -5.458012 f.22009.0.2 1.398622 f.22009.0.3 -3.068217 f.22009.0.4 7.218380 f.22009.0.5 0.306468 f.22009.0.6 6.233450 f.22009.0.7 -9.299887 f.22009.0.8 -14.577600 f.22009.0.9 -5.036490 f.22009.0.10 -3.170471 dtype: float64	const 13137.717268 Age_c -18.477269 Age2 -0.094205 age_sex 0.622068 Sex_num -9.593598 date_c 0.020805 date_c2 -0.000001 head_volume -3693.793861 Table_position 1.601640 X_brain_position 7.214097 Y_brain_position -4.519558 Z_brain_position 0.103873 rfMRI_head_motion -881.011330 tfMRI_head_motion -422.837847 Assessment_centre_11026.0 23.071614 Assessment_centre_11027.0 82.551237 Assessment_centre_11028.0 125.376466 f.22009.0.1 -4.753063 f.22009.0.2 0.844553 f.22009.0.3 -3.768166 f.22009.0.4 7.887052 f.22009.0.5 0.665906 f.22009.0.6 4.310381 f.22009.0.7 -9.597420 f.22009.0.8 -14.812959 f.22009.0.9 -5.105433 f.22009.0.10 -3.044957 dtype: float64	rs11662234	6.458648636730947e-07	True
2	FAST_R_Insular_Cortex	13.338959698870628	1.72883013528999e-06	2.0	0.4590126236673568	0.4532211238194444	0.4529341138209226	0.4475209430733761	const 15301.599136 Prob_Class_0 -7712.104283 Prob_Class_2 2222.616888 Age_c -15.360707 Age2 -0.135316 age_sex 1.671842 Sex_num 28.696789 date_c 0.008755 date_c2 -0.000016 head_volume -3627.824425 Table_position 2.607750 X_brain_position 5.913705 Y_brain_position -4.331118 Z_brain_position 0.652064 rfMRI_head_motion -862.994236 tfMRI_head_motion -216.348446 Assessment_centre_11026.0 25.954682 Assessment_centre_11027.0 32.160882 Assessment_centre_11028.0 191.171372 f.22009.0.1 -7.265069 f.22009.0.2 -3.240005 f.22009.0.3 -8.299770 f.22009.0.4 0.983646 f.22009.0.5 1.387764 f.22009.0.6 2.129581 f.22009.0.7 -2.444323 f.22009.0.8 -11.906772 f.22009.0.9 -2.759536 f.22009.0.10 -5.131700 dtype: float64	const 14145.408752 Age_c -16.798914 Age2 -0.149943 age_sex 1.248570 Sex_num 13.565525 date_c -0.002174 date_c2 0.000005 head_volume -3568.618665 Table_position 2.812730 X_brain_position 6.336404 Y_brain_position -3.539373 Z_brain_position 0.305068 rfMRI_head_motion -872.215025 tfMRI_head_motion -244.405460 Assessment_centre_11026.0 16.878400 Assessment_centre_11027.0 26.317033 Assessment_centre_11028.0 169.396184 f.22009.0.1 -6.599478 f.22009.0.2 -3.764651 f.22009.0.3 -8.943974 f.22009.0.4 1.610739 f.22009.0.5 1.723118 f.22009.0.6 0.341976 f.22009.0.7 -2.714614 f.22009.0.8 -12.127500 f.22009.0.9 -2.821784 f.22009.0.10 -5.012875 dtype: float64	rs11662234	3.855777092305871e-06	True
2	FAST_L_Superior_Frontal_Gyrus	16.663116889574614	6.475337129081638e-08	2.0	0.2779837132535011	0.2683279814860585	0.2698711707057876	0.2607002860244055	const 16966.830443 Prob_Class_0 -9338.252771 Prob_Class_2 51554.792860 Age_c -32.576913 Age2 0.584084 age_sex -6.318464 Sex_num -159.474252 date_c 0.097767 date_c2 -0.000014 head_volume -7981.817405 Table_position 5.925636 X_brain_position 4.506842 Y_brain_position -15.549129 Z_brain_position 2.576047 rfMRI_head_motion -2083.579599 tfMRI_head_motion 352.881848 Assessment_centre_11026.0 -162.413559 Assessment_centre_11027.0 60.028411 Assessment_centre_11028.0 -682.738983 f.22009.0.1 9.541992 f.22009.0.2 8.073086 f.22009.0.3 -18.397523 f.22009.0.4 6.587343 f.22009.0.5 1.956246 f.22009.0.6 -8.465433 f.22009.0.7 12.056816 f.22009.0.8 -6.564572 f.22009.0.9 -11.487038 f.22009.0.10 -3.841165 dtype: float64	const 24249.042834 Age_c -39.889309 Age2 0.427273 age_sex -4.515380 Sex_num -253.565238 date_c 0.078184 date_c2 -0.000016 head_volume -7633.212196 Table_position 2.032793 X_brain_position 1.289699 Y_brain_position -14.251207 Z_brain_position -2.636000 rfMRI_head_motion -2041.334705 tfMRI_head_motion 282.371045 Assessment_centre_11026.0 -218.362180 Assessment_centre_11027.0 15.917124 Assessment_centre_11028.0 -962.134143 f.22009.0.1 6.813015 f.22009.0.2 10.734739 f.22009.0.3 -21.391009 f.22009.0.4 5.451784 f.22009.0.5 1.939130 f.22009.0.6 -10.635276 f.22009.0.7 9.571112 f.22009.0.8 -6.163422 f.22009.0.9 -12.194228 f.22009.0.10 -4.435724 dtype: float64	rs11662234	1.710991335933494e-07	True
2	FAST_R_Superior_Frontal_Gyrus	16.369569922067075	8.651281286321954e-08	2.0	0.2661953572450055	0.2565548545092789	0.2579503612589944	0.248804423962864	const 19520.946091 Prob_Class_0 -13615.064755 Prob_Class_2 43769.889093 Age_c -25.178325 Age2 0.161970 age_sex -4.328343 Sex_num -57.564598 date_c 0.000864 date_c2 -0.000082 head_volume -7237.196344 Table_position 8.293178 X_brain_position -1.702438 Y_brain_position -2.796950 Z_brain_position 4.555120 rfMRI_head_motion -1949.909021 tfMRI_head_motion 499.656844 Assessment_centre_11026.0 -124.070373 Assessment_centre_11027.0 106.170582 Assessment_centre_11028.0 -983.748817 f.22009.0.1 15.396726 f.22009.0.2 0.256735 f.22009.0.3 -22.041929 f.22009.0.4 -7.495166 f.22009.0.5 2.003810 f.22009.0.6 -2.958288 f.22009.0.7 -4.813468 f.22009.0.8 3.890830 f.22009.0.9 -3.594641 f.22009.0.10 15.882488 dtype: float64	const 24559.735931 Age_c -32.260208 Age2 0.022718 age_sex -3.187319 Sex_num -146.063996 date_c -0.023608 date_c2 -0.000067 head_volume -6906.861211 Table_position 5.278214 X_brain_position -3.997010 Y_brain_position -1.122562 Z_brain_position 0.034956 rfMRI_head_motion -1922.634084 tfMRI_head_motion 420.329620 Assessment_centre_11026.0 -176.755489 Assessment_centre_11027.0 65.653172 Assessment_centre_11028.0 -1228.524668 f.22009.0.1 13.689205 f.22009.0.2 2.019012 f.22009.0.3 -24.984185 f.22009.0.4 -7.933277 f.22009.0.5 2.250763 f.22009.0.6 -6.118482 f.22009.0.7 -7.050740 f.22009.0.8 4.046220 f.22009.0.9 -4.219753 f.22009.0.10 15.490099 dtype: float64	rs11662234	2.2547638155849036e-07	True
2	FAST_L_Middle_Frontal_Gyrus	29.052616659681693	3.3686787590640693e-13	2.0	0.3271620087938324	0.311473642636061	0.3196020313645495	0.304295741556886	const 7791.448989 Prob_Class_0 -1407.249952 Prob_Class_2 67095.366629 Age_c -38.601286 Age2 1.259566 age_sex 1.437169 Sex_num -55.245674 date_c 0.037298 date_c2 0.000040 head_volume -8211.697747 Table_position 3.646853 X_brain_position 6.439251 Y_brain_position -18.946893 Z_brain_position 0.988686 rfMRI_head_motion -1961.412137 tfMRI_head_motion -198.763608 Assessment_centre_11026.0 155.390710 Assessment_centre_11027.0 143.207077 Assessment_centre_11028.0 -439.376203 f.22009.0.1 14.157581 f.22009.0.2 8.761891 f.22009.0.3 -30.113782 f.22009.0.4 -11.655321 f.22009.0.5 5.654740 f.22009.0.6 1.098290 f.22009.0.7 -27.276808 f.22009.0.8 -3.085202 f.22009.0.9 1.072473 f.22009.0.10 2.184929 dtype: float64	const 19430.086382 Age_c -46.467029 Age2 1.067051 age_sex 4.520313 Sex_num -161.417855 date_c 0.026636 date_c2 0.000006 head_volume -7822.955102 Table_position -1.967514 X_brain_position 1.427018 Y_brain_position -18.339430 Z_brain_position -5.614681 rfMRI_head_motion -1890.199840 tfMRI_head_motion -253.750663 Assessment_centre_11026.0 92.374318 Assessment_centre_11027.0 91.594406 Assessment_centre_11028.0 -788.687393 f.22009.0.1 9.454522 f.22009.0.2 13.165857 f.22009.0.3 -33.252284 f.22009.0.4 -14.127058 f.22009.0.5 5.138368 f.22009.0.6 0.764855 f.22009.0.7 -30.271980 f.22009.0.8 -2.213205 f.22009.0.9 0.198799 f.22009.0.10 1.198777 dtype: float64	rs11662234	1.5598964230207268e-12	True
2	FAST_R_Middle_Frontal_Gyrus	31.86995945330166	2.1532847196252964e-14	2.0	0.315513799990604	0.298006137518177	0.3078229438107231	0.2906878374281499	const 7300.384230 Prob_Class_0 -8217.543593 Prob_Class_2 68592.834152 Age_c -30.291326 Age2 0.972617 age_sex -0.819965 Sex_num -111.385527 date_c 0.107494 date_c2 0.000112 head_volume -8189.482216 Table_position 2.539650 X_brain_position -5.667191 Y_brain_position -21.197346 Z_brain_position -1.381295 rfMRI_head_motion -1811.401502 tfMRI_head_motion 505.973684 Assessment_centre_11026.0 120.241810 Assessment_centre_11027.0 273.219249 Assessment_centre_11028.0 -324.466582 f.22009.0.1 22.145400 f.22009.0.2 15.595609 f.22009.0.3 -28.561513 f.22009.0.4 10.818673 f.22009.0.5 0.832424 f.22009.0.6 -10.537832 f.22009.0.7 -20.998837 f.22009.0.8 -41.985505 f.22009.0.9 -2.250195 f.22009.0.10 -9.611010 dtype: float64	const 17835.363132 Age_c -39.374056 Age2 0.768510 age_sex 1.867354 Sex_num -230.198178 date_c 0.087243 date_c2 0.000097 head_volume -7751.093627 Table_position -2.854277 X_brain_position -10.270648 Y_brain_position -19.893951 Z_brain_position -8.245457 rfMRI_head_motion -1748.840304 tfMRI_head_motion 426.558338 Assessment_centre_11026.0 49.638534 Assessment_centre_11027.0 216.798703 Assessment_centre_11028.0 -690.597506 f.22009.0.1 18.063759 f.22009.0.2 19.504887 f.22009.0.3 -32.247814 f.22009.0.4 8.918742 f.22009.0.5 0.616221 f.22009.0.6 -12.449789 f.22009.0.7 -24.212142 f.22009.0.8 -41.314791 f.22009.0.9 -3.172822 f.22009.0.10 -10.485201 dtype: float64	rs11662234	1.1231551360250684e-13	True
2	FAST_L_Infer_Front_Gyrus_pars_triangul	6.849605603255301	0.0010799427667139	2.0	0.1397216217140561	0.1349924342339061	0.130055572519832	0.125974713019023	const 1546.182812 Prob_Class_0 -2947.035924 Prob_Class_2 10759.349489 Age_c -16.820397 Age2 -0.051284 age_sex 3.600703 Sex_num -26.135929 date_c 0.037387 date_c2 0.000009 head_volume -1607.573917 Table_position -0.742741 X_brain_position 1.280270 Y_brain_position -3.784844 Z_brain_position -1.164009 rfMRI_head_motion -848.065792 tfMRI_head_motion 858.835757 Assessment_centre_11026.0 40.691319 Assessment_centre_11027.0 46.997810 Assessment_centre_11028.0 256.427389 f.22009.0.1 -9.563208 f.22009.0.2 -8.275294 f.22009.0.3 -4.588102 f.22009.0.4 -2.382853 f.22009.0.5 -3.262516 f.22009.0.6 4.627711 f.22009.0.7 -2.425586 f.22009.0.8 2.916131 f.22009.0.9 -0.094380 f.22009.0.10 -4.184067 dtype: float64	const 2865.203234 Age_c -18.499822 Age2 -0.085084 age_sex 3.908586 Sex_num -47.284819 date_c 0.031923 date_c2 0.000011 head_volume -1528.788269 Table_position -1.504258 X_brain_position 0.685524 Y_brain_position -3.413494 Z_brain_position -2.268450 rfMRI_head_motion -840.757264 tfMRI_head_motion 840.704063 Assessment_centre_11026.0 28.104939 Assessment_centre_11027.0 37.253574 Assessment_centre_11028.0 196.789656 f.22009.0.1 -10.025781 f.22009.0.2 -7.807128 f.22009.0.3 -5.283182 f.22009.0.4 -2.527522 f.22009.0.5 -3.220192 f.22009.0.6 3.943535 f.22009.0.7 -2.966622 f.22009.0.8 2.967346 f.22009.0.9 -0.246305 f.22009.0.10 -4.288423 dtype: float64	rs11662234	0.001660671483741956	True
2	FAST_R_Infer_Front_Gyrus_pars_triangul	10.965286721747656	1.8141316546873496e-05	2.0	0.1295052293630608	0.1218445353423418	0.1197243892435446	0.1126897470179235	const 3616.670149 Prob_Class_0 -2930.359059 Prob_Class_2 12427.986358 Age_c -12.806488 Age2 0.126449 age_sex 3.649894 Sex_num 29.377350 date_c 0.019472 date_c2 0.000011 head_volume -1233.728635 Table_position 2.152485 X_brain_position -1.820834 Y_brain_position -5.481683 Z_brain_position 1.913823 rfMRI_head_motion 52.776595 tfMRI_head_motion -175.737355 Assessment_centre_11026.0 21.597836 Assessment_centre_11027.0 86.324420 Assessment_centre_11028.0 54.897225 f.22009.0.1 -8.057337 f.22009.0.2 9.977725 f.22009.0.3 2.942350 f.22009.0.4 1.153137 f.22009.0.5 0.534748 f.22009.0.6 -4.183924 f.22009.0.7 2.462874 f.22009.0.8 0.115613 f.22009.0.9 0.646025 f.22009.0.10 1.039086 dtype: float64	const 5235.532318 Age_c -14.673593 Age2 0.087916 age_sex 4.037996 Sex_num 5.666291 date_c 0.013814 date_c2 0.000013 head_volume -1145.587411 Table_position 1.248705 X_brain_position -2.544202 Y_brain_position -5.100427 Z_brain_position 0.646023 rfMRI_head_motion 61.934208 tfMRI_head_motion -195.059698 Assessment_centre_11026.0 7.491375 Assessment_centre_11027.0 75.324465 Assessment_centre_11028.0 -13.358961 f.22009.0.1 -8.642410 f.22009.0.2 10.559936 f.22009.0.3 2.172858 f.22009.0.4 0.942218 f.22009.0.5 0.561854 f.22009.0.6 -4.864416 f.22009.0.7 1.848502 f.22009.0.8 0.190197 f.22009.0.9 0.472596 f.22009.0.10 0.909183 dtype: float64	rs11662234	3.566563509460568e-05	True
2	FAST_L_Infer_Front_Gyrus_pars_opercul	15.484966489252727	2.0720964899746624e-07	2.0	0.1822532914796613	0.1720905463928762	0.1730651262153878	0.1634595737409976	const 2503.858019 Prob_Class_0 -2268.732940 Prob_Class_2 16316.486210 Age_c -17.360760 Age2 -0.092381 age_sex 3.945544 Sex_num 18.579688 date_c 0.000967 date_c2 -0.000006 head_volume -1578.469036 Table_position 1.407258 X_brain_position 0.272841 Y_brain_position -5.364650 Z_brain_position 1.267607 rfMRI_head_motion -125.784455 tfMRI_head_motion -205.260636 Assessment_centre_11026.0 72.367584 Assessment_centre_11027.0 18.457069 Assessment_centre_11028.0 247.032783 f.22009.0.1 -6.431696 f.22009.0.2 2.476688 f.22009.0.3 3.795095 f.22009.0.4 7.755005 f.22009.0.5 -3.296684 f.22009.0.6 -0.361228 f.22009.0.7 -0.878464 f.22009.0.8 3.726213 f.22009.0.9 -2.362984 f.22009.0.10 -11.216942 dtype: float64	const 4946.709309 Age_c -19.569548 Age2 -0.141271 age_sex 4.563267 Sex_num -10.158545 date_c -0.004284 date_c2 -0.000008 head_volume -1472.289904 Table_position 0.140194 X_brain_position -0.798088 Y_brain_position -5.022999 Z_brain_position -0.370456 rfMRI_head_motion -111.377065 tfMRI_head_motion -225.226164 Assessment_centre_11026.0 55.286594 Assessment_centre_11027.0 4.866720 Assessment_centre_11028.0 159.521610 f.22009.0.1 -7.368969 f.22009.0.2 3.379140 f.22009.0.3 2.896089 f.22009.0.4 7.332101 f.22009.0.5 -3.333676 f.22009.0.6 -0.888804 f.22009.0.7 -1.649834 f.22009.0.8 3.875535 f.22009.0.9 -2.583818 f.22009.0.10 -11.418684 dtype: float64	rs11662234	5.167768207160228e-07	True
2	FAST_R_Infer_Front_Gyrus_pars_opercul	18.001317388231463	1.7300657591506295e-08	2.0	0.1391195918279565	0.1266822070279443	0.1294467782529896	0.1175778515278346	const 2949.779573 Prob_Class_0 -2958.745584 Prob_Class_2 17327.464395 Age_c -15.558692 Age2 -0.206411 age_sex 8.269630 Sex_num -18.023345 date_c -0.003250 date_c2 -0.000028 head_volume -1466.430947 Table_position 2.047066 X_brain_position 1.631688 Y_brain_position -7.054449 Z_brain_position 1.878469 rfMRI_head_motion -574.553287 tfMRI_head_motion 435.510174 Assessment_centre_11026.0 65.884596 Assessment_centre_11027.0 39.513857 Assessment_centre_11028.0 428.769289 f.22009.0.1 3.290532 f.22009.0.2 9.883686 f.22009.0.3 -7.164994 f.22009.0.4 0.516294 f.22009.0.5 2.922571 f.22009.0.6 -10.645803 f.22009.0.7 -1.140900 f.22009.0.8 -2.606846 f.22009.0.9 -1.950526 f.22009.0.10 2.973066 dtype: float64	const 5433.483998 Age_c -17.988748 Age2 -0.258921 age_sex 8.887968 Sex_num -49.374686 date_c -0.009584 date_c2 -0.000029 head_volume -1350.352224 Table_position 0.729517 X_brain_position 0.536602 Y_brain_position -6.636321 Z_brain_position 0.129719 rfMRI_head_motion -560.083214 tfMRI_head_motion 412.427084 Assessment_centre_11026.0 47.244322 Assessment_centre_11027.0 24.785121 Assessment_centre_11028.0 335.104495 f.22009.0.1 2.354060 f.22009.0.2 10.793992 f.22009.0.3 -8.158425 f.22009.0.4 0.118003 f.22009.0.5 2.908550 f.22009.0.6 -11.333406 f.22009.0.7 -1.972328 f.22009.0.8 -2.466164 f.22009.0.9 -2.187429 f.22009.0.10 2.769682 dtype: float64	rs11662234	4.9031817598047794e-08	True
2	FAST_L_Precentral_Gyrus	17.08413931339886	4.274228635503131e-08	2.0	0.3957247030346718	0.3874393712874798	0.3889350929564096	0.3810534144524655	const 10626.920330 Prob_Class_0 -8458.846256 Prob_Class_2 47559.858852 Age_c -57.782563 Age2 -0.051030 age_sex -13.132731 Sex_num -59.391566 date_c -0.002549 date_c2 -0.000007 head_volume -7896.376105 Table_position -3.860792 X_brain_position 5.020015 Y_brain_position -13.807621 Z_brain_position 4.704287 rfMRI_head_motion -784.317687 tfMRI_head_motion -1514.316775 Assessment_centre_11026.0 -23.924385 Assessment_centre_11027.0 -175.841239 Assessment_centre_11028.0 934.130398 f.22009.0.1 35.223269 f.22009.0.2 -8.222549 f.22009.0.3 -16.492735 f.22009.0.4 2.569082 f.22009.0.5 -6.748711 f.22009.0.6 -3.779562 f.22009.0.7 2.117060 f.22009.0.8 -5.372186 f.22009.0.9 -1.231353 f.22009.0.10 -5.714275 dtype: float64	const 17376.175009 Age_c -64.504394 Age2 -0.195522 age_sex -11.458688 Sex_num -145.955480 date_c -0.020400 date_c2 -0.000010 head_volume -7575.725573 Table_position -7.459928 X_brain_position 2.040200 Y_brain_position -12.625955 Z_brain_position -0.101277 rfMRI_head_motion -745.110963 tfMRI_head_motion -1578.830549 Assessment_centre_11026.0 -75.395558 Assessment_centre_11027.0 -216.450360 Assessment_centre_11028.0 676.592698 f.22009.0.1 32.689064 f.22009.0.2 -5.753517 f.22009.0.3 -19.243279 f.22009.0.4 1.507107 f.22009.0.5 -6.771664 f.22009.0.6 -5.745158 f.22009.0.7 -0.172552 f.22009.0.8 -4.997047 f.22009.0.9 -1.883067 f.22009.0.10 -6.265841 dtype: float64	rs11662234	1.157358551825834e-07	True
2	FAST_R_Precentral_Gyrus	20.290701939708075	1.8148550567938486e-09	2.0	0.3805048670895624	0.3704165917324311	0.3735442476186587	0.3638531720792808	const 17505.567974 Prob_Class_0 -6389.381888 Prob_Class_2 52067.690395 Age_c -51.527957 Age2 0.167864 age_sex -14.354643 Sex_num -56.092079 date_c -0.055785 date_c2 -0.000009 head_volume -7766.671566 Table_position 5.329149 X_brain_position -2.466969 Y_brain_position -2.835972 Z_brain_position 11.818456 rfMRI_head_motion -1391.310301 tfMRI_head_motion -1267.535537 Assessment_centre_11026.0 2.759184 Assessment_centre_11027.0 -53.376488 Assessment_centre_11028.0 1291.106184 f.22009.0.1 31.077351 f.22009.0.2 -3.029846 f.22009.0.3 -27.659664 f.22009.0.4 -2.696769 f.22009.0.5 -14.528986 f.22009.0.6 -3.013665 f.22009.0.7 -24.167385 f.22009.0.8 16.474603 f.22009.0.9 -3.860438 f.22009.0.10 -22.061049 dtype: float64	const 25472.010125 Age_c -58.445795 Age2 0.012766 age_sex -12.325133 Sex_num -146.510468 date_c -0.071367 date_c2 -0.000020 head_volume -7432.981901 Table_position 1.242439 X_brain_position -5.949735 Y_brain_position -1.831327 Z_brain_position 6.605448 rfMRI_head_motion -1344.050109 tfMRI_head_motion -1328.337208 Assessment_centre_11026.0 -50.972798 Assessment_centre_11027.0 -96.286145 Assessment_centre_11028.0 1012.980457 f.22009.0.1 27.995287 f.22009.0.2 -0.075636 f.22009.0.3 -30.468557 f.22009.0.4 -4.124956 f.22009.0.5 -14.686133 f.22009.0.6 -4.500130 f.22009.0.7 -26.609935 f.22009.0.8 16.978795 f.22009.0.9 -4.561448 f.22009.0.10 -22.721638 dtype: float64	rs11662234	5.757915124569231e-09	True
2	FAST_L_Temporal_Pole	10.759244441812427	2.225248318821769e-05	2.0	0.344066040091337	0.3384020322162622	0.3366959955979812	0.3315048601383242	const 12184.733530 Prob_Class_0 -3241.356481 Prob_Class_2 29601.702385 Age_c -37.670262 Age2 -0.424492 age_sex -7.366521 Sex_num 452.001461 date_c -0.015178 date_c2 -0.000010 head_volume -4604.679453 Table_position 3.314400 X_brain_position 10.841782 Y_brain_position -11.249361 Z_brain_position 5.885628 rfMRI_head_motion -1792.211598 tfMRI_head_motion 583.767019 Assessment_centre_11026.0 9.624420 Assessment_centre_11027.0 9.128106 Assessment_centre_11028.0 687.980402 f.22009.0.1 -1.686993 f.22009.0.2 18.969776 f.22009.0.3 -9.213338 f.22009.0.4 -16.659663 f.22009.0.5 5.744159 f.22009.0.6 9.585775 f.22009.0.7 -11.757267 f.22009.0.8 -13.233573 f.22009.0.9 -7.327153 f.22009.0.10 5.033688 dtype: float64	const 16792.514730 Age_c -41.543122 Age2 -0.512248 age_sex -6.185886 Sex_num 401.189140 date_c -0.023497 date_c2 -0.000018 head_volume -4417.333106 Table_position 0.971059 X_brain_position 8.831705 Y_brain_position -10.717571 Z_brain_position 2.928455 rfMRI_head_motion -1764.752174 tfMRI_head_motion 550.538597 Assessment_centre_11026.0 -20.566845 Assessment_centre_11027.0 -15.056082 Assessment_centre_11028.0 530.380092 f.22009.0.1 -3.481133 f.22009.0.2 20.683529 f.22009.0.3 -10.782692 f.22009.0.4 -17.507798 f.22009.0.5 5.636832 f.22009.0.6 8.831339 f.22009.0.7 -13.137184 f.22009.0.8 -12.934190 f.22009.0.9 -7.723994 f.22009.0.10 4.650397 dtype: float64	rs11662234	4.3164277425179504e-05	True
2	FAST_L_Superior_Temporal_Gyrus_anter_divis	4.121264974709098	0.0163346897625338	2.0	0.2126508482650444	0.2100466151334936	0.2038042285826291	0.2018113352591836	const 2383.545194 Prob_Class_0 -677.221172 Prob_Class_2 4436.009668 Age_c -6.892185 Age2 -0.037767 age_sex -1.812408 Sex_num 41.389746 date_c -0.014857 date_c2 0.000004 head_volume -905.867555 Table_position 0.848584 X_brain_position 2.070440 Y_brain_position 0.328040 Z_brain_position 0.654021 rfMRI_head_motion 47.062759 tfMRI_head_motion -117.392594 Assessment_centre_11026.0 34.774458 Assessment_centre_11027.0 20.701412 Assessment_centre_11028.0 30.284357 f.22009.0.1 -2.395624 f.22009.0.2 4.399166 f.22009.0.3 -0.788320 f.22009.0.4 0.256769 f.22009.0.5 -0.912942 f.22009.0.6 3.859486 f.22009.0.7 -4.795790 f.22009.0.8 -1.564836 f.22009.0.9 -1.221779 f.22009.0.10 -1.435746 dtype: float64	const 3035.539219 Age_c -7.501976 Age2 -0.051124 age_sex -1.648607 Sex_num 33.485066 date_c -0.016368 date_c2 0.000003 head_volume -876.635203 Table_position 0.507185 X_brain_position 1.783923 Y_brain_position 0.427007 Z_brain_position 0.207665 rfMRI_head_motion 50.888473 tfMRI_head_motion -123.027449 Assessment_centre_11026.0 30.075519 Assessment_centre_11027.0 16.973983 Assessment_centre_11028.0 6.412025 f.22009.0.1 -2.643970 f.22009.0.2 4.639234 f.22009.0.3 -1.036993 f.22009.0.4 0.147380 f.22009.0.5 -0.920222 f.22009.0.6 3.702051 f.22009.0.7 -5.006853 f.22009.0.8 -1.526207 f.22009.0.9 -1.282080 f.22009.0.10 -1.489401 dtype: float64	rs11662234	0.021238550114076715	True
2	FAST_L_Superior_Temporal_Gyrus_poster_divis	10.197251961007824	3.885199505275389e-05	2.0	0.2388137443489314	0.2325842033873503	0.2302610897910542	0.2245838783224228	const 4647.795577 Prob_Class_0 -3521.626015 Prob_Class_2 9944.885292 Age_c -12.621547 Age2 0.054588 age_sex 1.513281 Sex_num 33.403560 date_c -0.033331 date_c2 -0.000025 head_volume -1724.729547 Table_position 1.345286 X_brain_position 3.709140 Y_brain_position -3.496842 Z_brain_position 1.442859 rfMRI_head_motion 223.975356 tfMRI_head_motion -513.107293 Assessment_centre_11026.0 94.770200 Assessment_centre_11027.0 45.402225 Assessment_centre_11028.0 -107.115121 f.22009.0.1 5.778223 f.22009.0.2 4.227367 f.22009.0.3 -0.387538 f.22009.0.4 -1.024469 f.22009.0.5 -0.156135 f.22009.0.6 6.018826 f.22009.0.7 -5.512766 f.22009.0.8 -0.178379 f.22009.0.9 -2.808365 f.22009.0.10 1.312741 dtype: float64	const 5706.534516 Age_c -14.296390 Age2 0.022488 age_sex 1.743184 Sex_num 12.647025 date_c -0.039482 date_c2 -0.000020 head_volume -1647.086897 Table_position 0.682099 X_brain_position 3.220679 Y_brain_position -3.073307 Z_brain_position 0.408676 rfMRI_head_motion 229.525641 tfMRI_head_motion -532.596533 Assessment_centre_11026.0 82.409330 Assessment_centre_11027.0 35.965412 Assessment_centre_11028.0 -163.300197 f.22009.0.1 5.436140 f.22009.0.2 4.590317 f.22009.0.3 -1.086219 f.22009.0.4 -1.084410 f.22009.0.5 -0.080338 f.22009.0.6 5.201570 f.22009.0.7 -6.030648 f.22009.0.8 -0.157015 f.22009.0.9 -2.952256 f.22009.0.10 1.232049 dtype: float64	rs11662234	7.291000883362226e-05	True
2	FAST_R_Superior_Temporal_Gyrus_poster_divis	8.422556212403782	0.000226171504994	2.0	0.2896244333176007	0.2848225246961715	0.2816426853773489	0.2773667851781685	const 7879.196950 Prob_Class_0 -2081.384024 Prob_Class_2 11232.033418 Age_c -20.038381 Age2 -0.077242 age_sex 1.725690 Sex_num -28.783808 date_c -0.010021 date_c2 0.000029 head_volume -2274.534231 Table_position 3.967551 X_brain_position 2.429203 Y_brain_position -2.007431 Z_brain_position 3.453694 rfMRI_head_motion -188.170464 tfMRI_head_motion -6.724898 Assessment_centre_11026.0 49.107971 Assessment_centre_11027.0 31.747872 Assessment_centre_11028.0 74.766962 f.22009.0.1 2.777542 f.22009.0.2 6.998418 f.22009.0.3 6.132550 f.22009.0.4 -4.927767 f.22009.0.5 2.366332 f.22009.0.6 1.206095 f.22009.0.7 -3.949127 f.22009.0.8 -4.585034 f.22009.0.9 0.200125 f.22009.0.10 -1.731530 dtype: float64	const 9456.310797 Age_c -21.638708 Age2 -0.111456 age_sex 2.115306 Sex_num -49.354083 date_c -0.014353 date_c2 0.000028 head_volume -2198.301598 Table_position 3.121825 X_brain_position 1.731899 Y_brain_position -1.719937 Z_brain_position 2.317382 rfMRI_head_motion -179.037585 tfMRI_head_motion -22.247307 Assessment_centre_11026.0 36.875915 Assessment_centre_11027.0 22.112233 Assessment_centre_11028.0 13.833847 f.22009.0.1 2.188016 f.22009.0.2 7.574199 f.22009.0.3 5.477066 f.22009.0.4 -5.170829 f.22009.0.5 2.364759 f.22009.0.6 0.722491 f.22009.0.7 -4.491724 f.22009.0.8 -4.499165 f.22009.0.9 0.045849 f.22009.0.10 -1.860137 dtype: float64	rs11662234	0.00038354633505229815	True
2	FAST_L_Middle_Temporal_Gyrus_poster_divis	9.732574846866552	6.160541465399474e-05	2.0	0.3212122148012779	0.315910165905142	0.3135853857541012	0.308778515669991	const 11034.655834 Prob_Class_0 -1440.718657 Prob_Class_2 19590.450589 Age_c -26.026055 Age2 0.231113 age_sex 3.241087 Sex_num -99.763858 date_c -0.083664 date_c2 -0.000049 head_volume -4126.198748 Table_position 4.999771 X_brain_position -0.907308 Y_brain_position -0.008366 Z_brain_position 4.967349 rfMRI_head_motion -222.627562 tfMRI_head_motion -325.495803 Assessment_centre_11026.0 103.170813 Assessment_centre_11027.0 31.962705 Assessment_centre_11028.0 -13.228213 f.22009.0.1 -6.291166 f.22009.0.2 -20.363694 f.22009.0.3 1.301740 f.22009.0.4 3.623815 f.22009.0.5 2.965011 f.22009.0.6 -3.330278 f.22009.0.7 -4.756785 f.22009.0.8 -9.883793 f.22009.0.9 -1.959645 f.22009.0.10 -7.139916 dtype: float64	const 14225.769154 Age_c -28.480901 Age2 0.173794 age_sex 4.070715 Sex_num -132.324249 date_c -0.088198 date_c2 -0.000056 head_volume -4006.469960 Table_position 3.413017 X_brain_position -2.291681 Y_brain_position 0.272665 Z_brain_position 3.022073 rfMRI_head_motion -203.390756 tfMRI_head_motion -345.075524 Assessment_centre_11026.0 83.832420 Assessment_centre_11027.0 16.337476 Assessment_centre_11028.0 -116.590658 f.22009.0.1 -7.554011 f.22009.0.2 -19.167911 f.22009.0.3 0.312783 f.22009.0.4 2.997367 f.22009.0.5 2.861592 f.22009.0.6 -3.666309 f.22009.0.7 -5.654296 f.22009.0.8 -9.662723 f.22009.0.9 -2.219215 f.22009.0.10 -7.407500 dtype: float64	rs11662234	0.00011279138156020249	True
2	FAST_R_Middle_Temporal_Gyrus_poster_divis	8.154808246997684	0.0002950875812447	2.0	0.3149448354957631	0.3104612933568004	0.3072475864563896	0.3032728385160934	const 10314.018479 Prob_Class_0 -2092.132204 Prob_Class_2 17483.538285 Age_c -27.246226 Age2 0.310435 age_sex -0.771587 Sex_num -201.632989 date_c -0.039168 date_c2 -0.000013 head_volume -4056.948012 Table_position 3.261459 X_brain_position 6.221720 Y_brain_position -3.345261 Z_brain_position 3.367807 rfMRI_head_motion -1004.639215 tfMRI_head_motion 70.060708 Assessment_centre_11026.0 44.665834 Assessment_centre_11027.0 44.012114 Assessment_centre_11028.0 119.925241 f.22009.0.1 0.837205 f.22009.0.2 -7.551520 f.22009.0.3 -4.235880 f.22009.0.4 -6.858323 f.22009.0.5 4.900419 f.22009.0.6 14.076845 f.22009.0.7 -0.265294 f.22009.0.8 -15.653430 f.22009.0.9 -5.487105 f.22009.0.10 -3.761950 dtype: float64	const 12999.753643 Age_c -29.560938 Age2 0.258413 age_sex -0.086453 Sex_num -231.913314 date_c -0.044326 date_c2 -0.000017 head_volume -3945.222381 Table_position 1.886484 X_brain_position 5.048165 Y_brain_position -3.013284 Z_brain_position 1.618251 rfMRI_head_motion -988.689406 tfMRI_head_motion 49.826940 Assessment_centre_11026.0 26.672069 Assessment_centre_11027.0 29.632463 Assessment_centre_11028.0 26.605837 f.22009.0.1 -0.203419 f.22009.0.2 -6.554877 f.22009.0.3 -5.175306 f.22009.0.4 -7.342818 f.22009.0.5 4.845200 f.22009.0.6 13.590071 f.22009.0.7 -1.084275 f.22009.0.8 -15.482394 f.22009.0.9 -5.722261 f.22009.0.10 -3.984819 dtype: float64	rs11662234	0.0004917709881358029	True
2	FAST_L_Middle_Temporal_Gyrus_temporooccipital	14.139792533350995	7.829757122841997e-07	2.0	0.1578174243126445	0.1482602117159973	0.1483546987431236	0.1393808073473589	const 4740.651935 Prob_Class_0 1247.595132 Prob_Class_2 22487.553926 Age_c -7.159750 Age2 0.226861 age_sex 1.867001 Sex_num -26.429293 date_c -0.005437 date_c2 0.000013 head_volume -2601.909832 Table_position 3.595879 X_brain_position 3.052493 Y_brain_position -6.286751 Z_brain_position 4.820375 rfMRI_head_motion 333.969185 tfMRI_head_motion -342.804964 Assessment_centre_11026.0 52.088063 Assessment_centre_11027.0 121.782004 Assessment_centre_11028.0 -430.240672 f.22009.0.1 9.740562 f.22009.0.2 1.122434 f.22009.0.3 5.369189 f.22009.0.4 -5.590794 f.22009.0.5 2.648392 f.22009.0.6 8.807931 f.22009.0.7 -16.801074 f.22009.0.8 -26.014246 f.22009.0.9 1.810783 f.22009.0.10 9.540998 dtype: float64	const 8987.221677 Age_c -9.531891 Age2 0.164188 age_sex 3.018181 Sex_num -59.408882 date_c -0.006638 date_c2 -0.000004 head_volume -2482.010265 Table_position 1.626492 X_brain_position 1.240559 Y_brain_position -6.256217 Z_brain_position 2.635968 rfMRI_head_motion 360.433722 tfMRI_head_motion -355.350116 Assessment_centre_11026.0 32.535084 Assessment_centre_11027.0 105.410816 Assessment_centre_11028.0 -545.026584 f.22009.0.1 7.980070 f.22009.0.2 2.748848 f.22009.0.3 4.438462 f.22009.0.4 -6.578228 f.22009.0.5 2.396275 f.22009.0.6 9.094632 f.22009.0.7 -17.766562 f.22009.0.8 -25.666005 f.22009.0.9 1.525434 f.22009.0.10 9.176504 dtype: float64	rs11662234	1.8226829924004082e-06	True
2	FAST_R_Middle_Temporal_Gyrus_temporooccipital	9.21830939022945	0.0001026303725975	2.0	0.2327074212098725	0.2270307435340183	0.2240861562796463	0.2189725235387835	const 6438.276552 Prob_Class_0 -3712.723133 Prob_Class_2 21038.369751 Age_c -10.065769 Age2 -0.082549 age_sex 2.040129 Sex_num 200.511680 date_c -0.066516 date_c2 -0.000071 head_volume -3269.347304 Table_position 2.146489 X_brain_position 2.351759 Y_brain_position -2.547909 Z_brain_position 2.873373 rfMRI_head_motion 461.724212 tfMRI_head_motion -575.820764 Assessment_centre_11026.0 91.632331 Assessment_centre_11027.0 14.169911 Assessment_centre_11028.0 -840.542072 f.22009.0.1 -1.284666 f.22009.0.2 3.715467 f.22009.0.3 6.324719 f.22009.0.4 -3.001859 f.22009.0.5 1.538040 f.22009.0.6 22.979479 f.22009.0.7 -6.619692 f.22009.0.8 -8.362164 f.22009.0.9 -1.412737 f.22009.0.10 -1.782488 dtype: float64	const 9429.698887 Age_c -13.034738 Age2 -0.146434 age_sex 2.782646 Sex_num 162.263731 date_c -0.074372 date_c2 -0.000073 head_volume -3127.681588 Table_position 0.552907 X_brain_position 1.031387 Y_brain_position -2.028121 Z_brain_position 0.748091 rfMRI_head_motion 479.111478 tfMRI_head_motion -604.259214 Assessment_centre_11026.0 68.890296 Assessment_centre_11027.0 -3.778070 Assessment_centre_11028.0 -954.426586 f.22009.0.1 -2.408803 f.22009.0.2 4.810202 f.22009.0.3 5.110051 f.22009.0.4 -3.474321 f.22009.0.5 1.526549 f.22009.0.6 22.116729 f.22009.0.7 -7.631866 f.22009.0.8 -8.195272 f.22009.0.9 -1.700900 f.22009.0.10 -2.027052 dtype: float64	rs11662234	0.00018271808691141668	True
2	FAST_R_Infer_Tempor_Gyrus_anter_divis	6.423728780169801	0.0016495928672513	2.0	0.1709539197414518	0.1666797887897313	0.1616387952441647	0.1579924088813644	const 3537.736970 Prob_Class_0 -1235.761850 Prob_Class_2 -4680.923680 Age_c -3.486483 Age2 0.107478 age_sex -2.529331 Sex_num 18.639844 date_c -0.015831 date_c2 -0.000012 head_volume -774.278009 Table_position -0.432796 X_brain_position 3.004526 Y_brain_position 0.969978 Z_brain_position -0.110622 rfMRI_head_motion -401.262889 tfMRI_head_motion 152.445290 Assessment_centre_11026.0 6.225638 Assessment_centre_11027.0 -5.391817 Assessment_centre_11028.0 -22.292500 f.22009.0.1 -3.532294 f.22009.0.2 1.493731 f.22009.0.3 3.829152 f.22009.0.4 -0.715568 f.22009.0.5 -0.354755 f.22009.0.6 2.765648 f.22009.0.7 1.584291 f.22009.0.8 -2.294071 f.22009.0.9 -3.347693 f.22009.0.10 2.215421 dtype: float64	const 2457.473938 Age_c -3.142660 Age2 0.119474 age_sex -2.835858 Sex_num 24.025885 date_c -0.016927 date_c2 -0.000006 head_volume -793.336755 Table_position 0.026927 X_brain_position 3.456656 Y_brain_position 1.061875 Z_brain_position 0.327745 rfMRI_head_motion -408.246131 tfMRI_head_motion 151.716004 Assessment_centre_11026.0 9.405811 Assessment_centre_11027.0 -2.510461 Assessment_centre_11028.0 0.301618 f.22009.0.1 -3.061247 f.22009.0.2 1.069802 f.22009.0.3 3.954099 f.22009.0.4 -0.419752 f.22009.0.5 -0.257396 f.22009.0.6 2.479755 f.22009.0.7 1.763480 f.22009.0.8 -2.398344 f.22009.0.9 -3.292537 f.22009.0.10 2.310583 dtype: float64	rs11662234	0.002472881446336501	True
2	FAST_L_Infer_Tempor_Gyrus_poste_divis	4.686976216124022	0.0092958896179742	2.0	0.2659249236693928	0.2631636135380838	0.2576768891038803	0.2554820794370374	const 8151.136375 Prob_Class_0 -1858.523981 Prob_Class_2 12419.714937 Age_c -15.485335 Age2 0.209447 age_sex 3.533451 Sex_num 61.385111 date_c -0.019994 date_c2 -0.000014 head_volume -3182.954431 Table_position 2.800105 X_brain_position 5.065705 Y_brain_position 1.626965 Z_brain_position 4.849618 rfMRI_head_motion -310.826382 tfMRI_head_motion -42.923385 Assessment_centre_11026.0 83.734318 Assessment_centre_11027.0 40.821230 Assessment_centre_11028.0 -465.510363 f.22009.0.1 -8.683480 f.22009.0.2 -16.946456 f.22009.0.3 -4.879339 f.22009.0.4 -1.324305 f.22009.0.5 -0.605737 f.22009.0.6 9.093261 f.22009.0.7 9.844294 f.22009.0.8 -1.411784 f.22009.0.9 -5.707750 f.22009.0.10 2.487547 dtype: float64	const 9984.103571 Age_c -17.186832 Age2 0.172091 age_sex 3.994626 Sex_num 39.310843 date_c -0.024172 date_c2 -0.000015 head_volume -3101.337969 Table_position 1.842360 X_brain_position 4.260648 Y_brain_position 1.900271 Z_brain_position 3.600562 rfMRI_head_motion -300.058654 tfMRI_head_motion -58.571136 Assessment_centre_11026.0 70.612681 Assessment_centre_11027.0 30.405601 Assessment_centre_11028.0 -532.296956 f.22009.0.1 -9.382806 f.22009.0.2 -16.271045 f.22009.0.3 -5.572916 f.22009.0.4 -1.634036 f.22009.0.5 -0.627842 f.22009.0.6 8.661179 f.22009.0.7 9.254208 f.22009.0.8 -1.302410 f.22009.0.9 -5.876415 f.22009.0.10 2.336587 dtype: float64	rs11662234	0.012523487656197442	True
2	FAST_R_Infer_Tempor_Gyrus_poste_divis	3.834967597059849	0.0217296410657018	2.0	0.2675084705070475	0.2652539911485192	0.2592782286026323	0.2575942492759696	const 6811.214670 Prob_Class_0 -316.605578 Prob_Class_2 10890.062935 Age_c -14.868273 Age2 0.356756 age_sex 1.606333 Sex_num -25.014020 date_c -0.000620 date_c2 -0.000015 head_volume -3190.789737 Table_position 1.374728 X_brain_position 5.480427 Y_brain_position -0.393145 Z_brain_position 2.545119 rfMRI_head_motion -286.803364 tfMRI_head_motion -276.440985 Assessment_centre_11026.0 -41.189301 Assessment_centre_11027.0 16.778768 Assessment_centre_11028.0 31.136376 f.22009.0.1 -15.717133 f.22009.0.2 -15.699254 f.22009.0.3 -3.187277 f.22009.0.4 0.304194 f.22009.0.5 0.681023 f.22009.0.6 15.632241 f.22009.0.7 5.594864 f.22009.0.8 -21.932562 f.22009.0.9 -4.867763 f.22009.0.10 -2.596609 dtype: float64	const 8682.510510 Age_c -16.158490 Age2 0.325415 age_sex 2.100704 Sex_num -42.380165 date_c -0.002472 date_c2 -0.000020 head_volume -3127.160946 Table_position 0.467974 X_brain_position 4.673680 Y_brain_position -0.285671 Z_brain_position 1.471869 rfMRI_head_motion -275.378330 tfMRI_head_motion -285.667646 Assessment_centre_11026.0 -51.497729 Assessment_centre_11027.0 8.354092 Assessment_centre_11028.0 -25.676760 f.22009.0.1 -16.471023 f.22009.0.2 -14.992173 f.22009.0.3 -3.702894 f.22009.0.4 -0.088829 f.22009.0.5 0.601267 f.22009.0.6 15.557681 f.22009.0.7 5.106757 f.22009.0.8 -21.793903 f.22009.0.9 -5.009950 f.22009.0.10 -2.754925 dtype: float64	rs11662234	0.027750768083907293	True
2	FAST_L_Infer_Tempor_Gyrus_temporooccip	17.1723254500362	3.918125427749073e-08	2.0	0.2138029790760071	0.2029676411055772	0.2049693046836026	0.194658562785106	const 3285.129257 Prob_Class_0 -2698.251348 Prob_Class_2 19470.967972 Age_c -2.293143 Age2 0.134117 age_sex 2.329801 Sex_num 131.321470 date_c -0.038843 date_c2 -0.000025 head_volume -2031.303965 Table_position 2.071642 X_brain_position 6.599098 Y_brain_position -3.348869 Z_brain_position 4.803886 rfMRI_head_motion 949.864322 tfMRI_head_motion -478.606199 Assessment_centre_11026.0 144.356636 Assessment_centre_11027.0 45.265347 Assessment_centre_11028.0 -509.056915 f.22009.0.1 -1.961789 f.22009.0.2 -5.876155 f.22009.0.3 -5.950998 f.22009.0.4 -1.476711 f.22009.0.5 -0.586811 f.22009.0.6 -3.357753 f.22009.0.7 -4.516845 f.22009.0.8 -10.281336 f.22009.0.9 -2.653705 f.22009.0.10 -3.181586 dtype: float64	const 6202.089134 Age_c -4.927561 Age2 0.075785 age_sex 3.067573 Sex_num 97.041032 date_c -0.045096 date_c2 -0.000029 head_volume -1904.652105 Table_position 0.559152 X_brain_position 5.320426 Y_brain_position -2.942082 Z_brain_position 2.849287 rfMRI_head_motion 967.070850 tfMRI_head_motion -502.400544 Assessment_centre_11026.0 123.981657 Assessment_centre_11027.0 29.052471 Assessment_centre_11028.0 -613.474596 f.22009.0.1 -3.081241 f.22009.0.2 -4.798436 f.22009.0.3 -7.023169 f.22009.0.4 -1.982218 f.22009.0.5 -0.631373 f.22009.0.6 -3.985218 f.22009.0.7 -5.437143 f.22009.0.8 -10.102850 f.22009.0.9 -2.917193 f.22009.0.10 -3.422511 dtype: float64	rs11662234	1.0651845340254422e-07	True
2	FAST_R_Infer_Tempor_Gyrus_temporooccip	20.714949620983067	1.1955733599339363e-09	2.0	0.2478985833741436	0.2353947768289794	0.2394480056592463	0.2274237520485277	const 4456.003000 Prob_Class_0 -2214.297916 Prob_Class_2 25594.463447 Age_c -2.528140 Age2 0.222347 age_sex -2.475028 Sex_num 231.282392 date_c -0.017861 date_c2 -0.000033 head_volume -2494.376434 Table_position 3.162873 X_brain_position -2.480280 Y_brain_position -8.318920 Z_brain_position 4.448085 rfMRI_head_motion 423.264598 tfMRI_head_motion -591.924244 Assessment_centre_11026.0 26.482155 Assessment_centre_11027.0 -30.301119 Assessment_centre_11028.0 -231.583156 f.22009.0.1 1.233176 f.22009.0.2 0.161070 f.22009.0.3 -0.850583 f.22009.0.4 3.168712 f.22009.0.5 -1.903466 f.22009.0.6 10.966813 f.22009.0.7 -7.710685 f.22009.0.8 -7.374233 f.22009.0.9 -5.566714 f.22009.0.10 -1.460153 dtype: float64	const 8558.336895 Age_c -5.786348 Age2 0.147104 age_sex -1.413897 Sex_num 188.239935 date_c -0.024242 date_c2 -0.000041 head_volume -2335.946867 Table_position 1.106751 X_brain_position -4.263430 Y_brain_position -7.918337 Z_brain_position 1.901073 rfMRI_head_motion 447.895451 tfMRI_head_motion -618.641089 Assessment_centre_11026.0 0.914277 Assessment_centre_11027.0 -50.894185 Assessment_centre_11028.0 -367.065743 f.22009.0.1 -0.381123 f.22009.0.2 1.694288 f.22009.0.3 -2.166032 f.22009.0.4 2.380982 f.22009.0.5 -2.023312 f.22009.0.6 10.450844 f.22009.0.7 -8.890672 f.22009.0.8 -7.096223 f.22009.0.9 -5.907278 f.22009.0.10 -1.803182 dtype: float64	rs11662234	3.86797365173432e-09	True
2	FAST_L_Postcentral_Gyrus	11.117335703211474	1.5603239772025025e-05	2.0	0.3499968826032633	0.3441972815886297	0.3426934767898169	0.3373605251015825	const 13398.934651 Prob_Class_0 -9810.241061 Prob_Class_2 31978.617399 Age_c -57.708861 Age2 0.307491 age_sex -2.077118 Sex_num -479.473623 date_c -0.008842 date_c2 -0.000063 head_volume -7247.630437 Table_position -1.798119 X_brain_position -3.386221 Y_brain_position -5.850544 Z_brain_position 5.681450 rfMRI_head_motion 167.893512 tfMRI_head_motion -1783.455275 Assessment_centre_11026.0 40.765741 Assessment_centre_11027.0 19.835535 Assessment_centre_11028.0 40.067452 f.22009.0.1 18.669002 f.22009.0.2 -18.518979 f.22009.0.3 6.920881 f.22009.0.4 -4.812753 f.22009.0.5 -2.685599 f.22009.0.6 -4.479272 f.22009.0.7 0.236220 f.22009.0.8 -8.699984 f.22009.0.9 -7.201651 f.22009.0.10 -6.661563 dtype: float64	const 17107.873617 Age_c -62.861887 Age2 0.205899 age_sex -1.234085 Sex_num -543.924346 date_c -0.026532 date_c2 -0.000052 head_volume -7007.113222 Table_position -4.007864 X_brain_position -5.073178 Y_brain_position -4.641017 Z_brain_position 2.381277 rfMRI_head_motion 188.027794 tfMRI_head_motion -1840.943363 Assessment_centre_11026.0 2.398524 Assessment_centre_11027.0 -9.692894 Assessment_centre_11028.0 -138.585261 f.22009.0.1 17.406791 f.22009.0.2 -17.219459 f.22009.0.3 4.780904 f.22009.0.4 -5.145514 f.22009.0.5 -2.511474 f.22009.0.6 -6.756376 f.22009.0.7 -1.395290 f.22009.0.8 -8.581993 f.22009.0.9 -7.657767 f.22009.0.10 -6.950954 dtype: float64	rs11662234	3.0883210169310316e-05	True
2	FAST_R_Postcentral_Gyrus	24.72188019104772	2.3364032159598875e-11	2.0	0.3052460201421432	0.2914614096667824	0.2974397956493583	0.2840748806576951	const 15126.272776 Prob_Class_0 -9031.330041 Prob_Class_2 50894.890624 Age_c -46.916901 Age2 -0.124095 age_sex -6.818692 Sex_num -432.160212 date_c 0.038382 date_c2 0.000006 head_volume -6469.574936 Table_position 6.966732 X_brain_position -7.636472 Y_brain_position -0.175965 Z_brain_position 13.581927 rfMRI_head_motion -750.981648 tfMRI_head_motion -1383.390535 Assessment_centre_11026.0 107.874424 Assessment_centre_11027.0 103.664283 Assessment_centre_11028.0 870.817577 f.22009.0.1 11.868285 f.22009.0.2 5.370080 f.22009.0.3 0.616215 f.22009.0.4 0.615189 f.22009.0.5 -0.267961 f.22009.0.6 -11.534729 f.22009.0.7 3.375019 f.22009.0.8 -22.984297 f.22009.0.9 -3.538194 f.22009.0.10 9.695025 dtype: float64	const 22352.962457 Age_c -54.106909 Age2 -0.278697 age_sex -5.025843 Sex_num -524.762908 date_c 0.019308 date_c2 0.000003 head_volume -6126.564433 Table_position 3.114160 X_brain_position -10.826827 Y_brain_position 1.086481 Z_brain_position 8.439729 rfMRI_head_motion -708.994406 tfMRI_head_motion -1452.357438 Assessment_centre_11026.0 52.812796 Assessment_centre_11027.0 60.218685 Assessment_centre_11028.0 595.248126 f.22009.0.1 9.154159 f.22009.0.2 8.014055 f.22009.0.3 -2.325748 f.22009.0.4 -0.523167 f.22009.0.5 -0.293473 f.22009.0.6 -13.633367 f.22009.0.7 0.925314 f.22009.0.8 -22.582180 f.22009.0.9 -4.235518 f.22009.0.10 9.104373 dtype: float64	rs11662234	9.07627621201946e-11	True
2	FAST_L_Supramarginal_Gyrus_anter_divis	18.133630317395635	1.5185222450445416e-08	2.0	0.1911851277597365	0.1794140604335595	0.182097320206475	0.1708594355623777	const 4158.435763 Prob_Class_0 -881.242139 Prob_Class_2 21927.182494 Age_c -10.077096 Age2 0.380179 age_sex 4.087691 Sex_num -84.580052 date_c -0.001100 date_c2 -0.000034 head_volume -2492.286781 Table_position 3.200467 X_brain_position 5.641370 Y_brain_position 0.317803 Z_brain_position 5.535479 rfMRI_head_motion 20.878543 tfMRI_head_motion -715.642038 Assessment_centre_11026.0 91.971955 Assessment_centre_11027.0 9.768959 Assessment_centre_11028.0 155.368750 f.22009.0.1 -0.756767 f.22009.0.2 4.563347 f.22009.0.3 -5.804372 f.22009.0.4 -0.599817 f.22009.0.5 -0.400984 f.22009.0.6 -6.392999 f.22009.0.7 -0.537307 f.22009.0.8 -0.895286 f.22009.0.9 2.176787 f.22009.0.10 -3.056566 dtype: float64	const 7877.271167 Age_c -12.712401 Age2 0.316810 age_sex 5.066402 Sex_num -119.916170 date_c -0.005165 date_c2 -0.000044 head_volume -2362.696778 Table_position 1.387147 X_brain_position 4.035702 Y_brain_position 0.558739 Z_brain_position 3.370408 rfMRI_head_motion 43.514665 tfMRI_head_motion -735.054220 Assessment_centre_11026.0 70.993658 Assessment_centre_11027.0 -7.325620 Assessment_centre_11028.0 40.650816 f.22009.0.1 -2.248607 f.22009.0.2 5.965734 f.22009.0.3 -6.859748 f.22009.0.4 -1.368627 f.22009.0.5 -0.550364 f.22009.0.6 -6.599619 f.22009.0.7 -1.525551 f.22009.0.8 -0.624033 f.22009.0.9 1.889434 f.22009.0.10 -3.370520 dtype: float64	rs11662234	4.3354878547042763e-08	True
2	FAST_R_Supramarginal_Gyrus_anter_divis	6.898391789361711	0.0010287963527592	2.0	0.1549379469142647	0.15025932000535	0.1454428676661103	0.1414007563807064	const 3079.906091 Prob_Class_0 -96.619665 Prob_Class_2 13025.439174 Age_c -9.504768 Age2 0.059994 age_sex 1.358249 Sex_num -121.294933 date_c -0.003414 date_c2 -0.000027 head_volume -2184.543867 Table_position 0.549045 X_brain_position -5.242319 Y_brain_position 1.332854 Z_brain_position 2.093755 rfMRI_head_motion 349.218596 tfMRI_head_motion -842.919974 Assessment_centre_11026.0 -35.841146 Assessment_centre_11027.0 53.594847 Assessment_centre_11028.0 304.134162 f.22009.0.1 0.057822 f.22009.0.2 -1.289906 f.22009.0.3 2.113510 f.22009.0.4 -1.217465 f.22009.0.5 -3.355634 f.22009.0.6 -11.766415 f.22009.0.7 3.922002 f.22009.0.8 1.286290 f.22009.0.9 2.767406 f.22009.0.10 1.954900 dtype: float64	const 5374.865991 Age_c -11.004643 Age2 0.022810 age_sex 1.968893 Sex_num -141.638947 date_c -0.005240 date_c2 -0.000034 head_volume -2110.143176 Table_position -0.549896 X_brain_position -6.228921 Y_brain_position 1.433008 Z_brain_position 0.814776 rfMRI_head_motion 363.310008 tfMRI_head_motion -852.990453 Assessment_centre_11026.0 -47.913734 Assessment_centre_11027.0 43.670343 Assessment_centre_11028.0 236.556303 f.22009.0.1 -0.874118 f.22009.0.2 -0.419504 f.22009.0.3 1.516667 f.22009.0.4 -1.713642 f.22009.0.5 -3.463998 f.22009.0.6 -11.790222 f.22009.0.7 3.344480 f.22009.0.8 1.461323 f.22009.0.9 2.598564 f.22009.0.10 1.759965 dtype: float64	rs11662234	0.001586359964138608	True
2	FAST_L_Supramarginal_Gyrus_poster_divis	12.171310842049852	5.491832310400616e-06	2.0	0.2157150727483615	0.208053936602042	0.2069028825545229	0.1997978830140921	const 10332.777425 Prob_Class_0 -28.915680 Prob_Class_2 23597.311907 Age_c -14.389550 Age2 0.006422 age_sex -0.881527 Sex_num 56.864580 date_c -0.034257 date_c2 -0.000025 head_volume -3082.269685 Table_position 7.283380 X_brain_position 11.394897 Y_brain_position -8.939762 Z_brain_position 7.392627 rfMRI_head_motion 1010.068245 tfMRI_head_motion -1069.576983 Assessment_centre_11026.0 226.674032 Assessment_centre_11027.0 104.398782 Assessment_centre_11028.0 -10.382192 f.22009.0.1 -14.504303 f.22009.0.2 -7.316533 f.22009.0.3 -13.919696 f.22009.0.4 -2.555238 f.22009.0.5 -3.945220 f.22009.0.6 13.209449 f.22009.0.7 13.685260 f.22009.0.8 3.867157 f.22009.0.9 -2.063041 f.22009.0.10 -10.356416 dtype: float64	const 14519.791268 Age_c -17.084323 Age2 -0.060783 age_sex 0.234750 Sex_num 20.230093 date_c -0.037364 date_c2 -0.000038 head_volume -2948.366091 Table_position 5.285050 X_brain_position 9.596313 Y_brain_position -8.773028 Z_brain_position 5.078033 rfMRI_head_motion 1035.817448 tfMRI_head_motion -1087.320878 Assessment_centre_11026.0 204.936160 Assessment_centre_11027.0 86.498031 Assessment_centre_11028.0 -132.613943 f.22009.0.1 -16.208295 f.22009.0.2 -5.726902 f.22009.0.3 -14.990658 f.22009.0.4 -3.467644 f.22009.0.5 -4.148254 f.22009.0.6 13.200184 f.22009.0.7 12.642263 f.22009.0.8 4.189011 f.22009.0.9 -2.368285 f.22009.0.10 -10.712453 dtype: float64	rs11662234	1.148313428269062e-05	True
2	FAST_R_Supramarginal_Gyrus_poster_divis	16.318913998614082	9.094842456689684e-08	2.0	0.1955634575463842	0.1850277185787735	0.1865248447098267	0.1765316162062987	const 927.258329 Prob_Class_0 -6894.107176 Prob_Class_2 31337.388939 Age_c -26.630658 Age2 0.274490 age_sex -1.007020 Sex_num 140.192485 date_c -0.019365 date_c2 0.000016 head_volume -3116.830107 Table_position -1.412621 X_brain_position -4.158793 Y_brain_position -0.530558 Z_brain_position 1.298193 rfMRI_head_motion 132.426854 tfMRI_head_motion -335.525321 Assessment_centre_11026.0 153.074879 Assessment_centre_11027.0 176.819724 Assessment_centre_11028.0 516.922340 f.22009.0.1 6.585363 f.22009.0.2 19.611082 f.22009.0.3 -2.920420 f.22009.0.4 -25.634563 f.22009.0.5 1.673914 f.22009.0.6 -14.491171 f.22009.0.7 0.971008 f.22009.0.8 4.362118 f.22009.0.9 4.666223 f.22009.0.10 2.686387 dtype: float64	const 5108.774766 Age_c -31.262574 Age2 0.177862 age_sex 0.005502 Sex_num 81.154380 date_c -0.032949 date_c2 0.000018 head_volume -2897.571154 Table_position -3.716756 X_brain_position -6.020783 Y_brain_position 0.380974 Z_brain_position -1.890307 rfMRI_head_motion 156.265471 tfMRI_head_motion -382.553321 Assessment_centre_11026.0 117.956347 Assessment_centre_11027.0 149.350018 Assessment_centre_11028.0 345.471859 f.22009.0.1 5.057066 f.22009.0.2 21.122424 f.22009.0.3 -4.825831 f.22009.0.4 -26.212168 f.22009.0.5 1.719509 f.22009.0.6 -16.092359 f.22009.0.7 -0.567098 f.22009.0.8 4.566297 f.22009.0.9 4.231069 f.22009.0.10 2.349055 dtype: float64	rs11662234	2.36660716048728e-07	True
2	FAST_L_Angular_Gyrus	8.5694032931666	0.0001954766652605	2.0	0.1708702735421281	0.1651679083668709	0.1615542091999048	0.1564647670747853	const 5988.725058 Prob_Class_0 1314.340123 Prob_Class_2 17929.412559 Age_c -11.601872 Age2 0.549175 age_sex 2.930262 Sex_num -28.049243 date_c -0.013662 date_c2 -0.000020 head_volume -2722.978797 Table_position 3.159905 X_brain_position -2.206531 Y_brain_position -2.085686 Z_brain_position 4.001268 rfMRI_head_motion 1023.835113 tfMRI_head_motion -1014.244291 Assessment_centre_11026.0 72.942420 Assessment_centre_11027.0 120.042819 Assessment_centre_11028.0 -152.509885 f.22009.0.1 6.301366 f.22009.0.2 -14.794903 f.22009.0.3 -1.627229 f.22009.0.4 -4.033213 f.22009.0.5 -1.012807 f.22009.0.6 12.133479 f.22009.0.7 5.714101 f.22009.0.8 -13.306260 f.22009.0.9 -3.439624 f.22009.0.10 1.283195 dtype: float64	const 9438.817014 Age_c -13.444085 Age2 0.499549 age_sex 3.870011 Sex_num -53.859719 date_c -0.014179 date_c2 -0.000035 head_volume -2629.314161 Table_position 1.573403 X_brain_position -3.675742 Y_brain_position -2.093516 Z_brain_position 2.264980 rfMRI_head_motion 1045.418232 tfMRI_head_motion -1023.152647 Assessment_centre_11026.0 57.644166 Assessment_centre_11027.0 107.162389 Assessment_centre_11028.0 -243.603662 f.22009.0.1 4.863470 f.22009.0.2 -13.470197 f.22009.0.3 -2.346776 f.22009.0.4 -4.850060 f.22009.0.5 -1.228517 f.22009.0.6 12.436144 f.22009.0.7 4.951447 f.22009.0.8 -13.018198 f.22009.0.9 -3.665745 f.22009.0.10 0.986266 dtype: float64	rs11662234	0.0003342294328693866	True
2	FAST_R_Angular_Gyrus	10.300710238462642	3.506295656479992e-05	2.0	0.1948933316927813	0.1882374966195175	0.1858471893522507	0.1797748562474674	const 3175.456460 Prob_Class_0 -4760.452690 Prob_Class_2 27044.866193 Age_c -21.102264 Age2 0.252698 age_sex -2.673620 Sex_num 46.142635 date_c 0.015616 date_c2 -0.000008 head_volume -3830.606837 Table_position -0.715647 X_brain_position 0.647783 Y_brain_position -0.859982 Z_brain_position 1.588490 rfMRI_head_motion 635.686285 tfMRI_head_motion -413.693109 Assessment_centre_11026.0 259.455477 Assessment_centre_11027.0 156.999305 Assessment_centre_11028.0 253.695205 f.22009.0.1 -7.465818 f.22009.0.2 7.113632 f.22009.0.3 -29.096569 f.22009.0.4 -6.689860 f.22009.0.5 3.352458 f.22009.0.6 0.530826 f.22009.0.7 9.996558 f.22009.0.8 -9.305743 f.22009.0.9 -4.466666 f.22009.0.10 1.400740 dtype: float64	const 7023.401698 Age_c -24.916996 Age2 0.170586 age_sex -1.718273 Sex_num -3.006604 date_c 0.005534 date_c2 -0.000010 head_volume -3648.569375 Table_position -2.764825 X_brain_position -1.050500 Y_brain_position -0.193028 Z_brain_position -1.143358 rfMRI_head_motion 658.056170 tfMRI_head_motion -450.208833 Assessment_centre_11026.0 230.231724 Assessment_centre_11027.0 133.933752 Assessment_centre_11028.0 107.312756 f.22009.0.1 -8.912212 f.22009.0.2 8.521988 f.22009.0.3 -30.657162 f.22009.0.4 -7.298345 f.22009.0.5 3.337122 f.22009.0.6 -0.575399 f.22009.0.7 8.695680 f.22009.0.8 -9.090803 f.22009.0.9 -4.837047 f.22009.0.10 1.086111 dtype: float64	rs11662234	6.615905898324663e-05	True
2	FAST_L_Lateral_Occipit_Cortex_super_divis	30.051049284497395	1.2702573292584313e-13	2.0	0.3400715156846274	0.3241553492268386	0.332656588894567	0.3171096551931168	const 23338.752740 Prob_Class_0 -25509.728122 Prob_Class_2 75258.246047 Age_c -74.292669 Age2 -0.925884 age_sex -3.429010 Sex_num -575.172044 date_c 0.032662 date_c2 0.000017 head_volume -11273.842774 Table_position 5.262283 X_brain_position 9.100878 Y_brain_position -14.491741 Z_brain_position 2.414805 rfMRI_head_motion -2287.258978 tfMRI_head_motion -458.846071 Assessment_centre_11026.0 241.603943 Assessment_centre_11027.0 295.332947 Assessment_centre_11028.0 408.429623 f.22009.0.1 11.631731 f.22009.0.2 20.522034 f.22009.0.3 17.964366 f.22009.0.4 0.003672 f.22009.0.5 1.125889 f.22009.0.6 27.027999 f.22009.0.7 -10.733935 f.22009.0.8 -38.455159 f.22009.0.9 1.214573 f.22009.0.10 4.176456 dtype: float64	const 31580.137742 Age_c -86.791912 Age2 -1.167575 age_sex -1.611055 Sex_num -730.520115 date_c -0.012313 date_c2 0.000048 head_volume -10693.171094 Table_position 0.185434 X_brain_position 5.316855 Y_brain_position -11.401407 Z_brain_position -5.392327 rfMRI_head_motion -2243.534445 tfMRI_head_motion -602.428826 Assessment_centre_11026.0 149.102279 Assessment_centre_11027.0 224.534530 Assessment_centre_11028.0 -15.234895 f.22009.0.1 8.920820 f.22009.0.2 23.368420 f.22009.0.3 12.757439 f.22009.0.4 -0.555402 f.22009.0.5 1.647055 f.22009.0.6 21.107666 f.22009.0.7 -14.627580 f.22009.0.8 -38.256360 f.22009.0.9 0.130627 f.22009.0.10 3.543279 dtype: float64	rs11662234	6.124121567811349e-13	True
2	FAST_R_Lateral_Occipit_Cortex_super_divis	20.43807111861998	1.5698911228805831e-09	2.0	0.355031836791202	0.3444524586299603	0.347785003496721	0.3376183623686848	const 18602.429871 Prob_Class_0 -17256.235365 Prob_Class_2 69288.806883 Age_c -89.688428 Age2 -1.833190 age_sex -6.358554 Sex_num -363.246333 date_c 0.016842 date_c2 -0.000038 head_volume -11329.997035 Table_position 2.152489 X_brain_position -3.879282 Y_brain_position -6.694849 Z_brain_position 0.635963 rfMRI_head_motion -2434.791153 tfMRI_head_motion -251.036588 Assessment_centre_11026.0 268.687851 Assessment_centre_11027.0 286.376819 Assessment_centre_11028.0 -448.326196 f.22009.0.1 12.819641 f.22009.0.2 -16.549102 f.22009.0.3 -24.518678 f.22009.0.4 -7.159414 f.22009.0.5 4.015397 f.22009.0.6 70.124477 f.22009.0.7 -27.071247 f.22009.0.8 -42.779838 f.22009.0.9 -9.298037 f.22009.0.10 -17.666362 dtype: float64	const 27443.148186 Age_c -100.239115 Age2 -2.049006 age_sex -4.257780 Sex_num -496.832938 date_c -0.015970 date_c2 -0.000027 head_volume -10833.036820 Table_position -2.839421 X_brain_position -7.841650 Y_brain_position -4.476770 Z_brain_position -6.447677 rfMRI_head_motion -2385.123427 tfMRI_head_motion -361.907707 Assessment_centre_11026.0 189.203456 Assessment_centre_11027.0 224.554067 Assessment_centre_11028.0 -830.092804 f.22009.0.1 9.656181 f.22009.0.2 -13.383518 f.22009.0.3 -28.873521 f.22009.0.4 -8.250355 f.22009.0.5 4.208765 f.22009.0.6 66.117630 f.22009.0.7 -30.517012 f.22009.0.8 -42.393935 f.22009.0.9 -10.268935 f.22009.0.10 -18.372440 dtype: float64	rs11662234	5.017125251427391e-09	True
2	FAST_L_Lateral_Occipit_Cortex_infer_divis	19.29183076667785	4.851359573473151e-09	2.0	0.2369410233438317	0.2251265733898628	0.2283673269769084	0.2170485023827002	const 7071.166064 Prob_Class_0 -8392.376734 Prob_Class_2 38012.499798 Age_c -22.465345 Age2 -0.046325 age_sex 3.724552 Sex_num 57.464163 date_c 0.024894 date_c2 0.000014 head_volume -4731.134059 Table_position 1.431445 X_brain_position 16.737714 Y_brain_position -12.872159 Z_brain_position 5.552066 rfMRI_head_motion -840.599789 tfMRI_head_motion 531.981112 Assessment_centre_11026.0 173.401219 Assessment_centre_11027.0 120.081944 Assessment_centre_11028.0 -973.017704 f.22009.0.1 -7.920320 f.22009.0.2 13.654115 f.22009.0.3 -11.934707 f.22009.0.4 9.929694 f.22009.0.5 -0.885343 f.22009.0.6 6.753784 f.22009.0.7 -15.210749 f.22009.0.8 -18.746929 f.22009.0.9 -3.186711 f.22009.0.10 -5.998596 dtype: float64	const 12137.390842 Age_c -28.088468 Age2 -0.163567 age_sex 4.950709 Sex_num -14.194629 date_c 0.008375 date_c2 0.000017 head_volume -4464.991296 Table_position -1.361970 X_brain_position 14.481391 Y_brain_position -11.763467 Z_brain_position 1.683892 rfMRI_head_motion -811.728331 tfMRI_head_motion 474.833887 Assessment_centre_11026.0 130.775020 Assessment_centre_11027.0 86.744919 Assessment_centre_11028.0 -1181.028117 f.22009.0.1 -9.770967 f.22009.0.2 15.484780 f.22009.0.3 -14.248085 f.22009.0.4 9.231808 f.22009.0.5 -0.828668 f.22009.0.6 4.804630 f.22009.0.7 -17.077148 f.22009.0.8 -18.500228 f.22009.0.9 -3.714686 f.22009.0.10 -6.407194 dtype: float64	rs11662234	1.4636632899885268e-08	True
2	FAST_R_Lateral_Occipit_Cortex_infer_divis	36.03038011428488	3.751268003963982e-16	2.0	0.3219126069909701	0.3023044637158338	0.3142936475189585	0.2950309737625907	const 8750.479969 Prob_Class_0 -15788.890209 Prob_Class_2 52226.657613 Age_c -29.464037 Age2 0.015396 age_sex 4.277623 Sex_num 384.914397 date_c -0.007671 date_c2 0.000051 head_volume -5430.038502 Table_position 3.517097 X_brain_position -13.154430 Y_brain_position -15.303360 Z_brain_position 3.659479 rfMRI_head_motion -75.291189 tfMRI_head_motion -865.600225 Assessment_centre_11026.0 338.533560 Assessment_centre_11027.0 232.415601 Assessment_centre_11028.0 63.656324 f.22009.0.1 8.620276 f.22009.0.2 2.733304 f.22009.0.3 7.829086 f.22009.0.4 22.604697 f.22009.0.5 -5.289839 f.22009.0.6 13.335357 f.22009.0.7 -8.326173 f.22009.0.8 -19.369430 f.22009.0.9 0.377399 f.22009.0.10 -8.940801 dtype: float64	const 14854.675184 Age_c -37.844041 Age2 -0.150269 age_sex 5.670410 Sex_num 280.008069 date_c -0.036242 date_c2 0.000067 head_volume -5038.639807 Table_position -0.103682 X_brain_position -15.927414 Y_brain_position -13.351439 Z_brain_position -1.726382 rfMRI_head_motion -42.056503 tfMRI_head_motion -958.691035 Assessment_centre_11026.0 276.085585 Assessment_centre_11027.0 184.316158 Assessment_centre_11028.0 -227.804623 f.22009.0.1 6.533904 f.22009.0.2 4.876024 f.22009.0.3 4.350548 f.22009.0.4 22.039696 f.22009.0.5 -5.016173 f.22009.0.6 9.670436 f.22009.0.7 -10.985515 f.22009.0.8 -19.169143 f.22009.0.9 -0.366507 f.22009.0.10 -9.418030 dtype: float64	rs11662234	2.2891458703259274e-15	True
2	FAST_L_Intracalcarine_Cortex	33.72412901120907	3.5358834240971045e-15	2.0	0.2007586474674824	0.1791264496473381	0.1917784075513866	0.1705688264279439	const 2045.636631 Prob_Class_0 -9255.053476 Prob_Class_2 22745.412204 Age_c -9.467697 Age2 -0.066867 age_sex 3.833068 Sex_num 123.054214 date_c 0.030842 date_c2 0.000003 head_volume -1951.811655 Table_position 0.160218 X_brain_position -0.399164 Y_brain_position -13.521503 Z_brain_position -0.474012 rfMRI_head_motion -1111.042059 tfMRI_head_motion 483.772877 Assessment_centre_11026.0 -2.828556 Assessment_centre_11027.0 45.549071 Assessment_centre_11028.0 590.235388 f.22009.0.1 -1.825560 f.22009.0.2 7.546612 f.22009.0.3 -1.564740 f.22009.0.4 2.113023 f.22009.0.5 1.235833 f.22009.0.6 5.462282 f.22009.0.7 -5.269608 f.22009.0.8 -3.527054 f.22009.0.9 0.521552 f.22009.0.10 -8.877211 dtype: float64	const 4225.659620 Age_c -13.482752 Age2 -0.141577 age_sex 4.276600 Sex_num 73.761946 date_c 0.015118 date_c2 0.000016 head_volume -1766.975543 Table_position -1.295356 X_brain_position -1.424137 Y_brain_position -12.431963 Z_brain_position -2.859426 rfMRI_head_motion -1100.161383 tfMRI_head_motion 435.089090 Assessment_centre_11026.0 -32.194273 Assessment_centre_11027.0 23.318204 Assessment_centre_11028.0 460.133739 f.22009.0.1 -2.479308 f.22009.0.2 8.271714 f.22009.0.3 -3.247339 f.22009.0.4 2.086968 f.22009.0.5 1.464395 f.22009.0.6 3.314852 f.22009.0.7 -6.480874 f.22009.0.8 -3.517288 f.22009.0.9 0.187235 f.22009.0.10 -9.038039 dtype: float64	rs11662234	1.9735163297286163e-14	True
2	FAST_R_Intracalcarine_Cortex	24.57158502503873	2.707410250134605e-11	2.0	0.2109348672254177	0.1953742083166986	0.202068966857164	0.1869859683071694	const 4088.607970 Prob_Class_0 -9154.878394 Prob_Class_2 15083.759823 Age_c -9.412961 Age2 -0.015462 age_sex 1.994060 Sex_num 74.273380 date_c 0.039400 date_c2 -0.000002 head_volume -1978.833732 Table_position -0.111322 X_brain_position 3.139433 Y_brain_position -13.212438 Z_brain_position -0.945795 rfMRI_head_motion -713.184486 tfMRI_head_motion -9.488247 Assessment_centre_11026.0 -6.408183 Assessment_centre_11027.0 8.957575 Assessment_centre_11028.0 340.050142 f.22009.0.1 2.753082 f.22009.0.2 5.696632 f.22009.0.3 -0.118946 f.22009.0.4 4.361704 f.22009.0.5 0.525887 f.22009.0.6 9.022047 f.22009.0.7 2.142813 f.22009.0.8 -3.613545 f.22009.0.9 1.447737 f.22009.0.10 -9.260909 dtype: float64	const 4927.437239 Age_c -12.539121 Age2 -0.068254 age_sex 2.081379 Sex_num 37.013270 date_c 0.024810 date_c2 0.000016 head_volume -1838.022567 Table_position -0.922701 X_brain_position 2.691457 Y_brain_position -12.186172 Z_brain_position -2.578181 rfMRI_head_motion -710.526999 tfMRI_head_motion -52.100166 Assessment_centre_11026.0 -28.633205 Assessment_centre_11027.0 -7.412255 Assessment_centre_11028.0 249.755947 f.22009.0.1 2.642863 f.22009.0.2 5.913548 f.22009.0.3 -1.447423 f.22009.0.4 4.623496 f.22009.0.5 0.816196 f.22009.0.6 6.898666 f.22009.0.7 1.272216 f.22009.0.8 -3.705323 f.22009.0.9 1.212923 f.22009.0.10 -9.307932 dtype: float64	rs11662234	1.0457670995613154e-10	True
2	FAST_L_Frontal_Medial_Cortex	11.10396783029262	1.581135408251755e-05	2.0	0.2114493390904506	0.204422018728255	0.20258921930495	0.1961281023236578	const 2516.399643 Prob_Class_0 -2795.816951 Prob_Class_2 6720.516088 Age_c -7.784841 Age2 0.016318 age_sex 0.060247 Sex_num 59.300242 date_c -0.016125 date_c2 -0.000005 head_volume -934.468605 Table_position 0.320790 X_brain_position 1.815141 Y_brain_position -3.028225 Z_brain_position 0.547988 rfMRI_head_motion -158.857414 tfMRI_head_motion -158.408041 Assessment_centre_11026.0 -16.504073 Assessment_centre_11027.0 -13.021624 Assessment_centre_11028.0 200.293608 f.22009.0.1 2.888312 f.22009.0.2 -4.515709 f.22009.0.3 4.025559 f.22009.0.4 -4.750256 f.22009.0.5 4.542624 f.22009.0.6 -0.516502 f.22009.0.7 0.141318 f.22009.0.8 -6.673060 f.22009.0.9 -0.866821 f.22009.0.10 1.766620 dtype: float64	const 3.148204e+03 Age_c -8.980567e+00 Age2 -5.821652e-03 age_sex 1.870973e-01 Sex_num 4.464320e+01 date_c -2.085544e-02 date_c2 -5.351958e-07 head_volume -8.794854e+02 Table_position -1.061592e-01 X_brain_position 1.517000e+00 Y_brain_position -2.700136e+00 Z_brain_position -1.578480e-01 rfMRI_head_motion -1.557351e+02 tfMRI_head_motion -1.730021e+02 Assessment_centre_11026.0 -2.523652e+01 Assessment_centre_11027.0 -1.962315e+01 Assessment_centre_11028.0 1.617713e+02 f.22009.0.1 2.701715e+00 f.22009.0.2 -4.306824e+00 f.22009.0.3 3.524090e+00 f.22009.0.4 -4.752289e+00 f.22009.0.5 4.612973e+00 f.22009.0.6 -1.165193e+00 f.22009.0.7 -2.179381e-01 f.22009.0.8 -6.672169e+00 f.22009.0.9 -9.658663e-01 f.22009.0.10 1.720311e+00 dtype: float64	rs11662234	3.1279397702447265e-05	True
2	FAST_R_Frontal_Medial_Cortex	7.711522977334313	0.0004584049538581	2.0	0.1924359920434404	0.1874379596172565	0.1833622391450521	0.1789669840559288	const 3892.601488 Prob_Class_0 -2624.517041 Prob_Class_2 5538.880361 Age_c -9.124562 Age2 0.001025 age_sex 2.732075 Sex_num 54.067870 date_c -0.004798 date_c2 -0.000014 head_volume -971.061115 Table_position 1.275120 X_brain_position 1.360077 Y_brain_position -2.951277 Z_brain_position 1.619636 rfMRI_head_motion 94.811531 tfMRI_head_motion -268.006883 Assessment_centre_11026.0 -19.820445 Assessment_centre_11027.0 -13.242230 Assessment_centre_11028.0 122.093047 f.22009.0.1 2.723755 f.22009.0.2 -6.265704 f.22009.0.3 4.049150 f.22009.0.4 -2.943093 f.22009.0.5 0.902640 f.22009.0.6 -1.273330 f.22009.0.7 -1.651988 f.22009.0.8 -3.206929 f.22009.0.9 -2.554747 f.22009.0.10 -0.990141 dtype: float64	const 4348.903040 Age_c -10.159253 Age2 -0.017567 age_sex 2.814670 Sex_num 41.502647 date_c -0.009138 date_c2 -0.000010 head_volume -923.809719 Table_position 0.939574 X_brain_position 1.138955 Y_brain_position -2.648634 Z_brain_position 1.032545 rfMRI_head_motion 96.901069 tfMRI_head_motion -281.131127 Assessment_centre_11026.0 -27.309507 Assessment_centre_11027.0 -18.855767 Assessment_centre_11028.0 89.917632 f.22009.0.1 2.604285 f.22009.0.2 -6.121562 f.22009.0.3 3.613280 f.22009.0.4 -2.915147 f.22009.0.5 0.975346 f.22009.0.6 -1.882192 f.22009.0.7 -1.955226 f.22009.0.8 -3.216624 f.22009.0.9 -2.637769 f.22009.0.10 -1.021978 dtype: float64	rs11662234	0.0007444021364739177	True
2	FAST_L_Juxtapositional_Lobule_Cortex	9.007932399434416	0.0001264672529785	2.0	0.1978738558437485	0.1920749007214544	0.188861202538622	0.1836522653640998	const 5549.899146 Prob_Class_0 -2974.077674 Prob_Class_2 12361.991713 Age_c -6.264773 Age2 -0.276497 age_sex -9.065384 Sex_num -14.325362 date_c 0.002881 date_c2 -0.000028 head_volume -2038.684845 Table_position 2.256821 X_brain_position 2.791774 Y_brain_position -3.423765 Z_brain_position 2.307131 rfMRI_head_motion -148.105747 tfMRI_head_motion 47.830714 Assessment_centre_11026.0 -93.970685 Assessment_centre_11027.0 -35.165111 Assessment_centre_11028.0 79.233063 f.22009.0.1 3.604722 f.22009.0.2 4.602790 f.22009.0.3 3.747804 f.22009.0.4 5.806373 f.22009.0.5 -0.474827 f.22009.0.6 -5.683197 f.22009.0.7 -6.100444 f.22009.0.8 -0.053675 f.22009.0.9 -2.187817 f.22009.0.10 -1.418467 dtype: float64	const 7148.242238 Age_c -8.131070 Age2 -0.314889 age_sex -8.683407 Sex_num -38.000327 date_c -0.002829 date_c2 -0.000027 head_volume -1950.653397 Table_position 1.360865 X_brain_position 2.076800 Y_brain_position -3.038566 Z_brain_position 1.045071 rfMRI_head_motion -139.086312 tfMRI_head_motion 28.408089 Assessment_centre_11026.0 -108.056284 Assessment_centre_11027.0 -46.138625 Assessment_centre_11028.0 11.260419 f.22009.0.1 3.029107 f.22009.0.2 5.176724 f.22009.0.3 2.978221 f.22009.0.4 5.602056 f.22009.0.5 -0.445140 f.22009.0.6 -6.373815 f.22009.0.7 -6.712876 f.22009.0.8 0.018583 f.22009.0.9 -2.360583 f.22009.0.10 -1.546508 dtype: float64	rs11662234	0.00022226071964787284	True
2	FAST_R_Juxtapositional_Lobule_Cortex	6.291869802615153	0.0018808392453733	2.0	0.1835979799051207	0.1794754315768471	0.1744249234995603	0.1709214465010643	const 5621.576575 Prob_Class_0 -3798.153584 Prob_Class_2 8202.201517 Age_c -8.244984 Age2 -0.273159 age_sex -7.519187 Sex_num 10.950420 date_c 0.012331 date_c2 -0.000017 head_volume -1765.827550 Table_position 1.508759 X_brain_position 2.106398 Y_brain_position -3.726663 Z_brain_position 1.376880 rfMRI_head_motion -176.078563 tfMRI_head_motion -100.502601 Assessment_centre_11026.0 -72.057832 Assessment_centre_11027.0 -2.669775 Assessment_centre_11028.0 -127.706720 f.22009.0.1 1.135224 f.22009.0.2 4.854892 f.22009.0.3 0.328688 f.22009.0.4 -2.169943 f.22009.0.5 1.514911 f.22009.0.6 -4.861551 f.22009.0.7 -11.250619 f.22009.0.8 2.662221 f.22009.0.9 -0.730139 f.22009.0.10 -2.812765 dtype: float64	const 6315.053996 Age_c -9.763626 Age2 -0.300596 age_sex -7.390822 Sex_num -7.522832 date_c 0.006025 date_c2 -0.000010 head_volume -1696.389641 Table_position 1.007363 X_brain_position 1.772166 Y_brain_position -3.287390 Z_brain_position 0.508970 rfMRI_head_motion -172.850841 tfMRI_head_motion -119.635174 Assessment_centre_11026.0 -83.067403 Assessment_centre_11027.0 -10.934888 Assessment_centre_11028.0 -175.235804 f.22009.0.1 0.948842 f.22009.0.2 5.076071 f.22009.0.3 -0.310541 f.22009.0.4 -2.136730 f.22009.0.5 1.618516 f.22009.0.6 -5.742706 f.22009.0.7 -11.697694 f.22009.0.8 2.650741 f.22009.0.9 -0.852698 f.22009.0.10 -2.861657 dtype: float64	rs11662234	0.0027988594592776215	True
2	FAST_L_Subcallosal_Cortex	4.860640401422109	0.0078191117537441	2.0	0.4773962804523063	0.475357605690535	0.471524328547276	0.4698881982117675	const 5859.987066 Prob_Class_0 -1813.963724 Prob_Class_2 4851.077067 Age_c -9.930379 Age2 -0.101505 age_sex -0.666147 Sex_num -27.015969 date_c -0.003204 date_c2 -0.000016 head_volume -2427.287640 Table_position 0.476352 X_brain_position 4.439119 Y_brain_position -2.568012 Z_brain_position -0.198067 rfMRI_head_motion 62.130343 tfMRI_head_motion -295.182290 Assessment_centre_11026.0 -5.697592 Assessment_centre_11027.0 49.499631 Assessment_centre_11028.0 30.598553 f.22009.0.1 -0.703130 f.22009.0.2 1.469215 f.22009.0.3 -4.310979 f.22009.0.4 -4.665185 f.22009.0.5 2.145900 f.22009.0.6 -0.404328 f.22009.0.7 1.079222 f.22009.0.8 -4.882429 f.22009.0.9 -0.368566 f.22009.0.10 -0.932529 dtype: float64	const 6357.101964 Age_c -10.762129 Age2 -0.117267 age_sex -0.560590 Sex_num -37.286573 date_c -0.006337 date_c2 -0.000014 head_volume -2388.832880 Table_position 0.157755 X_brain_position 4.208232 Y_brain_position -2.351736 Z_brain_position -0.704146 rfMRI_head_motion 64.692536 tfMRI_head_motion -305.018069 Assessment_centre_11026.0 -11.814820 Assessment_centre_11027.0 44.844546 Assessment_centre_11028.0 3.063728 f.22009.0.1 -0.859696 f.22009.0.2 1.637852 f.22009.0.3 -4.658568 f.22009.0.4 -4.685534 f.22009.0.5 2.187293 f.22009.0.6 -0.825261 f.22009.0.7 0.824456 f.22009.0.8 -4.875138 f.22009.0.9 -0.439173 f.22009.0.10 -0.969991 dtype: float64	rs11662234	0.010655780023106702	True
2	FAST_R_Subcallosal_Cortex	5.378953046666035	0.004666360040659	2.0	0.4635944719171019	0.4612788217168371	0.4575674435116761	0.4556626426328907	const 5161.820525 Prob_Class_0 -1165.467452 Prob_Class_2 5134.629595 Age_c -4.343478 Age2 -0.009624 age_sex -0.741308 Sex_num 2.483430 date_c 0.006246 date_c2 -0.000009 head_volume -2091.554831 Table_position 0.655924 X_brain_position 3.826632 Y_brain_position -2.888732 Z_brain_position 0.096236 rfMRI_head_motion 205.589527 tfMRI_head_motion -355.200823 Assessment_centre_11026.0 -2.521170 Assessment_centre_11027.0 30.770968 Assessment_centre_11028.0 46.137918 f.22009.0.1 -2.209818 f.22009.0.2 -0.879986 f.22009.0.3 -6.535677 f.22009.0.4 -2.263638 f.22009.0.5 1.419168 f.22009.0.6 -1.501992 f.22009.0.7 0.716783 f.22009.0.8 -3.437921 f.22009.0.9 -0.572004 f.22009.0.10 -1.346358 dtype: float64	const 5839.747699 Age_c -5.107927 Age2 -0.025495 age_sex -0.577865 Sex_num -7.244305 date_c 0.003971 date_c2 -0.000008 head_volume -2055.412484 Table_position 0.280221 X_brain_position 3.524300 Y_brain_position -2.735767 Z_brain_position -0.426800 rfMRI_head_motion 209.441299 tfMRI_head_motion -363.029119 Assessment_centre_11026.0 -8.308042 Assessment_centre_11027.0 26.250714 Assessment_centre_11028.0 17.998020 f.22009.0.1 -2.456386 f.22009.0.2 -0.635490 f.22009.0.3 -6.850406 f.22009.0.4 -2.354961 f.22009.0.5 1.428288 f.22009.0.6 -1.772659 f.22009.0.7 0.463964 f.22009.0.8 -3.405634 f.22009.0.9 -0.643460 f.22009.0.10 -1.400920 dtype: float64	rs11662234	0.0065670741990967625	True
2	FAST_L_Paracingulate_Gyrus	49.12936587642587	1.183845259034614e-21	2.0	0.3888373352741084	0.3647393945314682	0.3819703390412332	0.3581167899836808	const 14703.422974 Prob_Class_0 -19309.210846 Prob_Class_2 15175.636983 Age_c -33.299764 Age2 -0.433029 age_sex 0.588355 Sex_num -34.940934 date_c 0.091940 date_c2 -0.000035 head_volume -4085.910255 Table_position 2.376264 X_brain_position 2.001417 Y_brain_position -10.982379 Z_brain_position 2.685440 rfMRI_head_motion -871.438034 tfMRI_head_motion 168.167739 Assessment_centre_11026.0 -40.299743 Assessment_centre_11027.0 78.390337 Assessment_centre_11028.0 3.908252 f.22009.0.1 -13.547661 f.22009.0.2 1.653141 f.22009.0.3 1.588701 f.22009.0.4 9.246924 f.22009.0.5 -1.606991 f.22009.0.6 10.093662 f.22009.0.7 -7.725269 f.22009.0.8 -12.128664 f.22009.0.9 -3.759151 f.22009.0.10 -8.531799 dtype: float64	const 13516.269248 Age_c -37.996403 Age2 -0.497010 age_sex -0.015967 Sex_num -87.728605 date_c 0.063329 date_c2 0.000013 head_volume -3883.208310 Table_position 2.074999 X_brain_position 2.326316 Y_brain_position -8.933321 Z_brain_position 0.874153 rfMRI_head_motion -884.019653 tfMRI_head_motion 90.733426 Assessment_centre_11026.0 -71.867219 Assessment_centre_11027.0 56.474481 Assessment_centre_11028.0 -100.378528 f.22009.0.1 -12.576451 f.22009.0.2 0.988013 f.22009.0.3 -0.459579 f.22009.0.4 10.444315 f.22009.0.5 -0.850581 f.22009.0.6 5.616894 f.22009.0.7 -8.826540 f.22009.0.8 -12.549845 f.22009.0.9 -4.039274 f.22009.0.10 -8.379532 dtype: float64	rs11662234	1.0756267173500094e-20	True
2	FAST_R_Paracingulate_Gyrus	44.226949501026446	1.3350852414867425e-19	2.0	0.3505194824751438	0.3274660779402544	0.3432219485703701	0.3204548983197438	const 17044.209351 Prob_Class_0 -19255.986382 Prob_Class_2 10835.009961 Age_c -33.781697 Age2 -0.479947 age_sex -1.182160 Sex_num -101.957807 date_c 0.020800 date_c2 -0.000081 head_volume -3721.045453 Table_position 3.916727 X_brain_position 9.520188 Y_brain_position -8.988378 Z_brain_position 3.040905 rfMRI_head_motion -375.153792 tfMRI_head_motion -287.346879 Assessment_centre_11026.0 -69.878119 Assessment_centre_11027.0 28.752991 Assessment_centre_11028.0 -348.759644 f.22009.0.1 -2.803428 f.22009.0.2 7.239889 f.22009.0.3 -2.569077 f.22009.0.4 -0.775528 f.22009.0.5 1.325593 f.22009.0.6 3.587378 f.22009.0.7 2.050791 f.22009.0.8 -7.622404 f.22009.0.9 -1.972907 f.22009.0.10 3.119180 dtype: float64	const 15096.506993 Age_c -37.975284 Age2 -0.531514 age_sex -1.988533 Sex_num -147.934134 date_c -0.007174 date_c2 -0.000031 head_volume -3543.264044 Table_position 3.980603 X_brain_position 10.172250 Y_brain_position -6.974813 Z_brain_position 1.656179 rfMRI_head_motion -392.399502 tfMRI_head_motion -361.353318 Assessment_centre_11026.0 -97.403327 Assessment_centre_11027.0 10.155741 Assessment_centre_11028.0 -430.498635 f.22009.0.1 -1.523909 f.22009.0.2 6.286547 f.22009.0.3 -4.416982 f.22009.0.4 0.585266 f.22009.0.5 2.117147 f.22009.0.6 -0.876583 f.22009.0.7 1.142444 f.22009.0.8 -8.101229 f.22009.0.9 -2.196673 f.22009.0.10 3.335992 dtype: float64	rs11662234	1.053085272643651e-18	True
2	FAST_L_Cingulate_Gyrus_anter_division	15.76517826105272	1.5711683388082648e-07	2.0	0.2286065561927038	0.2188463995706899	0.2199392141274533	0.2107028576255567	const 4881.503686 Prob_Class_0 7517.841177 Prob_Class_2 27196.199939 Age_c -2.202831 Age2 0.247148 age_sex 7.302639 Sex_num -95.011578 date_c -0.000011 date_c2 0.000031 head_volume -4334.544001 Table_position 2.916572 X_brain_position 14.111654 Y_brain_position -4.426394 Z_brain_position -1.938861 rfMRI_head_motion -956.062488 tfMRI_head_motion -245.007900 Assessment_centre_11026.0 -88.655456 Assessment_centre_11027.0 11.979126 Assessment_centre_11028.0 -608.599085 f.22009.0.1 3.146753 f.22009.0.2 13.412976 f.22009.0.3 -12.711601 f.22009.0.4 -15.831934 f.22009.0.5 2.658691 f.22009.0.6 4.776839 f.22009.0.7 -8.881486 f.22009.0.8 -7.334642 f.22009.0.9 4.730519 f.22009.0.10 -1.765343 dtype: float64	const 11225.831715 Age_c -4.148510 Age2 0.177819 age_sex 9.106731 Sex_num -125.792317 date_c 0.006826 date_c2 -0.000006 head_volume -4225.855674 Table_position 0.228339 X_brain_position 11.458808 Y_brain_position -4.994345 Z_brain_position -4.480122 rfMRI_head_motion -914.979119 tfMRI_head_motion -239.613731 Assessment_centre_11026.0 -106.824070 Assessment_centre_11027.0 -4.579254 Assessment_centre_11028.0 -739.421074 f.22009.0.1 0.373745 f.22009.0.2 15.905578 f.22009.0.3 -13.413718 f.22009.0.4 -17.581893 f.22009.0.5 2.077489 f.22009.0.6 6.516226 f.22009.0.7 -9.915032 f.22009.0.8 -6.717808 f.22009.0.9 4.411531 f.22009.0.10 -2.324914 dtype: float64	rs11662234	3.9774367002504056e-07	True
2	FAST_R_Cingulate_Gyrus_anter_division	9.144413535104574	0.0001104418614965	2.0	0.2206184641654353	0.2148985708546036	0.2118613682571817	0.2067138727159587	const 3067.471264 Prob_Class_0 6172.002657 Prob_Class_2 22618.144534 Age_c 0.527697 Age2 0.290636 age_sex -2.107903 Sex_num -64.978045 date_c 0.051928 date_c2 0.000053 head_volume -4562.064397 Table_position -1.347699 X_brain_position 6.046041 Y_brain_position -10.613345 Z_brain_position -5.260286 rfMRI_head_motion -1647.478724 tfMRI_head_motion 686.840341 Assessment_centre_11026.0 46.506846 Assessment_centre_11027.0 45.685195 Assessment_centre_11028.0 299.052270 f.22009.0.1 7.255363 f.22009.0.2 12.969469 f.22009.0.3 0.814949 f.22009.0.4 5.303148 f.22009.0.5 1.994023 f.22009.0.6 13.933614 f.22009.0.7 -4.519778 f.22009.0.8 -18.920115 f.22009.0.9 0.729867 f.22009.0.10 -14.000130 dtype: float64	const 8327.674790 Age_c -1.102798 Age2 0.232891 age_sex -0.613008 Sex_num -90.699034 date_c 0.057503 date_c2 0.000022 head_volume -4471.186575 Table_position -3.579312 X_brain_position 3.845929 Y_brain_position -11.077605 Z_brain_position -7.375110 rfMRI_head_motion -1613.432444 tfMRI_head_motion 691.051562 Assessment_centre_11026.0 31.323398 Assessment_centre_11027.0 31.870838 Assessment_centre_11028.0 190.145192 f.22009.0.1 4.957755 f.22009.0.2 15.035453 f.22009.0.3 0.225361 f.22009.0.4 3.855196 f.22009.0.5 1.514351 f.22009.0.6 15.361585 f.22009.0.7 -5.381136 f.22009.0.8 -18.409731 f.22009.0.9 0.464226 f.22009.0.10 -14.463918 dtype: float64	rs11662234	0.00019581043551811895	True
2	FAST_L_Cingulate_Gyrus_post_division	20.778724152312208	1.1228789072396014e-09	2.0	0.4794943274328448	0.470814195980207	0.4736459490893936	0.4652974233641225	const 6080.747724 Prob_Class_0 -1525.675685 Prob_Class_2 22689.056599 Age_c -11.990119 Age2 0.253509 age_sex -0.151630 Sex_num 173.754451 date_c 0.000300 date_c2 0.000006 head_volume -4240.926867 Table_position 0.968444 X_brain_position 0.357835 Y_brain_position -5.193891 Z_brain_position 1.870898 rfMRI_head_motion -277.869451 tfMRI_head_motion 28.660754 Assessment_centre_11026.0 127.690951 Assessment_centre_11027.0 113.848204 Assessment_centre_11028.0 251.061579 f.22009.0.1 1.395719 f.22009.0.2 2.628461 f.22009.0.3 1.229090 f.22009.0.4 -10.452640 f.22009.0.5 5.084383 f.22009.0.6 2.302231 f.22009.0.7 -2.555182 f.22009.0.8 -9.527981 f.22009.0.9 3.285630 f.22009.0.10 9.471241 dtype: float64	const 9805.341999 Age_c -14.811289 Age2 0.187278 age_sex 0.819015 Sex_num 136.260551 date_c -0.004754 date_c2 -0.000002 head_volume -4103.124445 Table_position -0.876575 X_brain_position -1.256481 Y_brain_position -4.882796 Z_brain_position -0.379669 rfMRI_head_motion -255.374074 tfMRI_head_motion 6.473275 Assessment_centre_11026.0 105.424123 Assessment_centre_11027.0 95.828624 Assessment_centre_11028.0 131.540625 f.22009.0.1 -0.082184 f.22009.0.2 4.025881 f.22009.0.3 0.093784 f.22009.0.4 -11.191391 f.22009.0.5 4.958035 f.22009.0.6 1.946174 f.22009.0.7 -3.591462 f.22009.0.8 -9.267290 f.22009.0.9 2.985626 f.22009.0.10 9.158510 dtype: float64	rs11662234	3.645975399187486e-09	True
2	FAST_R_Cingulate_Gyrus_post_division	17.782960098510827	2.1456135743227227e-08	2.0	0.477588068628945	0.4701321853780963	0.4717182716472478	0.4646083027878118	const 7724.261252 Prob_Class_0 1858.013702 Prob_Class_2 20470.974009 Age_c -9.922581 Age2 0.168000 age_sex -2.259724 Sex_num 120.302055 date_c -0.020274 date_c2 0.000011 head_volume -4424.706828 Table_position 2.282790 X_brain_position -0.603728 Y_brain_position -3.500027 Z_brain_position 2.602324 rfMRI_head_motion -756.102854 tfMRI_head_motion 511.517041 Assessment_centre_11026.0 113.280711 Assessment_centre_11027.0 54.696463 Assessment_centre_11028.0 136.671323 f.22009.0.1 4.994876 f.22009.0.2 0.623076 f.22009.0.3 3.771336 f.22009.0.4 -1.230404 f.22009.0.5 3.926708 f.22009.0.6 1.726342 f.22009.0.7 -0.864205 f.22009.0.8 -15.310921 f.22009.0.9 2.770125 f.22009.0.10 7.213857 dtype: float64	const 11735.291524 Age_c -11.971033 Age2 0.111725 age_sex -1.162269 Sex_num 91.374294 date_c -0.020371 date_c2 -0.000006 head_volume -4319.924674 Table_position 0.453169 X_brain_position -2.308651 Y_brain_position -3.544940 Z_brain_position 0.625889 rfMRI_head_motion -730.920404 tfMRI_head_motion 502.568977 Assessment_centre_11026.0 96.139686 Assessment_centre_11027.0 40.182914 Assessment_centre_11028.0 33.140359 f.22009.0.1 3.314860 f.22009.0.2 2.166824 f.22009.0.3 2.974976 f.22009.0.4 -2.196094 f.22009.0.5 3.663988 f.22009.0.6 2.154733 f.22009.0.7 -1.726992 f.22009.0.8 -14.970388 f.22009.0.9 2.513504 f.22009.0.10 6.867774 dtype: float64	rs11662234	6.021916021487618e-08	True
2	FAST_L_Precuneous_Cortex	54.19424486574479	9.145648161468092e-24	2.0	0.4484979609402049	0.4245106121851776	0.4423013088159375	0.4185111237797303	const 11049.869099 Prob_Class_0 -12629.926601 Prob_Class_2 65278.681064 Age_c -44.218935 Age2 0.553113 age_sex 7.021581 Sex_num -3.605242 date_c -0.012237 date_c2 -0.000050 head_volume -7815.558585 Table_position 4.627069 X_brain_position 6.558650 Y_brain_position -17.476495 Z_brain_position 3.833754 rfMRI_head_motion -1003.774047 tfMRI_head_motion -180.802196 Assessment_centre_11026.0 34.598467 Assessment_centre_11027.0 208.974518 Assessment_centre_11028.0 123.837668 f.22009.0.1 -22.711953 f.22009.0.2 6.093706 f.22009.0.3 1.041822 f.22009.0.4 -17.389393 f.22009.0.5 5.610738 f.22009.0.6 2.635276 f.22009.0.7 -14.708224 f.22009.0.8 -30.251646 f.22009.0.9 -3.414305 f.22009.0.10 -0.380767 dtype: float64	const 20108.532681 Age_c -53.601691 Age2 0.353692 age_sex 9.249414 Sex_num -123.964188 date_c -0.038145 date_c2 -0.000050 head_volume -7369.284428 Table_position -0.260948 X_brain_position 2.546995 Y_brain_position -15.751949 Z_brain_position -2.779224 rfMRI_head_motion -951.500880 tfMRI_head_motion -272.840973 Assessment_centre_11026.0 -36.978372 Assessment_centre_11027.0 152.686208 Assessment_centre_11028.0 -231.005167 f.22009.0.1 -26.081037 f.22009.0.2 9.393402 f.22009.0.3 -2.805322 f.22009.0.4 -18.752708 f.22009.0.5 5.626119 f.22009.0.6 -0.298938 f.22009.0.7 -17.873607 f.22009.0.8 -29.769950 f.22009.0.9 -4.313250 f.22009.0.10 -1.117673 dtype: float64	rs11662234	9.630088593776996e-23	True
2	FAST_R_Precuneous_Cortex	59.70190038733629	4.718583221041446e-26	2.0	0.4500247027204169	0.4236727200449102	0.4438452049981745	0.4176644965971025	const 9535.671137 Prob_Class_0 -15370.000697 Prob_Class_2 71851.753994 Age_c -50.389079 Age2 0.245940 age_sex 4.373650 Sex_num -42.193860 date_c 0.015918 date_c2 0.000008 head_volume -8331.289094 Table_position 3.370144 X_brain_position -2.999203 Y_brain_position -10.024045 Z_brain_position 4.399274 rfMRI_head_motion -408.340476 tfMRI_head_motion -368.062480 Assessment_centre_11026.0 40.366311 Assessment_centre_11027.0 142.688448 Assessment_centre_11028.0 -267.503265 f.22009.0.1 7.742053 f.22009.0.2 8.245667 f.22009.0.3 10.572648 f.22009.0.4 -4.704004 f.22009.0.5 5.208058 f.22009.0.6 -8.474635 f.22009.0.7 -13.014427 f.22009.0.8 -14.383615 f.22009.0.9 -13.997168 f.22009.0.10 -10.521189 dtype: float64	const 19211.152584 Age_c -60.942187 Age2 0.024858 age_sex 6.725167 Sex_num -176.896761 date_c -0.014624 date_c2 0.000011 head_volume -7831.204250 Table_position -1.935171 X_brain_position -7.302029 Y_brain_position -7.978045 Z_brain_position -2.904147 rfMRI_head_motion -353.021918 tfMRI_head_motion -474.394318 Assessment_centre_11026.0 -39.756491 Assessment_centre_11027.0 79.940432 Assessment_centre_11028.0 -660.030666 f.22009.0.1 4.191066 f.22009.0.2 11.749176 f.22009.0.3 6.234642 f.22009.0.4 -6.068789 f.22009.0.5 5.292501 f.22009.0.6 -12.044606 f.22009.0.7 -16.531309 f.22009.0.8 -13.901230 f.22009.0.9 -14.993010 f.22009.0.10 -11.303277 dtype: float64	rs11662234	5.638234231335498e-25	True
2	FAST_L_Cuneal_Cortex	28.420493305862884	6.248828048099517e-13	2.0	0.1968431581109585	0.1785236447494292	0.1878189239324299	0.1699597372768891	const -227.112984 Prob_Class_0 -1379.675931 Prob_Class_2 16742.957650 Age_c -11.126704 Age2 0.185496 age_sex 1.440169 Sex_num -6.097343 date_c -0.007028 date_c2 0.000005 head_volume -1330.109341 Table_position 0.241293 X_brain_position -4.298869 Y_brain_position -2.536780 Z_brain_position 0.433146 rfMRI_head_motion -522.050173 tfMRI_head_motion 293.301460 Assessment_centre_11026.0 44.241673 Assessment_centre_11027.0 20.494736 Assessment_centre_11028.0 151.814455 f.22009.0.1 -0.867638 f.22009.0.2 -1.916437 f.22009.0.3 3.806990 f.22009.0.4 6.084128 f.22009.0.5 0.137157 f.22009.0.6 -0.386719 f.22009.0.7 -3.986066 f.22009.0.8 -7.116090 f.22009.0.9 -3.779265 f.22009.0.10 -3.320966 dtype: float64	const 2.470328e+03 Age_c -1.324753e+01 Age2 1.363490e-01 age_sex 2.139040e+00 Sex_num -3.414984e+01 date_c -1.110701e-02 date_c2 -5.708530e-07 head_volume -1.226887e+03 Table_position -1.107258e+00 X_brain_position -5.470627e+00 Y_brain_position -2.281662e+00 Z_brain_position -1.231864e+00 rfMRI_head_motion -5.058336e+02 tfMRI_head_motion 2.760599e+02 Assessment_centre_11026.0 2.757887e+01 Assessment_centre_11027.0 7.060634e+00 Assessment_centre_11028.0 6.327835e+01 f.22009.0.1 -1.931029e+00 f.22009.0.2 -9.074406e-01 f.22009.0.3 2.951323e+00 f.22009.0.4 5.562457e+00 f.22009.0.5 5.559229e-02 f.22009.0.6 -7.082931e-01 f.22009.0.7 -4.756433e+00 f.22009.0.8 -6.931984e+00 f.22009.0.9 -4.001750e+00 f.22009.0.10 -3.546724e+00 dtype: float64	rs11662234	2.825107649588755e-12	True
2	FAST_R_Cuneal_Cortex	34.2932981757382	2.031788276961921e-15	2.0	0.2611099468978218	0.2407736893455585	0.2528078114697074	0.2328587398359292	const 1158.118730 Prob_Class_0 -2145.402954 Prob_Class_2 20829.879147 Age_c -12.206916 Age2 -0.009057 age_sex -0.466887 Sex_num 48.796225 date_c 0.012483 date_c2 0.000004 head_volume -1782.174852 Table_position 1.408672 X_brain_position 2.507283 Y_brain_position -3.807278 Z_brain_position 1.415467 rfMRI_head_motion -133.078660 tfMRI_head_motion -170.849884 Assessment_centre_11026.0 -13.873933 Assessment_centre_11027.0 -16.609115 Assessment_centre_11028.0 158.675808 f.22009.0.1 2.308368 f.22009.0.2 2.030513 f.22009.0.3 1.530523 f.22009.0.4 4.955191 f.22009.0.5 -1.166445 f.22009.0.6 -3.090158 f.22009.0.7 -2.197268 f.22009.0.8 -8.756135 f.22009.0.9 -4.555315 f.22009.0.10 -4.113128 dtype: float64	const 4427.725957 Age_c -14.911329 Age2 -0.070663 age_sex 0.373176 Sex_num 13.246254 date_c 0.006816 date_c2 -0.000001 head_volume -1651.163147 Table_position -0.247179 X_brain_position 1.082446 Y_brain_position -3.446707 Z_brain_position -0.663145 rfMRI_head_motion -113.551629 tfMRI_head_motion -193.768206 Assessment_centre_11026.0 -34.995180 Assessment_centre_11027.0 -33.553794 Assessment_centre_11028.0 47.957235 f.22009.0.1 1.031369 f.22009.0.2 3.248281 f.22009.0.3 0.435759 f.22009.0.4 4.345854 f.22009.0.5 -1.248196 f.22009.0.6 -3.589641 f.22009.0.7 -3.165254 f.22009.0.8 -8.541058 f.22009.0.9 -4.833972 f.22009.0.10 -4.385515 dtype: float64	rs11662234	1.1606848560409464e-14	True
2	FAST_L_Frontal_Orbital_Cortex	28.22327027520192	7.577881468790685e-13	2.0	0.4235523533829401	0.4104951802449166	0.4170754135333102	0.4043495806805091	const 10711.193288 Prob_Class_0 -6480.546767 Prob_Class_2 28345.096619 Age_c -34.718818 Age2 -0.426938 age_sex 3.700425 Sex_num 155.364095 date_c 0.049576 date_c2 -0.000010 head_volume -3992.362639 Table_position 4.140532 X_brain_position -1.888693 Y_brain_position -11.232597 Z_brain_position 5.253850 rfMRI_head_motion -95.127848 tfMRI_head_motion -466.068125 Assessment_centre_11026.0 116.650742 Assessment_centre_11027.0 160.540983 Assessment_centre_11028.0 202.946001 f.22009.0.1 3.560243 f.22009.0.2 0.840610 f.22009.0.3 -9.375177 f.22009.0.4 0.931349 f.22009.0.5 0.820499 f.22009.0.6 -0.554107 f.22009.0.7 0.159137 f.22009.0.8 -8.810998 f.22009.0.9 -6.786297 f.22009.0.10 8.509431 dtype: float64	const 14444.209785 Age_c -38.946047 Age2 -0.514602 age_sex 4.599491 Sex_num 101.592521 date_c 0.036952 date_c2 -0.000007 head_volume -3792.560819 Table_position 2.068893 X_brain_position -3.554093 Y_brain_position -10.383469 Z_brain_position 2.365713 rfMRI_head_motion -73.935196 tfMRI_head_motion -509.443203 Assessment_centre_11026.0 84.662421 Assessment_centre_11027.0 135.562270 Assessment_centre_11028.0 47.540925 f.22009.0.1 2.204101 f.22009.0.2 2.186232 f.22009.0.3 -11.115895 f.22009.0.4 0.431532 f.22009.0.5 0.872993 f.22009.0.6 -2.059124 f.22009.0.7 -1.237563 f.22009.0.8 -8.634284 f.22009.0.9 -7.180964 f.22009.0.10 8.209147 dtype: float64	rs11662234	3.402525834036064e-12	True
2	FAST_R_Frontal_Orbital_Cortex	14.988288646156274	3.3846094491475705e-07	2.0	0.4012023099550793	0.3939992982222985	0.3944742460219903	0.3876817287570939	const 11596.235532 Prob_Class_0 -4267.443104 Prob_Class_2 19036.773275 Age_c -31.891906 Age2 -0.127017 age_sex 4.080549 Sex_num 132.365011 date_c 0.073351 date_c2 0.000005 head_volume -3445.688696 Table_position 4.295965 X_brain_position -0.061195 Y_brain_position -12.392526 Z_brain_position 4.689597 rfMRI_head_motion 176.377086 tfMRI_head_motion -528.895029 Assessment_centre_11026.0 91.192796 Assessment_centre_11027.0 95.603829 Assessment_centre_11028.0 290.093451 f.22009.0.1 -2.025243 f.22009.0.2 4.026741 f.22009.0.3 -7.320659 f.22009.0.4 4.044972 f.22009.0.5 -1.921537 f.22009.0.6 3.016408 f.22009.0.7 1.391826 f.22009.0.8 -6.052265 f.22009.0.9 -4.381565 f.22009.0.10 -0.419633 dtype: float64	const 14120.440156 Age_c -34.717894 Age2 -0.185802 age_sex 4.690190 Sex_num 96.380324 date_c 0.064989 date_c2 0.000007 head_volume -3312.013690 Table_position 2.900305 X_brain_position -1.186213 Y_brain_position -11.830795 Z_brain_position 2.751325 rfMRI_head_motion 190.738538 tfMRI_head_motion -557.735339 Assessment_centre_11026.0 69.786648 Assessment_centre_11027.0 78.873753 Assessment_centre_11028.0 185.835336 f.22009.0.1 -2.945139 f.22009.0.2 4.937900 f.22009.0.3 -8.483752 f.22009.0.4 3.701436 f.22009.0.5 -1.890187 f.22009.0.6 2.025313 f.22009.0.7 0.455688 f.22009.0.8 -5.930817 f.22009.0.9 -4.646257 f.22009.0.10 -0.622985 dtype: float64	rs11662234	8.234530097567584e-07	True
2	FAST_L_Lingual_Gyrus	5.6569267336712725	0.0035382463762159	2.0	0.4366586683265583	0.4341010594667465	0.430328990442587	0.42820155166648	const 10041.503063 Prob_Class_0 1924.269043 Prob_Class_2 12740.010223 Age_c -14.080520 Age2 -0.277523 age_sex -8.514746 Sex_num 275.110415 date_c -0.002797 date_c2 0.000010 head_volume -3942.627916 Table_position 1.234401 X_brain_position -11.368534 Y_brain_position -17.469792 Z_brain_position -2.448053 rfMRI_head_motion -810.562491 tfMRI_head_motion -28.364400 Assessment_centre_11026.0 -6.403117 Assessment_centre_11027.0 129.049695 Assessment_centre_11028.0 -87.095776 f.22009.0.1 8.194769 f.22009.0.2 4.457106 f.22009.0.3 -9.118932 f.22009.0.4 7.102608 f.22009.0.5 -1.685186 f.22009.0.6 13.065465 f.22009.0.7 -0.780725 f.22009.0.8 -0.508355 f.22009.0.9 0.315071 f.22009.0.10 -1.020058 dtype: float64	const 12692.202023 Age_c -15.237385 Age2 -0.311719 age_sex -7.779114 Sex_num 258.270896 date_c -0.001798 date_c2 -0.000002 head_volume -3882.058503 Table_position 0.056578 X_brain_position -12.488566 Y_brain_position -17.575046 Z_brain_position -3.665229 rfMRI_head_motion -793.730232 tfMRI_head_motion -31.304861 Assessment_centre_11026.0 -16.370599 Assessment_centre_11027.0 120.431422 Assessment_centre_11028.0 -150.505525 f.22009.0.1 7.066931 f.22009.0.2 5.485025 f.22009.0.3 -9.560420 f.22009.0.4 6.430589 f.22009.0.5 -1.883999 f.22009.0.6 13.510051 f.22009.0.7 -1.300538 f.22009.0.8 -0.271419 f.22009.0.9 0.158701 f.22009.0.10 -1.250618 dtype: float64	rs11662234	0.005063827262303026	True
2	FAST_R_Lingual_Gyrus	3.2538365601364614	0.0387899003749555	2.0	0.442725379568883	0.4412700982414392	0.4364638669797693	0.4354453278141246	const 12908.610359 Prob_Class_0 -2590.727550 Prob_Class_2 9983.882687 Age_c -19.983610 Age2 -0.327241 age_sex -8.831900 Sex_num 246.865124 date_c 0.002686 date_c2 0.000013 head_volume -4260.392421 Table_position 1.686978 X_brain_position 2.231335 Y_brain_position -14.132095 Z_brain_position -1.459857 rfMRI_head_motion -726.853299 tfMRI_head_motion -50.015039 Assessment_centre_11026.0 43.938190 Assessment_centre_11027.0 102.646922 Assessment_centre_11028.0 123.497979 f.22009.0.1 0.246651 f.22009.0.2 15.730104 f.22009.0.3 -2.521033 f.22009.0.4 9.937681 f.22009.0.5 -2.271984 f.22009.0.6 -0.805165 f.22009.0.7 -1.653308 f.22009.0.8 2.833701 f.22009.0.9 -4.232527 f.22009.0.10 -6.571485 dtype: float64	const 14161.507042 Age_c -21.519885 Age2 -0.358450 age_sex -8.536344 Sex_num 227.458548 date_c -0.002185 date_c2 0.000015 head_volume -4188.154872 Table_position 0.973008 X_brain_position 1.668401 Y_brain_position -13.801995 Z_brain_position -2.482289 rfMRI_head_motion -719.854137 tfMRI_head_motion -66.347394 Assessment_centre_11026.0 32.390158 Assessment_centre_11027.0 93.682599 Assessment_centre_11028.0 68.350119 f.22009.0.1 -0.198002 f.22009.0.2 16.177115 f.22009.0.3 -3.155874 f.22009.0.4 9.790129 f.22009.0.5 -2.239328 f.22009.0.6 -1.406679 f.22009.0.7 -2.152138 f.22009.0.8 2.885911 f.22009.0.9 -4.372877 f.22009.0.10 -6.671164 dtype: float64	rs11662234	0.047885161170438104	True
2	FAST_L_Temporal_Fusiform_Cortex_poster_divis	11.338622133590995	1.2530534072402383e-05	2.0	0.3803609111622126	0.3747221844466954	0.373398674208979	0.3682036506839103	const 7.591577e+03 Prob_Class_0 -6.849052e+02 Prob_Class_2 1.340365e+04 Age_c -1.709725e+01 Age2 1.368774e-01 age_sex -1.374255e+00 Sex_num 6.755441e+01 date_c -1.279965e-02 date_c2 9.395348e-07 head_volume -2.628149e+03 Table_position 3.339208e+00 X_brain_position 3.843224e+00 Y_brain_position -2.494598e+00 Z_brain_position 3.376897e+00 rfMRI_head_motion 4.009279e+01 tfMRI_head_motion -4.268065e+02 Assessment_centre_11026.0 3.283949e+01 Assessment_centre_11027.0 2.851347e+01 Assessment_centre_11028.0 -2.008429e+02 f.22009.0.1 2.634858e+00 f.22009.0.2 2.674182e+00 f.22009.0.3 -9.319956e+00 f.22009.0.4 1.798171e+00 f.22009.0.5 1.269070e+00 f.22009.0.6 1.524035e+00 f.22009.0.7 -1.078451e+01 f.22009.0.8 9.367164e-01 f.22009.0.9 -8.907698e+00 f.22009.0.10 -5.320470e+00 dtype: float64	const 9835.417990 Age_c -18.730625 Age2 0.097984 age_sex -0.786010 Sex_num 45.732607 date_c -0.015487 date_c2 -0.000005 head_volume -2548.049394 Table_position 2.238219 X_brain_position 2.872941 Y_brain_position -2.332600 Z_brain_position 2.050986 rfMRI_head_motion 53.708912 tfMRI_head_motion -439.173191 Assessment_centre_11026.0 19.882566 Assessment_centre_11027.0 17.985033 Assessment_centre_11028.0 -271.162328 f.22009.0.1 1.738593 f.22009.0.2 3.518643 f.22009.0.3 -9.975392 f.22009.0.4 1.341737 f.22009.0.5 1.184480 f.22009.0.6 1.363845 f.22009.0.7 -11.391865 f.22009.0.8 1.097767 f.22009.0.9 -9.083986 f.22009.0.10 -5.509494 dtype: float64	rs11662234	2.5124901736615274e-05	True
2	FAST_L_Temporal_Occipital_Fusiform_Cortex	12.921624612061809	2.6128146512130102e-06	2.0	0.2750411850980033	0.2675230104066961	0.2668955804361831	0.2598869231054026	const 4218.932528 Prob_Class_0 2020.426736 Prob_Class_2 11295.539682 Age_c -8.341130 Age2 0.097052 age_sex -3.453228 Sex_num 11.367020 date_c -0.026796 date_c2 -0.000003 head_volume -1895.041098 Table_position 2.293087 X_brain_position -1.136924 Y_brain_position -2.896058 Z_brain_position 1.800505 rfMRI_head_motion -395.694476 tfMRI_head_motion -190.200944 Assessment_centre_11026.0 69.101490 Assessment_centre_11027.0 71.293187 Assessment_centre_11028.0 77.572743 f.22009.0.1 6.124133 f.22009.0.2 1.085680 f.22009.0.3 -0.447877 f.22009.0.4 3.728253 f.22009.0.5 0.656646 f.22009.0.6 2.859912 f.22009.0.7 -0.581216 f.22009.0.8 -1.970119 f.22009.0.9 -7.742048 f.22009.0.10 -6.152365 dtype: float64	const 6632.314225 Age_c -9.318538 Age2 0.067072 age_sex -2.779457 Sex_num -3.086971 date_c -0.025477 date_c2 -0.000015 head_volume -1843.238826 Table_position 1.232775 X_brain_position -2.154107 Y_brain_position -3.021019 Z_brain_position 0.726592 rfMRI_head_motion -380.295826 tfMRI_head_motion -191.732195 Assessment_centre_11026.0 60.550711 Assessment_centre_11027.0 63.821584 Assessment_centre_11028.0 21.770852 f.22009.0.1 5.090489 f.22009.0.2 2.024549 f.22009.0.3 -0.817156 f.22009.0.4 3.103356 f.22009.0.5 0.465922 f.22009.0.6 3.326941 f.22009.0.7 -1.035077 f.22009.0.8 -1.749811 f.22009.0.9 -7.879324 f.22009.0.10 -6.362996 dtype: float64	rs11662234	5.688703654814918e-06	True
2	FAST_R_Temporal_Occipital_Fusiform_Cortex	14.50719044228098	5.445061394350006e-07	2.0	0.2973348300616251	0.2891536924713733	0.2894397157926546	0.2817431054642585	const 4308.892134 Prob_Class_0 1630.598259 Prob_Class_2 15837.670617 Age_c -13.591613 Age2 0.008203 age_sex -2.885023 Sex_num 72.311484 date_c 0.000669 date_c2 -0.000014 head_volume -2415.955460 Table_position 2.087263 X_brain_position -1.115277 Y_brain_position -3.503520 Z_brain_position 1.393227 rfMRI_head_motion -58.783368 tfMRI_head_motion -278.531357 Assessment_centre_11026.0 16.293946 Assessment_centre_11027.0 13.049073 Assessment_centre_11028.0 74.353737 f.22009.0.1 10.575957 f.22009.0.2 -1.144290 f.22009.0.3 -5.320518 f.22009.0.4 0.621633 f.22009.0.5 -0.009625 f.22009.0.6 -3.402520 f.22009.0.7 -8.539365 f.22009.0.8 -1.381718 f.22009.0.9 -5.006281 f.22009.0.10 0.534455 dtype: float64	const 7450.926109 Age_c -15.146759 Age2 -0.035128 age_sex -2.022724 Sex_num 50.223695 date_c 0.000860 date_c2 -0.000028 head_volume -2336.056360 Table_position 0.661900 X_brain_position -2.449148 Y_brain_position -3.557706 Z_brain_position -0.132640 rfMRI_head_motion -39.008862 tfMRI_head_motion -284.793201 Assessment_centre_11026.0 3.208610 Assessment_centre_11027.0 1.924603 Assessment_centre_11028.0 -5.487451 f.22009.0.1 9.255495 f.22009.0.2 0.066946 f.22009.0.3 -5.923023 f.22009.0.4 -0.143349 f.22009.0.5 -0.221762 f.22009.0.6 -3.026331 f.22009.0.7 -9.202563 f.22009.0.8 -1.111971 f.22009.0.9 -5.203981 f.22009.0.10 0.262887 dtype: float64	rs11662234	1.2929392886197892e-06	True
2	FAST_L_Occipital_Fusiform_Gyrus	23.142103562848465	1.1007957755324584e-10	2.0	0.2650869898056383	0.2514373646117357	0.2568295402528926	0.2436335841305429	const 5094.617766 Prob_Class_0 -6501.450994 Prob_Class_2 18605.193836 Age_c -16.889807 Age2 -0.064156 age_sex -2.949232 Sex_num 103.182743 date_c 0.013970 date_c2 -0.000021 head_volume -2051.499654 Table_position 1.857862 X_brain_position 3.036603 Y_brain_position -0.343147 Z_brain_position 2.235472 rfMRI_head_motion -742.280653 tfMRI_head_motion -378.277206 Assessment_centre_11026.0 -42.402561 Assessment_centre_11027.0 -22.372490 Assessment_centre_11028.0 -25.956794 f.22009.0.1 0.803209 f.22009.0.2 11.089436 f.22009.0.3 -5.064682 f.22009.0.4 -4.531285 f.22009.0.5 1.048694 f.22009.0.6 10.978451 f.22009.0.7 -5.566268 f.22009.0.8 -3.256953 f.22009.0.9 -2.078451 f.22009.0.10 -3.604886 dtype: float64	const 7092.819511 Age_c -20.009800 Age2 -0.124116 age_sex -2.513166 Sex_num 64.482472 date_c 0.002582 date_c2 -0.000013 head_volume -1906.768708 Table_position 0.612718 X_brain_position 2.116100 Y_brain_position 0.440467 Z_brain_position 0.302146 rfMRI_head_motion -731.765716 tfMRI_head_motion -414.440801 Assessment_centre_11026.0 -65.448412 Assessment_centre_11027.0 -39.980293 Assessment_centre_11028.0 -130.953847 f.22009.0.1 0.153916 f.22009.0.2 11.776058 f.22009.0.3 -6.365670 f.22009.0.4 -4.651464 f.22009.0.5 1.186501 f.22009.0.6 9.469648 f.22009.0.7 -6.533198 f.22009.0.8 -3.214156 f.22009.0.9 -2.347269 f.22009.0.10 -3.757565 dtype: float64	rs11662234	3.983755215608456e-10	True
2	FAST_R_Occipital_Fusiform_Gyrus	17.507721946302585	2.814600496399476e-08	2.0	0.2535604228726137	0.2430720949704773	0.2451734613318565	0.2351811063855664	const 7584.695620 Prob_Class_0 -8203.705539 Prob_Class_2 10701.256720 Age_c -19.707262 Age2 -0.266731 age_sex -1.327165 Sex_num 101.649220 date_c 0.048139 date_c2 -0.000002 head_volume -1924.773417 Table_position 1.484917 X_brain_position -1.664527 Y_brain_position -10.029369 Z_brain_position 1.012938 rfMRI_head_motion -682.373995 tfMRI_head_motion -56.930685 Assessment_centre_11026.0 13.940730 Assessment_centre_11027.0 72.939418 Assessment_centre_11028.0 473.985185 f.22009.0.1 3.146800 f.22009.0.2 0.588888 f.22009.0.3 2.478276 f.22009.0.4 -4.797985 f.22009.0.5 2.027686 f.22009.0.6 4.381914 f.22009.0.7 4.644438 f.22009.0.8 3.982622 f.22009.0.9 -1.980577 f.22009.0.10 1.878710 dtype: float64	const 7836.137058 Age_c -22.187643 Age2 -0.306023 age_sex -1.382335 Sex_num 72.625893 date_c 0.035430 date_c2 0.000016 head_volume -1814.547067 Table_position 0.996430 X_brain_position -1.851110 Y_brain_position -9.129276 Z_brain_position -0.173755 rfMRI_head_motion -683.069895 tfMRI_head_motion -93.010145 Assessment_centre_11026.0 -3.384817 Assessment_centre_11027.0 60.404209 Assessment_centre_11028.0 407.650919 f.22009.0.1 3.251701 f.22009.0.2 0.593311 f.22009.0.3 1.415356 f.22009.0.4 -4.454217 f.22009.0.5 2.312215 f.22009.0.6 2.479454 f.22009.0.7 3.988654 f.22009.0.8 3.861867 f.22009.0.9 -2.154592 f.22009.0.10 1.879118 dtype: float64	rs11662234	7.77531411694858e-08	True
2	FAST_L_Frontal_Operculum_Cortex	16.43622737586297	8.100421426847201e-08	2.0	0.2362247896466326	0.2261496828878721	0.2276430457100778	0.2180822778177377	const 1703.570564 Prob_Class_0 -2963.539819 Prob_Class_2 5663.768724 Age_c -10.489059 Age2 -0.034509 age_sex 2.711210 Sex_num 21.927934 date_c 0.014914 date_c2 0.000009 head_volume -814.143107 Table_position -0.161783 X_brain_position 2.020464 Y_brain_position -3.243308 Z_brain_position -0.221499 rfMRI_head_motion -243.358764 tfMRI_head_motion 11.188017 Assessment_centre_11026.0 35.067171 Assessment_centre_11027.0 37.930149 Assessment_centre_11028.0 162.682236 f.22009.0.1 -0.788224 f.22009.0.2 4.171153 f.22009.0.3 0.656954 f.22009.0.4 0.955416 f.22009.0.5 0.509901 f.22009.0.6 1.292334 f.22009.0.7 -0.225668 f.22009.0.8 -1.786142 f.22009.0.9 -0.833177 f.22009.0.10 -1.118992 dtype: float64	const 2113.876041 Age_c -11.590072 Age2 -0.053822 age_sex 2.776486 Sex_num 8.655394 date_c 0.010090 date_c2 0.000014 head_volume -764.134990 Table_position -0.490622 X_brain_position 1.815849 Y_brain_position -2.905672 Z_brain_position -0.826509 rfMRI_head_motion -241.644859 tfMRI_head_motion -3.189933 Assessment_centre_11026.0 27.154106 Assessment_centre_11027.0 32.039115 Assessment_centre_11028.0 129.408829 f.22009.0.1 -0.880401 f.22009.0.2 4.294066 f.22009.0.3 0.191533 f.22009.0.4 1.009875 f.22009.0.5 0.597113 f.22009.0.6 0.604886 f.22009.0.7 -0.541988 f.22009.0.8 -1.805169 f.22009.0.9 -0.919288 f.22009.0.10 -1.146016 dtype: float64	rs11662234	2.1196156585607358e-07	True
2	FAST_R_Frontal_Operculum_Cortex	17.998198585926996	1.7353928398393686e-08	2.0	0.2106746276549701	0.1992729945888572	0.201805803246599	0.1909253995043786	const 1970.244071 Prob_Class_0 -3157.058224 Prob_Class_2 5277.042026 Age_c -8.732426 Age2 -0.024402 age_sex 1.858299 Sex_num 21.960860 date_c 0.009470 date_c2 0.000004 head_volume -733.542155 Table_position 0.217169 X_brain_position 0.434937 Y_brain_position -3.569356 Z_brain_position -0.098510 rfMRI_head_motion -134.122285 tfMRI_head_motion 9.808126 Assessment_centre_11026.0 38.774095 Assessment_centre_11027.0 41.492806 Assessment_centre_11028.0 136.389908 f.22009.0.1 -4.266485 f.22009.0.2 1.770761 f.22009.0.3 1.699807 f.22009.0.4 -2.541740 f.22009.0.5 0.680893 f.22009.0.6 -1.434571 f.22009.0.7 -1.913841 f.22009.0.8 -1.963549 f.22009.0.9 -0.157409 f.22009.0.10 -0.738319 dtype: float64	const 2272.913249 Age_c -9.819079 Age2 -0.042822 age_sex 1.891984 Sex_num 8.994785 date_c 0.004429 date_c2 0.000010 head_volume -684.556091 Table_position -0.069025 X_brain_position 0.274697 Y_brain_position -3.214924 Z_brain_position -0.668833 rfMRI_head_motion -133.123424 tfMRI_head_motion -4.942975 Assessment_centre_11026.0 31.040416 Assessment_centre_11027.0 35.790517 Assessment_centre_11028.0 104.861477 f.22009.0.1 -4.309949 f.22009.0.2 1.850652 f.22009.0.3 1.238266 f.22009.0.4 -2.454386 f.22009.0.5 0.780353 f.22009.0.6 -2.166827 f.22009.0.7 -2.217398 f.22009.0.8 -1.994167 f.22009.0.9 -0.239359 f.22009.0.10 -0.755674 dtype: float64	rs11662234	4.917571070991904e-08	True
2	FAST_L_Cent_Opercular_Cortex	31.54023680571168	2.9699209386858075e-14	2.0	0.4067175455745573	0.3916996730984318	0.400051450581013	0.3853581299952077	const 6502.256010 Prob_Class_0 -9026.870502 Prob_Class_2 13552.452332 Age_c -26.255687 Age2 -0.187951 age_sex 4.476248 Sex_num -6.665956 date_c -0.000313 date_c2 -0.000029 head_volume -2735.028388 Table_position 0.539670 X_brain_position 1.577312 Y_brain_position -2.729516 Z_brain_position 0.401297 rfMRI_head_motion -392.945577 tfMRI_head_motion -341.233684 Assessment_centre_11026.0 48.628709 Assessment_centre_11027.0 73.244904 Assessment_centre_11028.0 -260.084550 f.22009.0.1 -7.203878 f.22009.0.2 -7.262538 f.22009.0.3 -3.933901 f.22009.0.4 -2.667426 f.22009.0.5 -0.016667 f.22009.0.6 7.573483 f.22009.0.7 -2.078785 f.22009.0.8 -6.034929 f.22009.0.9 -4.117554 f.22009.0.10 -3.837635 dtype: float64	const 7094.744536 Age_c -29.187596 Age2 -0.236246 age_sex 4.499772 Sex_num -41.357628 date_c -0.014528 date_c2 -0.000011 head_volume -2603.668974 Table_position -0.148465 X_brain_position 1.236365 Y_brain_position -1.726767 Z_brain_position -1.078777 rfMRI_head_motion -391.768502 tfMRI_head_motion -382.262452 Assessment_centre_11026.0 27.929327 Assessment_centre_11027.0 58.104737 Assessment_centre_11028.0 -342.278825 f.22009.0.1 -7.217035 f.22009.0.2 -7.137745 f.22009.0.3 -5.183990 f.22009.0.4 -2.358091 f.22009.0.5 0.281019 f.22009.0.6 5.479935 f.22009.0.7 -2.878884 f.22009.0.8 -6.143486 f.22009.0.9 -4.332011 f.22009.0.10 -3.864046 dtype: float64	rs11662234	1.5220844810764762e-13	True
2	FAST_R_Cent_Opercular_Cortex	23.64434378202377	6.723667974525029e-11	2.0	0.3780298464943821	0.3662272171752448	0.3710414178033077	0.3596201232083468	const 6157.319278 Prob_Class_0 -7042.022912 Prob_Class_2 15639.089916 Age_c -23.563259 Age2 -0.091228 age_sex 3.248519 Sex_num -45.226817 date_c 0.006832 date_c2 -0.000009 head_volume -2973.899481 Table_position 0.956034 X_brain_position 1.293840 Y_brain_position -2.376348 Z_brain_position 0.473011 rfMRI_head_motion -707.183633 tfMRI_head_motion -2.686272 Assessment_centre_11026.0 75.726553 Assessment_centre_11027.0 74.320772 Assessment_centre_11028.0 -19.460870 f.22009.0.1 -3.000741 f.22009.0.2 -2.685036 f.22009.0.3 -9.808423 f.22009.0.4 -3.326856 f.22009.0.5 1.449808 f.22009.0.6 3.384021 f.22009.0.7 -3.347024 f.22009.0.8 -10.595503 f.22009.0.9 -4.802288 f.22009.0.10 -3.328253 dtype: float64	const 7519.772763 Age_c -26.428135 Age2 -0.143326 age_sex 3.506972 Sex_num -80.146795 date_c -0.004916 date_c2 0.000002 head_volume -2842.710733 Table_position -0.010170 X_brain_position 0.641209 Y_brain_position -1.558912 Z_brain_position -1.178484 rfMRI_head_motion -700.727384 tfMRI_head_motion -38.482090 Assessment_centre_11026.0 54.916916 Assessment_centre_11027.0 58.669535 Assessment_centre_11028.0 -109.818211 f.22009.0.1 -3.377533 f.22009.0.2 -2.245829 f.22009.0.3 -11.013149 f.22009.0.4 -3.282015 f.22009.0.5 1.638158 f.22009.0.6 1.750257 f.22009.0.7 -4.194999 f.22009.0.8 -10.610883 f.22009.0.9 -5.035103 f.22009.0.10 -3.425424 dtype: float64	rs11662234	2.488654988502023e-10	True
2	FAST_L_Parietal_Operculum_Cortex	20.600723942473085	1.3377493992904243e-09	2.0	0.2621120349174127	0.2499121743482798	0.2538211589052488	0.2420924937280132	const 3744.666937 Prob_Class_0 -5713.851063 Prob_Class_2 11290.803961 Age_c -10.321599 Age2 0.143944 age_sex 2.492399 Sex_num 89.454772 date_c 0.007997 date_c2 -0.000022 head_volume -1695.559089 Table_position 0.950063 X_brain_position 0.838110 Y_brain_position -2.829879 Z_brain_position 1.272162 rfMRI_head_motion -459.046229 tfMRI_head_motion 97.125824 Assessment_centre_11026.0 60.449706 Assessment_centre_11027.0 85.729378 Assessment_centre_11028.0 287.492007 f.22009.0.1 6.158834 f.22009.0.2 2.973240 f.22009.0.3 -1.890835 f.22009.0.4 -2.254385 f.22009.0.5 -0.162983 f.22009.0.6 -8.735859 f.22009.0.7 -7.019895 f.22009.0.8 -1.214320 f.22009.0.9 -4.638607 f.22009.0.10 5.740138 dtype: float64	const 4601.636965 Age_c -12.486680 Age2 0.105653 age_sex 2.635826 Sex_num 63.289719 date_c -0.001354 date_c2 -0.000012 head_volume -1597.039726 Table_position 0.284623 X_brain_position 0.415307 Y_brain_position -2.176326 Z_brain_position 0.069311 rfMRI_head_motion -455.336457 tfMRI_head_motion 69.127176 Assessment_centre_11026.0 44.851780 Assessment_centre_11027.0 74.090149 Assessment_centre_11028.0 221.419246 f.22009.0.1 5.954289 f.22009.0.2 3.235239 f.22009.0.3 -2.804984 f.22009.0.4 -2.163763 f.22009.0.5 0.001957 f.22009.0.6 -10.061332 f.22009.0.7 -7.646154 f.22009.0.8 -1.245932 f.22009.0.9 -4.809426 f.22009.0.10 5.682431 dtype: float64	rs11662234	4.300377030061344e-09	True
2	FAST_R_Parietal_Operculum_Cortex	8.2500645444925	0.0002684430730108	2.0	0.2803819336789455	0.2756171700396745	0.2722963374281471	0.2680654645148275	const 4701.099138 Prob_Class_0 -4075.755277 Prob_Class_2 4366.481793 Age_c -13.108454 Age2 0.158335 age_sex 7.244076 Sex_num 58.691267 date_c 0.007687 date_c2 -0.000015 head_volume -1674.884948 Table_position 0.735333 X_brain_position 0.235568 Y_brain_position -0.446460 Z_brain_position 0.788572 rfMRI_head_motion 111.889287 tfMRI_head_motion -108.930849 Assessment_centre_11026.0 -8.257036 Assessment_centre_11027.0 37.141702 Assessment_centre_11028.0 113.654911 f.22009.0.1 -4.717880 f.22009.0.2 3.620772 f.22009.0.3 3.446292 f.22009.0.4 -1.623838 f.22009.0.5 0.036874 f.22009.0.6 2.034291 f.22009.0.7 -2.709391 f.22009.0.8 2.499601 f.22009.0.9 -4.194911 f.22009.0.10 4.821350 dtype: float64	const 4657.203132 Age_c -14.232433 Age2 0.141518 age_sex 7.171641 Sex_num 45.745191 date_c 0.001497 date_c2 -0.000005 head_volume -1625.506778 Table_position 0.573162 X_brain_position 0.215376 Y_brain_position -0.005873 Z_brain_position 0.292174 rfMRI_head_motion 110.505046 tfMRI_head_motion -126.145362 Assessment_centre_11026.0 -15.990518 Assessment_centre_11027.0 31.634088 Assessment_centre_11028.0 85.618694 f.22009.0.1 -4.597030 f.22009.0.2 3.558864 f.22009.0.3 2.961252 f.22009.0.4 -1.416204 f.22009.0.5 0.186461 f.22009.0.6 1.089216 f.22009.0.7 -2.993228 f.22009.0.8 2.426611 f.22009.0.9 -4.269080 f.22009.0.10 4.835911 dtype: float64	rs11662234	0.00045007323878450703	True
2	FAST_L_Planum_Polare	7.614099556849564	0.0005050113517891	2.0	0.3222972201308449	0.318155890728054	0.3146825821547869	0.3110476522192046	const 3290.333119 Prob_Class_0 -961.450448 Prob_Class_2 3964.879876 Age_c -8.845506 Age2 -0.051039 age_sex -0.024107 Sex_num -34.766725 date_c 0.005092 date_c2 -0.000004 head_volume -899.319599 Table_position 1.393879 X_brain_position 0.856525 Y_brain_position -0.353657 Z_brain_position 0.697380 rfMRI_head_motion -55.400470 tfMRI_head_motion -300.871306 Assessment_centre_11026.0 7.980542 Assessment_centre_11027.0 15.371344 Assessment_centre_11028.0 -3.911253 f.22009.0.1 2.800544 f.22009.0.2 -1.363729 f.22009.0.3 -0.212157 f.22009.0.4 0.590468 f.22009.0.5 0.385357 f.22009.0.6 4.962268 f.22009.0.7 -4.157350 f.22009.0.8 -5.812614 f.22009.0.9 -1.481259 f.22009.0.10 -1.802230 dtype: float64	const 3801.449508 Age_c -9.445249 Age2 -0.063361 age_sex 0.097886 Sex_num -42.371502 date_c 0.003251 date_c2 -0.000004 head_volume -871.039390 Table_position 1.106904 X_brain_position 0.627792 Y_brain_position -0.229350 Z_brain_position 0.292471 rfMRI_head_motion -52.519089 tfMRI_head_motion -307.126662 Assessment_centre_11026.0 3.455944 Assessment_centre_11027.0 11.847709 Assessment_centre_11028.0 -25.722296 f.22009.0.1 2.616737 f.22009.0.2 -1.180312 f.22009.0.3 -0.459520 f.22009.0.4 0.525637 f.22009.0.5 0.395227 f.22009.0.6 4.739011 f.22009.0.7 -4.353945 f.22009.0.8 -5.789686 f.22009.0.9 -1.536704 f.22009.0.10 -1.843148 dtype: float64	rs11662234	0.0008148416334516265	True
2	FAST_R_Planum_Polare	12.930904068599048	2.588927954228974e-06	2.0	0.3599185146585117	0.3532757921199586	0.352726587856922	0.3465336792872076	const 2805.995859 Prob_Class_0 -1830.997006 Prob_Class_2 4603.189360 Age_c -10.153612 Age2 -0.057392 age_sex 0.433059 Sex_num -19.311964 date_c 0.012929 date_c2 0.000005 head_volume -972.925536 Table_position 0.750778 X_brain_position -0.196551 Y_brain_position -1.025868 Z_brain_position -0.050826 rfMRI_head_motion -296.576285 tfMRI_head_motion -125.264811 Assessment_centre_11026.0 35.592437 Assessment_centre_11027.0 29.519279 Assessment_centre_11028.0 47.178730 f.22009.0.1 0.038664 f.22009.0.2 -4.374365 f.22009.0.3 -2.162092 f.22009.0.4 -0.414395 f.22009.0.5 -0.232148 f.22009.0.6 4.913726 f.22009.0.7 0.284526 f.22009.0.8 -2.503895 f.22009.0.9 -1.682177 f.22009.0.10 -0.515283 dtype: float64	const 3255.639598 Age_c -10.959717 Age2 -0.072466 age_sex 0.525701 Sex_num -29.223994 date_c 0.009805 date_c2 0.000007 head_volume -935.772641 Table_position 0.454057 X_brain_position -0.407212 Y_brain_position -0.809599 Z_brain_position -0.532880 rfMRI_head_motion -294.310775 tfMRI_head_motion -134.973529 Assessment_centre_11026.0 29.687758 Assessment_centre_11027.0 25.042890 Assessment_centre_11028.0 20.904861 f.22009.0.1 -0.098145 f.22009.0.2 -4.223943 f.22009.0.3 -2.499652 f.22009.0.4 -0.423555 f.22009.0.5 -0.187825 f.22009.0.6 4.488873 f.22009.0.7 0.040329 f.22009.0.8 -2.500550 f.22009.0.9 -1.749653 f.22009.0.10 -0.548662 dtype: float64	rs11662234	5.6410653387097225e-06	True
2	FAST_L_Heschls_Gyrus_H1_H2	13.108647952671372	2.171326070975564e-06	2.0	0.2769485825298086	0.2693416591884789	0.2688244092998064	0.2617245313371961	const 2013.740114 Prob_Class_0 -2905.909130 Prob_Class_2 4457.515522 Age_c -10.510519 Age2 0.026870 age_sex 1.779930 Sex_num 18.672352 date_c -0.007255 date_c2 -0.000010 head_volume -912.665711 Table_position 0.153529 X_brain_position 1.917209 Y_brain_position -0.506132 Z_brain_position 0.234523 rfMRI_head_motion -271.626924 tfMRI_head_motion -146.709417 Assessment_centre_11026.0 2.999551 Assessment_centre_11027.0 22.220678 Assessment_centre_11028.0 -17.809193 f.22009.0.1 -4.885832 f.22009.0.2 -1.343686 f.22009.0.3 1.447066 f.22009.0.4 -0.576216 f.22009.0.5 -0.268366 f.22009.0.6 -1.388597 f.22009.0.7 0.963877 f.22009.0.8 3.572149 f.22009.0.9 -2.419728 f.22009.0.10 -0.774758 dtype: float64	const 2221.306571 Age_c -11.465154 Age2 0.011054 age_sex 1.791993 Sex_num 7.357580 date_c -0.011844 date_c2 -0.000004 head_volume -869.841882 Table_position -0.076023 X_brain_position 1.800221 Y_brain_position -0.182672 Z_brain_position -0.251230 rfMRI_head_motion -271.144447 tfMRI_head_motion -159.988146 Assessment_centre_11026.0 -3.751117 Assessment_centre_11027.0 17.274984 Assessment_centre_11028.0 -44.759580 f.22009.0.1 -4.896921 f.22009.0.2 -1.297120 f.22009.0.3 1.040349 f.22009.0.4 -0.480310 f.22009.0.5 -0.173356 f.22009.0.6 -2.062557 f.22009.0.7 0.702126 f.22009.0.8 3.538499 f.22009.0.9 -2.489991 f.22009.0.10 -0.784692 dtype: float64	rs11662234	4.777694216994533e-06	True
2	FAST_R_Heschls_Gyrus_H1_H2	13.267668770744349	1.8551819291183648e-06	2.0	0.3320483988731764	0.324935910431251	0.324543324703212	0.317898353763734	const 1874.512787 Prob_Class_0 -1507.361296 Prob_Class_2 4521.369466 Age_c -9.179115 Age2 -0.015682 age_sex 1.982711 Sex_num 6.643631 date_c -0.001151 date_c2 -0.000005 head_volume -810.061102 Table_position 0.679139 X_brain_position -0.290449 Y_brain_position 0.731797 Z_brain_position 0.507653 rfMRI_head_motion -158.812758 tfMRI_head_motion -130.148818 Assessment_centre_11026.0 12.504667 Assessment_centre_11027.0 13.514320 Assessment_centre_11028.0 -20.961492 f.22009.0.1 -1.523706 f.22009.0.2 0.550097 f.22009.0.3 -2.037297 f.22009.0.4 -1.597159 f.22009.0.5 1.721695 f.22009.0.6 1.298315 f.22009.0.7 -0.514281 f.22009.0.8 -2.805286 f.22009.0.9 -1.762587 f.22009.0.10 0.588663 dtype: float64	const 2374.710363 Age_c -9.926172 Age2 -0.030175 age_sex 2.093659 Sex_num -2.651178 date_c -0.003818 date_c2 -0.000003 head_volume -775.327858 Table_position 0.372845 X_brain_position -0.519722 Y_brain_position 0.914920 Z_brain_position 0.039037 rfMRI_head_motion -156.147784 tfMRI_head_motion -138.688696 Assessment_centre_11026.0 6.970335 Assessment_centre_11027.0 9.274487 Assessment_centre_11028.0 -46.380872 f.22009.0.1 -1.689274 f.22009.0.2 0.723308 f.22009.0.3 -2.348342 f.22009.0.4 -1.633079 f.22009.0.5 1.751846 f.22009.0.6 0.948476 f.22009.0.7 -0.747641 f.22009.0.8 -2.792521 f.22009.0.9 -1.827598 f.22009.0.10 0.550125 dtype: float64	rs11662234	4.122757640288032e-06	True
2	FAST_L_Planum_Temporale	12.411408459496837	4.329749464301074e-06	2.0	0.2918988757897388	0.2848454790937497	0.283942683382882	0.2773899788758015	const 2344.427664 Prob_Class_0 -2992.674222 Prob_Class_2 11265.344233 Age_c -10.244970 Age2 0.136178 age_sex 2.576319 Sex_num 161.925534 date_c -0.013429 date_c2 -0.000013 head_volume -1683.286875 Table_position 0.406792 X_brain_position 4.645731 Y_brain_position -1.633852 Z_brain_position 0.334746 rfMRI_head_motion -478.077431 tfMRI_head_motion 40.296235 Assessment_centre_11026.0 38.593584 Assessment_centre_11027.0 46.116978 Assessment_centre_11028.0 110.634426 f.22009.0.1 4.495222 f.22009.0.2 3.771325 f.22009.0.3 2.946390 f.22009.0.4 3.959959 f.22009.0.5 -1.361974 f.22009.0.6 -3.109363 f.22009.0.7 -3.287584 f.22009.0.8 0.929759 f.22009.0.9 -5.926208 f.22009.0.10 2.712052 dtype: float64	const 3744.175418 Age_c -11.989096 Age2 0.100888 age_sex 2.905053 Sex_num 139.922886 date_c -0.019022 date_c2 -0.000011 head_volume -1601.357868 Table_position -0.395279 X_brain_position 4.015875 Y_brain_position -1.254395 Z_brain_position -0.820080 rfMRI_head_motion -470.284772 tfMRI_head_motion 21.629983 Assessment_centre_11026.0 25.500036 Assessment_centre_11027.0 35.964618 Assessment_centre_11028.0 48.315765 f.22009.0.1 4.000935 f.22009.0.2 4.269639 f.22009.0.3 2.225173 f.22009.0.4 3.799889 f.22009.0.5 -1.321934 f.22009.0.6 -3.804171 f.22009.0.7 -3.851990 f.22009.0.8 0.986410 f.22009.0.9 -6.084874 f.22009.0.10 2.600951 dtype: float64	rs11662234	9.184034216150586e-06	True
2	FAST_R_Planum_Temporale	9.925148908349245	5.0890837825446094e-05	2.0	0.3252168295765659	0.3198417706300968	0.3176349962010217	0.3127511074530248	const 3253.871250 Prob_Class_0 -145.785725 Prob_Class_2 7236.829376 Age_c -12.167982 Age2 -0.010300 age_sex 5.510939 Sex_num 54.625273 date_c -0.009737 date_c2 0.000003 head_volume -1331.511253 Table_position 1.816614 X_brain_position 1.391890 Y_brain_position 0.348749 Z_brain_position 1.692769 rfMRI_head_motion -194.535573 tfMRI_head_motion 76.707894 Assessment_centre_11026.0 41.265005 Assessment_centre_11027.0 22.067436 Assessment_centre_11028.0 69.705167 f.22009.0.1 -1.087922 f.22009.0.2 1.488505 f.22009.0.3 1.273367 f.22009.0.4 -2.099828 f.22009.0.5 1.852254 f.22009.0.6 -4.305172 f.22009.0.7 -0.809707 f.22009.0.8 2.937535 f.22009.0.9 -1.201926 f.22009.0.10 4.993012 dtype: float64	const 4.510408e+03 Age_c -1.301545e+01 Age2 -3.105785e-02 age_sex 5.843895e+00 Sex_num 4.318275e+01 date_c -1.087883e-02 date_c2 -3.095212e-07 head_volume -1.289618e+03 Table_position 1.210749e+00 X_brain_position 8.508156e-01 Y_brain_position 4.136653e-01 Z_brain_position 9.806377e-01 rfMRI_head_motion -1.868456e+02 tfMRI_head_motion 7.079758e+01 Assessment_centre_11026.0 3.447360e+01 Assessment_centre_11027.0 1.650379e+01 Assessment_centre_11028.0 3.203685e+01 f.22009.0.1 -1.595832e+00 f.22009.0.2 1.964036e+00 f.22009.0.3 9.352748e-01 f.22009.0.4 -2.366981e+00 f.22009.0.5 1.796283e+00 f.22009.0.6 -4.339746e+00 f.22009.0.7 -1.132629e+00 f.22009.0.8 3.031783e+00 f.22009.0.9 -1.296134e+00 f.22009.0.10 4.886528e+00 dtype: float64	rs11662234	9.413776561751848e-05	True
2	FAST_L_Supracalcarine_Cortex	31.95869357407138	1.97481822616928e-14	2.0	0.2081507635319831	0.187840597315977	0.1992535810997582	0.1793738192607306	const 1.843837e+02 Prob_Class_0 -5.352967e+02 Prob_Class_2 5.274648e+03 Age_c -1.711352e+00 Age2 4.890779e-02 age_sex 1.677487e+00 Sex_num 1.507723e+01 date_c -1.736549e-03 date_c2 7.502550e-07 head_volume -4.377924e+02 Table_position 3.088137e-01 X_brain_position -3.650123e-01 Y_brain_position -1.812258e+00 Z_brain_position 2.270454e-01 rfMRI_head_motion -1.403721e+02 tfMRI_head_motion 1.276068e+02 Assessment_centre_11026.0 1.561560e+01 Assessment_centre_11027.0 1.364312e+01 Assessment_centre_11028.0 1.047465e+02 f.22009.0.1 4.693856e-01 f.22009.0.2 -1.919258e+00 f.22009.0.3 -2.015989e-01 f.22009.0.4 -1.654414e-01 f.22009.0.5 3.275943e-01 f.22009.0.6 -6.844047e-01 f.22009.0.7 1.742705e-01 f.22009.0.8 -6.237720e-01 f.22009.0.9 -4.260777e-02 f.22009.0.10 -1.647471e+00 dtype: float64	const 1.013934e+03 Age_c -2.394952e+00 Age2 3.331635e-02 age_sex 1.890759e+00 Sex_num 6.087163e+00 date_c -3.160573e-03 date_c2 -7.085115e-07 head_volume -4.046651e+02 Table_position -1.108959e-01 X_brain_position -7.264291e-01 Y_brain_position -1.721755e+00 Z_brain_position -2.991781e-01 rfMRI_head_motion -1.354154e+02 tfMRI_head_motion 1.218306e+02 Assessment_centre_11026.0 1.027444e+01 Assessment_centre_11027.0 9.356604e+00 Assessment_centre_11028.0 7.672035e+01 f.22009.0.1 1.451631e-01 f.22009.0.2 -1.610191e+00 f.22009.0.3 -4.782588e-01 f.22009.0.4 -3.204781e-01 f.22009.0.5 3.065263e-01 f.22009.0.6 -8.090386e-01 f.22009.0.7 -7.066986e-02 f.22009.0.8 -5.690493e-01 f.22009.0.9 -1.131361e-01 f.22009.0.10 -1.716603e+00 dtype: float64	rs11662234	1.0336282630588146e-13	True
2	FAST_R_Supracalcarine_Cortex	44.17969184546565	1.3974284335901161e-19	2.0	0.2284388502983798	0.2010814395168784	0.2197696238972379	0.1927526975070302	const -50.826506 Prob_Class_0 -820.280090 Prob_Class_2 8276.436935 Age_c -3.032056 Age2 0.016948 age_sex 1.060121 Sex_num 19.456924 date_c 0.000129 date_c2 0.000004 head_volume -610.275025 Table_position 0.430927 X_brain_position 0.127936 Y_brain_position -1.503679 Z_brain_position 0.611258 rfMRI_head_motion -60.551937 tfMRI_head_motion 52.700398 Assessment_centre_11026.0 23.715154 Assessment_centre_11027.0 11.278659 Assessment_centre_11028.0 102.140948 f.22009.0.1 -0.240692 f.22009.0.2 0.946044 f.22009.0.3 0.830831 f.22009.0.4 0.347797 f.22009.0.5 0.358166 f.22009.0.6 -0.567055 f.22009.0.7 0.334443 f.22009.0.8 -2.191761 f.22009.0.9 -0.710211 f.22009.0.10 -2.045244 dtype: float64	const 1254.771291 Age_c -4.101672 Age2 -0.007496 age_sex 1.396112 Sex_num 5.380413 date_c -0.002079 date_c2 0.000002 head_volume -558.413895 Table_position -0.228640 X_brain_position -0.440672 Y_brain_position -1.363649 Z_brain_position -0.214109 rfMRI_head_motion -52.744580 tfMRI_head_motion 43.704230 Assessment_centre_11026.0 15.352271 Assessment_centre_11027.0 4.563294 Assessment_centre_11028.0 58.191414 f.22009.0.1 -0.751534 f.22009.0.2 1.432719 f.22009.0.3 0.398109 f.22009.0.4 0.102712 f.22009.0.5 0.324205 f.22009.0.6 -0.758063 f.22009.0.7 -0.049453 f.22009.0.8 -2.105256 f.22009.0.9 -0.820791 f.22009.0.10 -2.154108 dtype: float64	rs11662234	1.0996158165955012e-18	True
2	FAST_L_Occipital_Pole	56.87054743080512	7.055090436593721e-25	2.0	0.2831598685488039	0.2504414972036997	0.2751054850493523	0.2426273347848128	const 8604.774215 Prob_Class_0 -28821.367033 Prob_Class_2 56423.401578 Age_c -37.489928 Age2 -0.747725 age_sex -9.250809 Sex_num 290.115409 date_c 0.016053 date_c2 -0.000029 head_volume -4875.140855 Table_position 1.229943 X_brain_position 10.268275 Y_brain_position -18.768371 Z_brain_position 0.942891 rfMRI_head_motion -642.856870 tfMRI_head_motion 134.461920 Assessment_centre_11026.0 176.953301 Assessment_centre_11027.0 121.484545 Assessment_centre_11028.0 753.566770 f.22009.0.1 4.143507 f.22009.0.2 -0.056639 f.22009.0.3 2.424585 f.22009.0.4 3.946640 f.22009.0.5 2.215022 f.22009.0.6 8.965516 f.22009.0.7 -5.397411 f.22009.0.8 -8.996582 f.22009.0.9 7.115160 f.22009.0.10 -9.382025 dtype: float64	const 12833.477619 Age_c -48.350574 Age2 -0.939363 age_sex -8.552409 Sex_num 158.955643 date_c -0.031043 date_c2 0.000023 head_volume -4381.193858 Table_position -2.081803 X_brain_position 8.175958 Y_brain_position -15.475441 Z_brain_position -5.072577 rfMRI_head_motion -624.722329 tfMRI_head_motion -6.371292 Assessment_centre_11026.0 98.761985 Assessment_centre_11027.0 63.175640 Assessment_centre_11028.0 423.025919 f.22009.0.1 3.150011 f.22009.0.2 1.229238 f.22009.0.3 -2.162544 f.22009.0.4 4.424253 f.22009.0.5 3.051576 f.22009.0.6 2.279721 f.22009.0.7 -8.532981 f.22009.0.8 -9.163270 f.22009.0.9 6.260365 f.22009.0.10 -9.665117 dtype: float64	rs11662234	7.897848679872835e-24	True
2	FAST_R_Occipital_Pole	66.3581048548048	8.36070749901695e-29	2.0	0.3226002385935378	0.2865240231874144	0.3149890053193078	0.2790860218252944	const 75.689794 Prob_Class_0 -26919.836174 Prob_Class_2 65649.377585 Age_c -27.801705 Age2 -0.789924 age_sex -12.558977 Sex_num 560.218767 date_c -0.005129 date_c2 -0.000031 head_volume -4656.388063 Table_position -2.559517 X_brain_position -7.554678 Y_brain_position -9.591248 Z_brain_position -5.984838 rfMRI_head_motion -650.453158 tfMRI_head_motion -41.985321 Assessment_centre_11026.0 143.978735 Assessment_centre_11027.0 128.430528 Assessment_centre_11028.0 151.099720 f.22009.0.1 0.765986 f.22009.0.2 6.695823 f.22009.0.3 15.763908 f.22009.0.4 -0.375077 f.22009.0.5 1.702348 f.22009.0.6 7.804501 f.22009.0.7 -5.203270 f.22009.0.8 -12.724352 f.22009.0.9 3.726305 f.22009.0.10 -8.620284 dtype: float64	const 6326.136489 Age_c -39.422074 Age2 -1.005779 age_sex -11.293031 Sex_num 417.633995 date_c -0.050800 date_c2 0.000009 head_volume -4121.648688 Table_position -6.750122 X_brain_position -10.497110 Y_brain_position -6.425679 Z_brain_position -12.873253 rfMRI_head_motion -619.361699 tfMRI_head_motion -183.209191 Assessment_centre_11026.0 59.032412 Assessment_centre_11027.0 64.154486 Assessment_centre_11028.0 -224.684529 f.22009.0.1 -1.098697 f.22009.0.2 8.770530 f.22009.0.3 10.892868 f.22009.0.4 -0.431109 f.22009.0.5 2.371568 f.22009.0.6 1.558405 f.22009.0.7 -8.703937 f.22009.0.8 -12.702914 f.22009.0.9 2.760477 f.22009.0.10 -9.080382 dtype: float64	rs11662234	1.1474109036307782e-27	True
2	FAST_L_Thalamus	3.942523119488372	0.0195203280822608	2.0	0.2091161651108809	0.2066136949633047	0.2002298298874076	0.1983426268273969	const 4596.428624 Prob_Class_0 -1931.798042 Prob_Class_2 -1642.441475 Age_c -5.465991 Age2 -0.287465 age_sex 1.660497 Sex_num 13.349768 date_c -0.019612 date_c2 -0.000013 head_volume -998.031930 Table_position -0.220642 X_brain_position 0.199705 Y_brain_position 1.259426 Z_brain_position -0.674648 rfMRI_head_motion 84.326938 tfMRI_head_motion -123.586919 Assessment_centre_11026.0 10.590206 Assessment_centre_11027.0 7.661334 Assessment_centre_11028.0 20.793601 f.22009.0.1 0.692275 f.22009.0.2 0.671315 f.22009.0.3 -0.701154 f.22009.0.4 -5.423383 f.22009.0.5 -0.524621 f.22009.0.6 0.434736 f.22009.0.7 -5.315583 f.22009.0.8 2.681889 f.22009.0.9 0.028977 f.22009.0.10 2.570212 dtype: float64	const 3916.059228 Age_c -5.575518 Age2 -0.284868 age_sex 1.450254 Sex_num 12.969668 date_c -0.022064 date_c2 -0.000006 head_volume -995.664569 Table_position 0.017077 X_brain_position 0.473414 Y_brain_position 1.442482 Z_brain_position -0.545900 rfMRI_head_motion 79.613428 tfMRI_head_motion -128.970452 Assessment_centre_11026.0 10.340129 Assessment_centre_11027.0 7.864344 Assessment_centre_11028.0 26.727116 f.22009.0.1 1.018093 f.22009.0.2 0.391513 f.22009.0.3 -0.762900 f.22009.0.4 -5.181021 f.22009.0.5 -0.421573 f.22009.0.6 -0.012801 f.22009.0.7 -5.286145 f.22009.0.8 2.596515 f.22009.0.9 0.041820 f.22009.0.10 2.633211 dtype: float64	rs11662234	0.02508554634053105	True
2	FAST_L_Caudate	16.946179151616732	4.8974038214886354e-08	2.0	0.1835249158340599	0.172420475184696	0.1743510384838807	0.1637929420470866	const 5567.938560 Prob_Class_0 -447.158029 Prob_Class_2 22769.267575 Age_c 20.625892 Age2 0.897784 age_sex 0.132282 Sex_num -57.193808 date_c -0.004913 date_c2 -0.000022 head_volume -2378.797946 Table_position 5.430570 X_brain_position 5.175322 Y_brain_position 0.529174 Z_brain_position 5.614887 rfMRI_head_motion 8.326507 tfMRI_head_motion 342.354690 Assessment_centre_11026.0 22.008587 Assessment_centre_11027.0 34.617384 Assessment_centre_11028.0 75.716080 f.22009.0.1 -9.633347 f.22009.0.2 2.165918 f.22009.0.3 -3.435254 f.22009.0.4 -1.027113 f.22009.0.5 1.593709 f.22009.0.6 -2.100431 f.22009.0.7 1.886543 f.22009.0.8 -8.127942 f.22009.0.9 -0.608510 f.22009.0.10 -1.436459 dtype: float64	const 9523.703682 Age_c 17.961270 Age2 0.832486 age_sex 1.180651 Sex_num -93.177995 date_c -0.008489 date_c2 -0.000034 head_volume -2247.059234 Table_position 3.523746 X_brain_position 3.472052 Y_brain_position 0.732260 Z_brain_position 3.374498 rfMRI_head_motion 32.538809 tfMRI_head_motion 323.798512 Assessment_centre_11026.0 0.651265 Assessment_centre_11027.0 17.118670 Assessment_centre_11028.0 -42.784572 f.22009.0.1 -11.232619 f.22009.0.2 3.663093 f.22009.0.3 -4.498183 f.22009.0.4 -1.868725 f.22009.0.5 1.417077 f.22009.0.6 -2.206539 f.22009.0.7 0.870789 f.22009.0.8 -7.831034 f.22009.0.9 -0.904865 f.22009.0.10 -1.771717 dtype: float64	rs11662234	1.3147034129981768e-07	True
2	FAST_R_Caudate	18.132058992602893	1.520875932573859e-08	2.0	0.2230982969228891	0.2117926568653868	0.2143690643040452	0.2035755795111365	const 4547.504817 Prob_Class_0 920.638612 Prob_Class_2 23968.447620 Age_c 21.437018 Age2 0.939236 age_sex 0.309720 Sex_num -75.240974 date_c 0.008651 date_c2 -0.000027 head_volume -2776.976141 Table_position 4.412811 X_brain_position 13.442710 Y_brain_position 0.142081 Z_brain_position 5.107070 rfMRI_head_motion -489.241737 tfMRI_head_motion 826.705087 Assessment_centre_11026.0 84.019398 Assessment_centre_11027.0 58.778330 Assessment_centre_11028.0 81.247386 f.22009.0.1 -6.926346 f.22009.0.2 8.847635 f.22009.0.3 -7.463545 f.22009.0.4 0.081559 f.22009.0.5 1.302245 f.22009.0.6 -2.401677 f.22009.0.7 7.317784 f.22009.0.8 -7.980326 f.22009.0.9 -0.018246 f.22009.0.10 -0.371317 dtype: float64	const 8991.443760 Age_c 18.845810 Age2 0.871996 age_sex 1.508669 Sex_num -111.012260 date_c 0.006806 date_c2 -0.000043 head_volume -2646.708131 Table_position 2.334598 X_brain_position 11.542874 Y_brain_position 0.215807 Z_brain_position 2.771966 rfMRI_head_motion -461.652432 tfMRI_head_motion 811.933570 Assessment_centre_11026.0 62.805779 Assessment_centre_11027.0 41.108393 Assessment_centre_11028.0 -41.642218 f.22009.0.1 -8.758935 f.22009.0.2 10.545368 f.22009.0.3 -8.484398 f.22009.0.4 -0.933063 f.22009.0.5 1.052337 f.22009.0.6 -2.190913 f.22009.0.7 6.279585 f.22009.0.8 -7.622474 f.22009.0.9 -0.324164 f.22009.0.10 -0.751729 dtype: float64	rs11662234	4.340948274554539e-08	True
2	FAST_R_Putamen	4.783983824670633	0.0084395754336293	2.0	0.118016212396446	0.1146298591271706	0.1081062821986532	0.1053998576585685	const 8647.075720 Prob_Class_0 -3590.789563 Prob_Class_2 -3191.247088 Age_c 0.174954 Age2 -0.277650 age_sex -5.501883 Sex_num 93.418352 date_c 0.002958 date_c2 -0.000021 head_volume -718.355747 Table_position 3.612728 X_brain_position 9.828505 Y_brain_position 3.590064 Z_brain_position 3.445577 rfMRI_head_motion -722.981381 tfMRI_head_motion -391.376007 Assessment_centre_11026.0 41.567224 Assessment_centre_11027.0 35.351266 Assessment_centre_11028.0 197.047344 f.22009.0.1 3.366706 f.22009.0.2 4.552379 f.22009.0.3 -1.486375 f.22009.0.4 0.198615 f.22009.0.5 -0.232930 f.22009.0.6 4.924009 f.22009.0.7 -0.161707 f.22009.0.8 -1.856197 f.22009.0.9 -0.491846 f.22009.0.10 1.953734 dtype: float64	const 7357.843073 Age_c -0.012862 Age2 -0.272429 age_sex -5.899232 Sex_num 92.926294 date_c -0.001581 date_c2 -0.000009 head_volume -714.739149 Table_position 4.066318 X_brain_position 10.347826 Y_brain_position 3.929365 Z_brain_position 3.698455 rfMRI_head_motion -731.893939 tfMRI_head_motion -401.279397 Assessment_centre_11026.0 41.229640 Assessment_centre_11027.0 35.833446 Assessment_centre_11028.0 208.792647 f.22009.0.1 3.982336 f.22009.0.2 4.022957 f.22009.0.3 -1.594883 f.22009.0.4 0.654477 f.22009.0.5 -0.040188 f.22009.0.6 4.092151 f.22009.0.7 -0.100878 f.22009.0.8 -2.016780 f.22009.0.9 -0.466185 f.22009.0.10 2.072925 dtype: float64	rs11662234	0.011446646763185709	True
2	FAST_L_Pallidum	8.229276467741887	0.0002740444674856	2.0	0.083575399148486	0.0775228217791063	0.0732784935209408	0.0679059787022244	const 1.243416e+02 Prob_Class_0 4.257581e+02 Prob_Class_2 -5.225092e+02 Age_c 9.271496e-01 Age2 4.214599e-02 age_sex 1.644056e-01 Sex_num -6.323491e+00 date_c -3.103961e-04 date_c2 -3.535767e-07 head_volume -5.146482e+01 Table_position -1.615094e-02 X_brain_position 1.779434e-01 Y_brain_position 2.337601e-01 Z_brain_position -3.447960e-02 rfMRI_head_motion -1.950698e+01 tfMRI_head_motion 1.009892e+01 Assessment_centre_11026.0 -1.445095e+00 Assessment_centre_11027.0 6.054845e-01 Assessment_centre_11028.0 -1.260849e+01 f.22009.0.1 1.421482e-01 f.22009.0.2 -7.294686e-01 f.22009.0.3 7.594641e-01 f.22009.0.4 7.777690e-01 f.22009.0.5 -4.642864e-02 f.22009.0.6 -3.727157e-01 f.22009.0.7 -2.124840e-01 f.22009.0.8 1.104457e-01 f.22009.0.9 2.100956e-01 f.22009.0.10 -3.709954e-01 dtype: float64	const 117.132154 Age_c 1.052130 Age2 0.044092 age_sex 0.168826 Sex_num -4.868196 date_c 0.000345 date_c2 -0.000001 head_volume -56.999114 Table_position 0.006415 X_brain_position 0.185119 Y_brain_position 0.187275 Z_brain_position 0.023885 rfMRI_head_motion -19.434942 tfMRI_head_motion 11.946808 Assessment_centre_11026.0 -0.576170 Assessment_centre_11027.0 1.231129 Assessment_centre_11028.0 -9.336048 f.22009.0.1 0.134326 f.22009.0.2 -0.727481 f.22009.0.3 0.813139 f.22009.0.4 0.758653 f.22009.0.5 -0.061480 f.22009.0.6 -0.273985 f.22009.0.7 -0.179902 f.22009.0.8 0.117162 f.22009.0.9 0.218702 f.22009.0.10 -0.371513 dtype: float64	rs11662234	0.00045876106840052805	True
2	FAST_R_Pallidum	12.909317413004322	2.64483580977023e-06	2.0	0.1029405578390827	0.0936464767177441	0.0928612382642409	0.0841977230668464	const 3.599422e+02 Prob_Class_0 6.527978e+02 Prob_Class_2 -6.072898e+02 Age_c 1.231192e+00 Age2 6.040449e-02 age_sex 5.698699e-02 Sex_num -5.837507e+00 date_c -4.267062e-03 date_c2 -3.961583e-07 head_volume -6.629593e+01 Table_position 2.047081e-01 X_brain_position 5.840666e-01 Y_brain_position 3.027781e-01 Z_brain_position 1.356203e-01 rfMRI_head_motion -5.026738e+01 tfMRI_head_motion 1.725446e+01 Assessment_centre_11026.0 1.273223e+00 Assessment_centre_11027.0 2.919034e+00 Assessment_centre_11028.0 -1.521665e+01 f.22009.0.1 9.882564e-02 f.22009.0.2 1.114731e-01 f.22009.0.3 9.161507e-01 f.22009.0.4 7.593635e-01 f.22009.0.5 -1.809481e-01 f.22009.0.6 -6.570671e-02 f.22009.0.7 -5.526944e-02 f.22009.0.8 2.089047e-01 f.22009.0.9 2.506230e-01 f.22009.0.10 6.780775e-02 dtype: float64	const 383.332493 Age_c 1.400719 Age2 0.062836 age_sex 0.072952 Sex_num -3.906755 date_c -0.003288 date_c2 -0.000002 head_volume -73.682848 Table_position 0.222880 X_brain_position 0.580274 Y_brain_position 0.232850 Z_brain_position 0.206097 rfMRI_head_motion -49.945028 tfMRI_head_motion 19.942796 Assessment_centre_11026.0 2.427150 Assessment_centre_11027.0 3.731382 Assessment_centre_11028.0 -11.202973 f.22009.0.1 0.072809 f.22009.0.2 0.127601 f.22009.0.3 0.989667 f.22009.0.4 0.722537 f.22009.0.5 -0.205704 f.22009.0.6 0.085652 f.22009.0.7 -0.013875 f.22009.0.8 0.221855 f.22009.0.9 0.261312 f.22009.0.10 0.064084 dtype: float64	rs11662234	5.754601297543188e-06	True
2	FAST_L_Hippocampus	7.393965042042613	0.0006285386992566	2.0	0.3881792520115819	0.3845486089757691	0.3813048615847457	0.3781325158857009	const 8927.413242 Prob_Class_0 -3661.459296 Prob_Class_2 -2445.047354 Age_c -15.156481 Age2 -0.483371 age_sex -0.980197 Sex_num 30.678973 date_c -0.031954 date_c2 -0.000008 head_volume -1923.273982 Table_position 0.450940 X_brain_position -2.922953 Y_brain_position -2.310860 Z_brain_position -0.464736 rfMRI_head_motion -277.672139 tfMRI_head_motion -396.547945 Assessment_centre_11026.0 46.208217 Assessment_centre_11027.0 58.232935 Assessment_centre_11028.0 187.280767 f.22009.0.1 0.982289 f.22009.0.2 2.650706 f.22009.0.3 -7.263074 f.22009.0.4 -7.875513 f.22009.0.5 0.841279 f.22009.0.6 5.582293 f.22009.0.7 0.204845 f.22009.0.8 -1.345911 f.22009.0.9 -0.226600 f.22009.0.10 0.005979 dtype: float64	const 7756.553661 Age_c -15.440229 Age2 -0.480352 age_sex -1.347028 Sex_num 28.922762 date_c -0.036688 date_c2 0.000004 head_volume -1915.001471 Table_position 0.844896 X_brain_position -2.455149 Y_brain_position -1.959266 Z_brain_position -0.286219 rfMRI_head_motion -285.875826 tfMRI_head_motion -407.251178 Assessment_centre_11026.0 45.119636 Assessment_centre_11027.0 58.111433 Assessment_centre_11028.0 195.067975 f.22009.0.1 1.551509 f.22009.0.2 2.165450 f.22009.0.3 -7.410363 f.22009.0.4 -7.442052 f.22009.0.5 1.030808 f.22009.0.6 4.733976 f.22009.0.7 0.231136 f.22009.0.8 -1.498588 f.22009.0.9 -0.210894 f.22009.0.10 0.115290 dtype: float64	rs11662234	0.0009994054780132413	True
2	FAST_R_Hippocampus	5.391541966914907	0.0046082334706794	2.0	0.3617648180553335	0.3590031232172788	0.3545936362357306	0.3523207179260395	const 9320.461476 Prob_Class_0 -3554.807791 Prob_Class_2 699.205758 Age_c -15.184179 Age2 -0.573272 age_sex 0.034017 Sex_num 29.838449 date_c -0.014867 date_c2 -0.000013 head_volume -1952.807668 Table_position 1.366992 X_brain_position 0.196687 Y_brain_position -3.488008 Z_brain_position 0.448868 rfMRI_head_motion 2.016407 tfMRI_head_motion -453.777420 Assessment_centre_11026.0 24.242044 Assessment_centre_11027.0 41.590361 Assessment_centre_11028.0 103.497126 f.22009.0.1 4.635972 f.22009.0.2 7.033546 f.22009.0.3 -6.051708 f.22009.0.4 -4.698758 f.22009.0.5 0.239385 f.22009.0.6 3.033419 f.22009.0.7 2.763348 f.22009.0.8 -3.690765 f.22009.0.9 -0.533131 f.22009.0.10 -0.817028 dtype: float64	const 8729.731145 Age_c -15.810019 Age2 -0.579088 age_sex -0.176501 Sex_num 23.368259 date_c -0.019863 date_c2 -0.000003 head_volume -1927.360866 Table_position 1.489042 X_brain_position 0.416349 Y_brain_position -3.125320 Z_brain_position 0.320824 rfMRI_head_motion -2.589362 tfMRI_head_motion -466.466753 Assessment_centre_11026.0 20.357723 Assessment_centre_11027.0 39.143248 Assessment_centre_11028.0 95.144509 f.22009.0.1 4.966301 f.22009.0.2 6.769769 f.22009.0.3 -6.333911 f.22009.0.4 -4.397092 f.22009.0.5 0.396779 f.22009.0.6 2.209478 f.22009.0.7 2.653129 f.22009.0.8 -3.796958 f.22009.0.9 -0.557617 f.22009.0.10 -0.757341 dtype: float64	rs11662234	0.006491305898144054	True
2	FAST_L_Amygdala	4.042152164249513	0.0176748998876575	2.0	0.3916755614444748	0.3897020943932123	0.3848404553932891	0.3833397264919387	const 4053.302877 Prob_Class_0 -1587.227115 Prob_Class_2 -665.936051 Age_c -11.403653 Age2 -0.259952 age_sex 0.584437 Sex_num 31.545801 date_c 0.000425 date_c2 0.000004 head_volume -946.200688 Table_position 0.372279 X_brain_position -3.253594 Y_brain_position 0.104607 Z_brain_position 0.290814 rfMRI_head_motion -569.077556 tfMRI_head_motion -225.603483 Assessment_centre_11026.0 46.472054 Assessment_centre_11027.0 69.516583 Assessment_centre_11028.0 96.912958 f.22009.0.1 -0.905536 f.22009.0.2 2.300098 f.22009.0.3 -5.284041 f.22009.0.4 -4.067760 f.22009.0.5 0.767844 f.22009.0.6 1.529016 f.22009.0.7 -2.214288 f.22009.0.8 -1.026110 f.22009.0.9 -1.146300 f.22009.0.10 1.114558 dtype: float64	const 3615.743846 Age_c -11.571574 Age2 -0.259765 age_sex 0.444088 Sex_num 30.173571 date_c -0.001678 date_c2 0.000009 head_volume -940.381847 Table_position 0.509669 X_brain_position -3.080869 Y_brain_position 0.259757 Z_brain_position 0.329564 rfMRI_head_motion -572.203181 tfMRI_head_motion -230.537889 Assessment_centre_11026.0 45.637663 Assessment_centre_11027.0 69.165301 Assessment_centre_11028.0 98.248536 f.22009.0.1 -0.687283 f.22009.0.2 2.116325 f.22009.0.3 -5.365737 f.22009.0.4 -3.895135 f.22009.0.5 0.846592 f.22009.0.6 1.161231 f.22009.0.7 -2.220294 f.22009.0.8 -1.086905 f.22009.0.9 -1.144586 f.22009.0.10 1.155990 dtype: float64	rs11662234	0.022864788653723763	True
2	FAST_R_Amygdala	12.38056802806292	4.464004859970715e-06	2.0	0.4236325106898756	0.4179055789799496	0.4171564714841439	0.4118372329709194	const 6021.712531 Prob_Class_0 -3097.430844 Prob_Class_2 320.649247 Age_c -12.734495 Age2 -0.275401 age_sex -0.157429 Sex_num 10.941749 date_c -0.000571 date_c2 -0.000005 head_volume -1138.032817 Table_position 1.544546 X_brain_position 1.361936 Y_brain_position -0.993583 Z_brain_position 1.177410 rfMRI_head_motion -560.593743 tfMRI_head_motion -260.126795 Assessment_centre_11026.0 40.703271 Assessment_centre_11027.0 36.266423 Assessment_centre_11028.0 -11.610689 f.22009.0.1 -0.521313 f.22009.0.2 2.412339 f.22009.0.3 -4.271808 f.22009.0.4 -3.931242 f.22009.0.5 0.249930 f.22009.0.6 2.326053 f.22009.0.7 -0.493593 f.22009.0.8 -1.925618 f.22009.0.9 -0.618896 f.22009.0.10 1.608139 dtype: float64	const 5455.710072 Age_c -13.246908 Age2 -0.279648 age_sex -0.354537 Sex_num 5.751543 date_c -0.004886 date_c2 0.000004 head_volume -1117.495605 Table_position 1.675351 X_brain_position 1.575360 Y_brain_position -0.679564 Z_brain_position 1.094142 rfMRI_head_motion -564.922360 tfMRI_head_motion -270.967667 Assessment_centre_11026.0 37.584254 Assessment_centre_11027.0 34.352901 Assessment_centre_11028.0 -17.394206 f.22009.0.1 -0.212608 f.22009.0.2 2.163028 f.22009.0.3 -4.504629 f.22009.0.4 -3.657198 f.22009.0.5 0.389573 f.22009.0.6 1.608155 f.22009.0.7 -0.576882 f.22009.0.8 -2.022095 f.22009.0.9 -0.636500 f.22009.0.10 1.664507 dtype: float64	rs11662234	9.455560827060991e-06	True
2	FAST_L_Ventral_Striatum	24.946559387692584	1.874466468097136e-11	2.0	0.331880064127237	0.3185034239519952	0.3243730985556329	0.3113988084839727	const 1380.039035 Prob_Class_0 -1586.138892 Prob_Class_2 -2299.983932 Age_c -5.321617 Age2 -0.102250 age_sex -1.394299 Sex_num 3.333940 date_c 0.002098 date_c2 -0.000004 head_volume -350.790290 Table_position -0.588217 X_brain_position 0.677916 Y_brain_position 0.686186 Z_brain_position -0.353144 rfMRI_head_motion -249.770200 tfMRI_head_motion -82.229650 Assessment_centre_11026.0 9.062269 Assessment_centre_11027.0 15.315021 Assessment_centre_11028.0 58.649319 f.22009.0.1 -0.422357 f.22009.0.2 1.777840 f.22009.0.3 0.300534 f.22009.0.4 -1.942865 f.22009.0.5 1.040454 f.22009.0.6 1.395654 f.22009.0.7 -0.209581 f.22009.0.8 -1.957921 f.22009.0.9 -0.239648 f.22009.0.10 0.504899 dtype: float64	const 652.357150 Age_c -5.303073 Age2 -0.097410 age_sex -1.612010 Sex_num 4.497161 date_c 0.000209 date_c2 0.000002 head_volume -354.238375 Table_position -0.312402 X_brain_position 0.975258 Y_brain_position 0.829882 Z_brain_position -0.154130 rfMRI_head_motion -254.680266 tfMRI_head_motion -85.938469 Assessment_centre_11026.0 9.732331 Assessment_centre_11027.0 16.202823 Assessment_centre_11028.0 68.447888 f.22009.0.1 -0.086010 f.22009.0.2 1.483909 f.22009.0.3 0.292934 f.22009.0.4 -1.706974 f.22009.0.5 1.133303 f.22009.0.6 1.028299 f.22009.0.7 -0.143384 f.22009.0.8 -2.041033 f.22009.0.9 -0.216800 f.22009.0.10 0.571004 dtype: float64	rs11662234	7.372002416497129e-11	True
2	FAST_R_Ventral_Striatum	30.28082493554423	1.0149864609057485e-13	2.0	0.3323304434268984	0.3161044522893522	0.3248285382968635	0.3089748274936518	const 1841.997555 Prob_Class_0 -1521.297856 Prob_Class_2 -3019.501409 Age_c -4.778168 Age2 -0.133622 age_sex -0.989478 Sex_num 8.932862 date_c 0.002013 date_c2 -0.000004 head_volume -364.121016 Table_position -0.383240 X_brain_position 2.639991 Y_brain_position 0.551475 Z_brain_position -0.224050 rfMRI_head_motion -232.671698 tfMRI_head_motion -104.341203 Assessment_centre_11026.0 15.475898 Assessment_centre_11027.0 12.107692 Assessment_centre_11028.0 61.180901 f.22009.0.1 0.468261 f.22009.0.2 2.924133 f.22009.0.3 -0.655085 f.22009.0.4 -0.808813 f.22009.0.5 0.348636 f.22009.0.6 1.433066 f.22009.0.7 -0.373172 f.22009.0.8 -1.364835 f.22009.0.9 0.043362 f.22009.0.10 0.173435 dtype: float64	const 999.511268 Age_c -4.667630 Age2 -0.126663 age_sex -1.236842 Sex_num 11.310031 date_c 0.000306 date_c2 0.000002 head_volume -372.038576 Table_position -0.049755 X_brain_position 2.987262 Y_brain_position 0.683649 Z_brain_position 0.046610 rfMRI_head_motion -238.270276 tfMRI_head_motion -107.290081 Assessment_centre_11026.0 16.867094 Assessment_centre_11027.0 13.575809 Assessment_centre_11028.0 74.791638 f.22009.0.1 0.849712 f.22009.0.2 2.587327 f.22009.0.3 -0.625522 f.22009.0.4 -0.551016 f.22009.0.5 0.444736 f.22009.0.6 1.080817 f.22009.0.7 -0.273745 f.22009.0.8 -1.455678 f.22009.0.9 0.075795 f.22009.0.10 0.249131 dtype: float64	rs11662234	4.941844025389691e-13	True
2	Brain_Stem	37.32736002811066	1.0641769802513331e-16	2.0	0.2871195724036696	0.2657632767552893	0.279109679958767	0.2581088441954006	const 9238.211403 Prob_Class_0 -16395.143970 Prob_Class_2 17052.945876 Age_c -39.997658 Age2 -0.671266 age_sex 7.270676 Sex_num 133.378891 date_c -0.005097 date_c2 -0.000012 head_volume -2153.323321 Table_position 2.321109 X_brain_position 8.566538 Y_brain_position -3.805178 Z_brain_position 0.665681 rfMRI_head_motion 1661.640522 tfMRI_head_motion -709.157200 Assessment_centre_11026.0 -111.140163 Assessment_centre_11027.0 105.621829 Assessment_centre_11028.0 702.198101 f.22009.0.1 -15.808516 f.22009.0.2 -6.098477 f.22009.0.3 -8.901905 f.22009.0.4 -0.591055 f.22009.0.5 -2.145946 f.22009.0.6 0.668828 f.22009.0.7 -4.001627 f.22009.0.8 5.442137 f.22009.0.9 -5.919622 f.22009.0.10 -5.339962 dtype: float64	const 8970.719451 Age_c -44.460643 Age2 -0.737455 age_sex 6.955053 Sex_num 82.095389 date_c -0.029932 date_c2 0.000026 head_volume -1957.594288 Table_position 1.712122 X_brain_position 8.524362 Y_brain_position -2.036423 Z_brain_position -1.280953 rfMRI_head_motion 1655.512986 tfMRI_head_motion -778.021739 Assessment_centre_11026.0 -141.778104 Assessment_centre_11027.0 83.854703 Assessment_centre_11028.0 592.069134 f.22009.0.1 -15.285369 f.22009.0.2 -6.382032 f.22009.0.3 -10.829852 f.22009.0.4 0.264018 f.22009.0.5 -1.539783 f.22009.0.6 -3.132777 f.22009.0.7 -5.120790 f.22009.0.8 5.141528 f.22009.0.9 -6.211356 f.22009.0.10 -5.273655 dtype: float64	rs11662234	6.751451634863389e-16	True
2	FAST_L_I_IV_Cerebellum	50.03497595686197	4.955017393335994e-22	2.0	0.2435609287674905	0.2131849971928922	0.2350616133603836	0.20498243501447	const 6281.826134 Prob_Class_0 -3158.068682 Prob_Class_2 -13170.178009 Age_c -9.126956 Age2 -0.342980 age_sex -0.850896 Sex_num 13.368518 date_c -0.008638 date_c2 -0.000009 head_volume -638.636542 Table_position -0.937757 X_brain_position 0.199275 Y_brain_position -2.935094 Z_brain_position -3.491759 rfMRI_head_motion -248.995750 tfMRI_head_motion -209.204083 Assessment_centre_11026.0 -9.508786 Assessment_centre_11027.0 29.244169 Assessment_centre_11028.0 262.808445 f.22009.0.1 2.425037 f.22009.0.2 3.476003 f.22009.0.3 -4.331619 f.22009.0.4 -0.772034 f.22009.0.5 -0.215644 f.22009.0.6 1.681510 f.22009.0.7 0.904513 f.22009.0.8 0.658718 f.22009.0.9 -0.011872 f.22009.0.10 2.527753 dtype: float64	const 3306.543762 Age_c -8.110595 Age2 -0.308887 age_sex -1.691480 Sex_num 29.005706 date_c -0.011283 date_c2 0.000008 head_volume -694.187010 Table_position 0.339449 X_brain_position 1.446894 Y_brain_position -2.708630 Z_brain_position -2.253040 rfMRI_head_motion -268.162027 tfMRI_head_motion -210.164702 Assessment_centre_11026.0 -0.270394 Assessment_centre_11027.0 37.523072 Assessment_centre_11028.0 326.803361 f.22009.0.1 3.716201 f.22009.0.2 2.311134 f.22009.0.3 -3.957598 f.22009.0.4 0.030779 f.22009.0.5 0.043624 f.22009.0.6 0.951024 f.22009.0.7 1.415793 f.22009.0.8 0.375721 f.22009.0.9 0.144700 f.22009.0.10 2.789197 dtype: float64	rs11662234	4.634731097949257e-21	True
2	FAST_R_I_IV_Cerebellum	42.52497700423172	6.915129775686374e-19	2.0	0.2457535580259722	0.2200117341090628	0.2372788789026685	0.2118803407998549	const 6732.307020 Prob_Class_0 -3292.736274 Prob_Class_2 -13033.822957 Age_c -10.771972 Age2 -0.353397 age_sex -1.114690 Sex_num 17.496183 date_c -0.001801 date_c2 -0.000007 head_volume -705.399092 Table_position -0.833688 X_brain_position -1.811774 Y_brain_position -3.526299 Z_brain_position -3.417019 rfMRI_head_motion -216.405801 tfMRI_head_motion -189.336629 Assessment_centre_11026.0 8.881828 Assessment_centre_11027.0 43.101497 Assessment_centre_11028.0 355.295505 f.22009.0.1 1.198095 f.22009.0.2 5.293572 f.22009.0.3 -8.079777 f.22009.0.4 -0.203724 f.22009.0.5 0.812602 f.22009.0.6 3.828872 f.22009.0.7 1.506189 f.22009.0.8 2.198808 f.22009.0.9 -0.699617 f.22009.0.10 0.825393 dtype: float64	const 3754.167299 Age_c -9.791847 Age2 -0.319837 age_sex -1.958043 Sex_num 32.717896 date_c -0.004649 date_c2 0.000010 head_volume -759.362923 Table_position 0.438831 X_brain_position -0.564218 Y_brain_position -3.285333 Z_brain_position -2.193925 rfMRI_head_motion -235.626470 tfMRI_head_motion -190.860114 Assessment_centre_11026.0 17.871983 Assessment_centre_11027.0 51.204424 Assessment_centre_11028.0 418.405076 f.22009.0.1 2.493825 f.22009.0.2 4.126123 f.22009.0.3 -7.721424 f.22009.0.4 0.606257 f.22009.0.5 1.076881 f.22009.0.6 3.067161 f.22009.0.7 2.008441 f.22009.0.8 1.913291 f.22009.0.9 -0.545394 f.22009.0.10 1.087437 dtype: float64	rs11662234	5.170583358112e-18	True
2	FAST_L_V_Cerebellum	27.81922015029346	1.1250324660438006e-12	2.0	0.2836667261672468	0.2676732807051812	0.2756180376972159	0.2600387599747621	const 8273.865442 Prob_Class_0 513.385774 Prob_Class_2 -15115.020409 Age_c -12.454804 Age2 -0.540944 age_sex -2.448204 Sex_num 21.744917 date_c -0.005694 date_c2 0.000009 head_volume -1009.984225 Table_position -0.110747 X_brain_position -4.649724 Y_brain_position -5.382749 Z_brain_position -4.122583 rfMRI_head_motion -472.870587 tfMRI_head_motion -435.986153 Assessment_centre_11026.0 5.572053 Assessment_centre_11027.0 39.612748 Assessment_centre_11028.0 155.832151 f.22009.0.1 4.613451 f.22009.0.2 2.062435 f.22009.0.3 -8.729833 f.22009.0.4 1.205528 f.22009.0.5 -1.958384 f.22009.0.6 7.376351 f.22009.0.7 1.205469 f.22009.0.8 6.317492 f.22009.0.9 -1.837574 f.22009.0.10 3.687852 dtype: float64	const 5691.446325 Age_c -10.652668 Age2 -0.497364 age_sex -3.129305 Sex_num 45.960550 date_c -0.003021 date_c2 0.000016 head_volume -1098.745650 Table_position 1.144024 X_brain_position -3.535666 Y_brain_position -5.539363 Z_brain_position -2.631714 rfMRI_head_motion -488.616419 tfMRI_head_motion -422.926783 Assessment_centre_11026.0 19.947206 Assessment_centre_11027.0 51.345781 Assessment_centre_11028.0 234.785200 f.22009.0.1 5.651899 f.22009.0.2 1.087501 f.22009.0.3 -8.008962 f.22009.0.4 1.744191 f.22009.0.5 -1.851087 f.22009.0.6 7.496976 f.22009.0.7 1.884593 f.22009.0.8 6.127446 f.22009.0.9 -1.639903 f.22009.0.10 3.906128 dtype: float64	rs11662234	4.976542803268598e-12	True
2	FAST_R_V_Cerebellum	20.30143258497424	1.795793437000679e-09	2.0	0.2850004368035306	0.2733507454467736	0.2769667338462669	0.265775412400108	const 7365.199039 Prob_Class_0 787.847357 Prob_Class_2 -12643.701444 Age_c -12.015078 Age2 -0.370049 age_sex -2.082193 Sex_num 22.372754 date_c -0.003009 date_c2 0.000007 head_volume -1028.710676 Table_position -0.198383 X_brain_position 0.287143 Y_brain_position -5.148743 Z_brain_position -4.047737 rfMRI_head_motion -546.332775 tfMRI_head_motion -354.323460 Assessment_centre_11026.0 8.816765 Assessment_centre_11027.0 29.365376 Assessment_centre_11028.0 379.114593 f.22009.0.1 0.169366 f.22009.0.2 6.182320 f.22009.0.3 -8.649275 f.22009.0.4 1.009615 f.22009.0.5 -0.649900 f.22009.0.6 5.512578 f.22009.0.7 0.600634 f.22009.0.8 6.539746 f.22009.0.9 -2.715866 f.22009.0.10 -2.614455 dtype: float64	const 5277.091642 Age_c -10.452532 Age2 -0.333209 age_sex -2.627368 Sex_num 43.172132 date_c -0.000278 date_c2 0.000012 head_volume -1105.125610 Table_position 0.832952 X_brain_position 1.191525 Y_brain_position -5.315828 Z_brain_position -2.794630 rfMRI_head_motion -558.962736 tfMRI_head_motion -342.172665 Assessment_centre_11026.0 21.168330 Assessment_centre_11027.0 39.373339 Assessment_centre_11028.0 445.635831 f.22009.0.1 0.999623 f.22009.0.2 5.398139 f.22009.0.3 -8.021009 f.22009.0.4 1.427058 f.22009.0.5 -0.576625 f.22009.0.6 5.696544 f.22009.0.7 1.176719 f.22009.0.8 6.392443 f.22009.0.9 -2.548957 f.22009.0.10 -2.438950 dtype: float64	rs11662234	5.7057176041610205e-09	True
2	FAST_vermis_VI_Cerebellum	19.54131250070116	3.794699812378712e-09	2.0	0.168982922494347	0.155949885251203	0.1596456519605755	0.1471506458833326	const 3097.416228 Prob_Class_0 -1512.272864 Prob_Class_2 -7337.964777 Age_c -7.268568 Age2 -0.333522 age_sex -2.370488 Sex_num -42.369240 date_c 0.003192 date_c2 -0.000007 head_volume -440.227678 Table_position -1.404562 X_brain_position -2.672093 Y_brain_position -1.360009 Z_brain_position -3.010306 rfMRI_head_motion -253.539371 tfMRI_head_motion -112.642946 Assessment_centre_11026.0 -35.757124 Assessment_centre_11027.0 10.674085 Assessment_centre_11028.0 9.573269 f.22009.0.1 1.669305 f.22009.0.2 4.602469 f.22009.0.3 -2.370207 f.22009.0.4 -0.827511 f.22009.0.5 -0.587483 f.22009.0.6 4.035528 f.22009.0.7 -1.017130 f.22009.0.8 0.813997 f.22009.0.9 -3.244813 f.22009.0.10 -1.711811 dtype: float64	const 1489.429706 Age_c -6.664296 Age2 -0.314260 age_sex -2.821883 Sex_num -33.282063 date_c 0.002059 date_c2 0.000001 head_volume -472.673039 Table_position -0.705560 X_brain_position -1.995956 Y_brain_position -1.258724 Z_brain_position -2.315998 rfMRI_head_motion -263.844584 tfMRI_head_motion -112.331797 Assessment_centre_11026.0 -30.384351 Assessment_centre_11027.0 15.420171 Assessment_centre_11028.0 45.558190 f.22009.0.1 2.362198 f.22009.0.2 3.975076 f.22009.0.3 -2.144387 f.22009.0.4 -0.403083 f.22009.0.5 -0.454398 f.22009.0.6 3.685840 f.22009.0.7 -0.726744 f.22009.0.8 0.664373 f.22009.0.9 -3.156502 f.22009.0.10 -1.571031 dtype: float64	rs11662234	1.1616066621187284e-08	True
2	FAST_R_VI_Cerebellum	4.035511548582142	0.0177922809326223	2.0	0.3465961584039099	0.3444799314788305	0.339254542206201	0.3376461216225552	const 18686.887149 Prob_Class_0 386.584898 Prob_Class_2 -14586.055541 Age_c -42.561375 Age2 -1.204355 age_sex -10.798352 Sex_num -29.759062 date_c 0.045023 date_c2 0.000022 head_volume -3433.993689 Table_position 2.110501 X_brain_position -1.967476 Y_brain_position -16.827802 Z_brain_position -7.434260 rfMRI_head_motion -1842.447549 tfMRI_head_motion -615.324199 Assessment_centre_11026.0 80.594676 Assessment_centre_11027.0 142.365946 Assessment_centre_11028.0 833.595798 f.22009.0.1 19.009388 f.22009.0.2 10.794670 f.22009.0.3 -17.040946 f.22009.0.4 1.682011 f.22009.0.5 -1.409304 f.22009.0.6 13.743887 f.22009.0.7 -7.731416 f.22009.0.8 12.666850 f.22009.0.9 -12.448820 f.22009.0.10 -13.324935 dtype: float64	const 16172.952787 Age_c -40.839027 Age2 -1.162417 age_sex -11.463077 Sex_num -6.555777 date_c 0.047453 date_c2 0.000029 head_volume -3518.991056 Table_position 3.326910 X_brain_position -0.884047 Y_brain_position -16.967979 Z_brain_position -5.997385 rfMRI_head_motion -1857.806750 tfMRI_head_motion -603.094346 Assessment_centre_11026.0 94.367530 Assessment_centre_11027.0 153.629674 Assessment_centre_11028.0 909.640935 f.22009.0.1 20.023156 f.22009.0.2 9.844335 f.22009.0.3 -16.352974 f.22009.0.4 2.211890 f.22009.0.5 -1.300757 f.22009.0.6 13.835067 f.22009.0.7 -7.078487 f.22009.0.8 12.479911 f.22009.0.9 -12.258539 f.22009.0.10 -13.112147 dtype: float64	rs11662234	0.023003027772566475	True
2	FAST_L_Crus_I_Cerebellum	6.789033216638236	0.0011470010186587	2.0	0.2523906381190298	0.248317167179319	0.243990532929356	0.2404808585773392	const 24997.198602 Prob_Class_0 -7465.480869 Prob_Class_2 28384.340207 Age_c -58.361318 Age2 -0.799313 age_sex -8.429156 Sex_num 3.623228 date_c -0.034826 date_c2 0.000003 head_volume -4567.480393 Table_position 12.239131 X_brain_position -3.200669 Y_brain_position -15.639999 Z_brain_position 9.717624 rfMRI_head_motion -241.846566 tfMRI_head_motion -2843.617089 Assessment_centre_11026.0 247.325254 Assessment_centre_11027.0 229.655354 Assessment_centre_11028.0 1673.326391 f.22009.0.1 12.959070 f.22009.0.2 35.097254 f.22009.0.3 -19.574267 f.22009.0.4 1.317083 f.22009.0.5 -1.802054 f.22009.0.6 -14.398286 f.22009.0.7 -16.602040 f.22009.0.8 18.005956 f.22009.0.9 -0.839839 f.22009.0.10 -23.456654 dtype: float64	const 28539.091397 Age_c -62.744336 Age2 -0.888149 age_sex -7.595739 Sex_num -51.701498 date_c -0.048815 date_c2 0.000009 head_volume -4361.503494 Table_position 10.214401 X_brain_position -4.793417 Y_brain_position -14.691453 Z_brain_position 6.809160 rfMRI_head_motion -222.098899 tfMRI_head_motion -2890.392495 Assessment_centre_11026.0 214.402841 Assessment_centre_11027.0 204.115708 Assessment_centre_11028.0 1516.407017 f.22009.0.1 11.705628 f.22009.0.2 36.359367 f.22009.0.3 -21.386178 f.22009.0.4 0.906840 f.22009.0.5 -1.704613 f.22009.0.6 -16.131576 f.22009.0.7 -18.022453 f.22009.0.8 18.151134 f.22009.0.9 -1.239293 f.22009.0.10 -23.738067 dtype: float64	rs11662234	0.0017580202528974466	True
2	FAST_R_Crus_I_Cerebellum	3.9303419842836367	0.0197588039455598	2.0	0.2985850716722109	0.2963725511736476	0.2907040050617863	0.2890372209132285	const 31724.660924 Prob_Class_0 -5604.494492 Prob_Class_2 24059.718154 Age_c -75.078195 Age2 -0.670700 age_sex 1.107682 Sex_num 268.106633 date_c 0.008903 date_c2 0.000031 head_volume -5370.842194 Table_position 14.761268 X_brain_position -5.529965 Y_brain_position -38.768795 Z_brain_position 7.503636 rfMRI_head_motion -124.376621 tfMRI_head_motion -2447.292987 Assessment_centre_11026.0 281.791886 Assessment_centre_11027.0 315.602359 Assessment_centre_11028.0 1687.937127 f.22009.0.1 26.119423 f.22009.0.2 27.796793 f.22009.0.3 -42.249138 f.22009.0.4 -3.650996 f.22009.0.5 0.165873 f.22009.0.6 3.588270 f.22009.0.7 -14.017425 f.22009.0.8 21.971184 f.22009.0.9 -9.973310 f.22009.0.10 0.074156 dtype: float64	const 34872.438182 Age_c -78.682261 Age2 -0.745223 age_sex 1.863713 Sex_num 222.307421 date_c -0.001956 date_c2 0.000033 head_volume -5200.620764 Table_position 13.008121 X_brain_position -6.935614 Y_brain_position -38.037603 Z_brain_position 5.050410 rfMRI_head_motion -106.544674 tfMRI_head_motion -2484.465334 Assessment_centre_11026.0 254.545189 Assessment_centre_11027.0 294.344140 Assessment_centre_11028.0 1555.889046 f.22009.0.1 24.979424 f.22009.0.2 28.929903 f.22009.0.3 -43.733994 f.22009.0.4 -4.065654 f.22009.0.5 0.215199 f.22009.0.6 2.286754 f.22009.0.7 -15.205278 f.22009.0.8 22.117804 f.22009.0.9 -10.308759 f.22009.0.10 -0.178680 dtype: float64	rs11662234	0.025370474433915106	True
2	FAST_vermis_Crus_II_Cerebellum	4.397740819035445	0.0124007521919585	2.0	0.0744662057504466	0.0711995462429281	0.064066949635283	0.0615167828918118	const 918.040144 Prob_Class_0 -650.207902 Prob_Class_2 125.530970 Age_c -0.996378 Age2 -0.045102 age_sex -0.419359 Sex_num -1.019579 date_c -0.000958 date_c2 -0.000004 head_volume -81.258136 Table_position 0.224854 X_brain_position -0.407626 Y_brain_position -0.565228 Z_brain_position -0.235446 rfMRI_head_motion -48.871842 tfMRI_head_motion -65.362818 Assessment_centre_11026.0 -3.631720 Assessment_centre_11027.0 2.771340 Assessment_centre_11028.0 62.296723 f.22009.0.1 0.442658 f.22009.0.2 1.231542 f.22009.0.3 -0.203971 f.22009.0.4 0.215198 f.22009.0.5 0.298463 f.22009.0.6 1.443766 f.22009.0.7 -0.595040 f.22009.0.8 0.222276 f.22009.0.9 -0.247874 f.22009.0.10 0.422963 dtype: float64	const 809.570594 Age_c -1.110581 Age2 -0.046160 age_sex -0.457976 Sex_num -2.199378 date_c -0.001871 date_c2 -0.000003 head_volume -76.617052 Table_position 0.247378 X_brain_position -0.367268 Y_brain_position -0.498905 Z_brain_position -0.258635 rfMRI_head_motion -49.716861 tfMRI_head_motion -67.682052 Assessment_centre_11026.0 -4.340027 Assessment_centre_11027.0 2.325529 Assessment_centre_11028.0 60.781174 f.22009.0.1 0.503249 f.22009.0.2 1.183136 f.22009.0.3 -0.255481 f.22009.0.4 0.270467 f.22009.0.5 0.327272 f.22009.0.6 1.293059 f.22009.0.7 -0.615096 f.22009.0.8 0.202820 f.22009.0.9 -0.252322 f.22009.0.10 0.433916 dtype: float64	rs11662234	0.016395485598773483	True
2	FAST_vermis_VIIb_Cerebellum	8.486856314580178	0.0002121782763147	2.0	0.1589281531673683	0.1531993763501073	0.1494779076973387	0.1443714628718005	const 5.454602e+02 Prob_Class_0 -1.112478e+02 Prob_Class_2 -5.673961e+02 Age_c -7.726418e-01 Age2 -2.304191e-02 age_sex -1.319493e-01 Sex_num -6.969857e+00 date_c 5.810139e-04 date_c2 -5.545574e-07 head_volume -4.926674e+01 Table_position 1.112686e-01 X_brain_position -2.313278e-01 Y_brain_position -4.406851e-01 Z_brain_position -1.459286e-01 rfMRI_head_motion -2.417754e+01 tfMRI_head_motion -2.435915e+01 Assessment_centre_11026.0 -2.931295e+00 Assessment_centre_11027.0 1.612169e+00 Assessment_centre_11028.0 2.358036e+01 f.22009.0.1 5.114721e-01 f.22009.0.2 3.275923e-01 f.22009.0.3 -7.026512e-02 f.22009.0.4 2.706333e-01 f.22009.0.5 -6.457796e-02 f.22009.0.6 4.002183e-01 f.22009.0.7 -1.137955e-01 f.22009.0.8 1.281003e-01 f.22009.0.9 -1.750405e-01 f.22009.0.10 -1.311198e-01 dtype: float64	const 4.222690e+02 Age_c -7.250439e-01 Age2 -2.154643e-02 age_sex -1.664629e-01 Sex_num -6.258590e+00 date_c 5.012785e-04 date_c2 9.391187e-08 head_volume -5.180989e+01 Table_position 1.650277e-01 X_brain_position -1.794834e-01 Y_brain_position -4.334258e-01 Z_brain_position -9.214720e-02 rfMRI_head_motion -2.496579e+01 tfMRI_head_motion -2.431563e+01 Assessment_centre_11026.0 -2.510670e+00 Assessment_centre_11027.0 1.982219e+00 Assessment_centre_11028.0 2.637040e+01 f.22009.0.1 5.644397e-01 f.22009.0.2 2.795776e-01 f.22009.0.3 -5.240325e-02 f.22009.0.4 3.029256e-01 f.22009.0.5 -5.454887e-02 f.22009.0.6 3.744971e-01 f.22009.0.7 -9.121494e-02 f.22009.0.8 1.167160e-01 f.22009.0.9 -1.681873e-01 f.22009.0.10 -1.203466e-01 dtype: float64	rs11662234	0.0003614045765858834	True
2	FAST_R_VIIb_Cerebellum	5.232381664885864	0.0053996235442954	2.0	0.2350777378108876	0.2318655666874997	0.2264831056514593	0.223857749820569	const 20142.845461 Prob_Class_0 -4171.015209 Prob_Class_2 -7561.462819 Age_c -19.755894 Age2 -0.674586 age_sex -0.350758 Sex_num 28.020650 date_c -0.003670 date_c2 -0.000007 head_volume -1736.616434 Table_position 9.159806 X_brain_position -1.955424 Y_brain_position -10.049763 Z_brain_position 2.435823 rfMRI_head_motion -727.758359 tfMRI_head_motion -783.410603 Assessment_centre_11026.0 -19.132964 Assessment_centre_11027.0 73.567841 Assessment_centre_11028.0 770.198489 f.22009.0.1 4.635550 f.22009.0.2 -1.810757 f.22009.0.3 -8.066779 f.22009.0.4 -10.372595 f.22009.0.5 -0.321939 f.22009.0.6 8.457928 f.22009.0.7 -8.533783 f.22009.0.8 8.720507 f.22009.0.9 -5.335908 f.22009.0.10 5.598020 dtype: float64	const 17960.403020 Age_c -19.534601 Age2 -0.657550 age_sex -0.994978 Sex_num 33.426059 date_c -0.008442 date_c2 0.000009 head_volume -1754.259650 Table_position 10.013353 X_brain_position -1.058031 Y_brain_position -9.682396 Z_brain_position 3.107565 rfMRI_head_motion -742.324264 tfMRI_head_motion -792.032007 Assessment_centre_11026.0 -15.978586 Assessment_centre_11027.0 77.049422 Assessment_centre_11028.0 803.801590 f.22009.0.1 5.629506 f.22009.0.2 -2.685801 f.22009.0.3 -8.018215 f.22009.0.4 -9.693596 f.22009.0.5 -0.064670 f.22009.0.6 7.492072 f.22009.0.7 -8.292860 f.22009.0.8 8.481248 f.22009.0.9 -5.256259 f.22009.0.10 5.794722 dtype: float64	rs11662234	0.007529020217637344	True
2	FAST_L_VIIIa_Cerebellum	6.271974434053477	0.0019184424832184	2.0	0.3198389422699138	0.3164152241598641	0.3121966831942948	0.3092888391671441	const 21518.324122 Prob_Class_0 -4441.542069 Prob_Class_2 -7055.899830 Age_c -23.461481 Age2 -1.196998 age_sex -7.568201 Sex_num -40.816104 date_c 0.047145 date_c2 0.000016 head_volume -1557.659684 Table_position 10.629313 X_brain_position -5.313989 Y_brain_position -13.397725 Z_brain_position 1.916043 rfMRI_head_motion -1228.855504 tfMRI_head_motion -836.611867 Assessment_centre_11026.0 -58.169718 Assessment_centre_11027.0 116.025807 Assessment_centre_11028.0 910.551875 f.22009.0.1 14.499644 f.22009.0.2 -3.451200 f.22009.0.3 -3.686289 f.22009.0.4 3.302494 f.22009.0.5 -0.971535 f.22009.0.6 4.502561 f.22009.0.7 -1.151037 f.22009.0.8 0.465814 f.22009.0.9 -5.041451 f.22009.0.10 -0.170776 dtype: float64	const 19371.301191 Age_c -23.339389 Age2 -1.181692 age_sex -8.207005 Sex_num -36.604517 date_c 0.041934 date_c2 0.000033 head_volume -1570.802820 Table_position 11.453813 X_brain_position -4.434400 Y_brain_position -12.999616 Z_brain_position 2.533681 rfMRI_head_motion -1243.277475 tfMRI_head_motion -846.537198 Assessment_centre_11026.0 -55.727145 Assessment_centre_11027.0 118.978306 Assessment_centre_11028.0 941.176925 f.22009.0.1 15.486014 f.22009.0.2 -4.315797 f.22009.0.3 -3.679691 f.22009.0.4 3.986908 f.22009.0.5 -0.706205 f.22009.0.6 3.473952 f.22009.0.7 -0.938483 f.22009.0.8 0.224662 f.22009.0.9 -4.969515 f.22009.0.10 0.023632 dtype: float64	rs11662234	0.002851797573059756	True
2	FAST_vermis_VIIIa_Cerebellum	4.737202078186859	0.0088421997927099	2.0	0.2565016259498754	0.2536748987888171	0.2481477116347055	0.2458944446462786	const 4356.804639 Prob_Class_0 -1045.693182 Prob_Class_2 -1502.843373 Age_c -6.008829 Age2 -0.285618 age_sex -0.650586 Sex_num -18.713476 date_c 0.006720 date_c2 0.000002 head_volume -298.703607 Table_position 1.957702 X_brain_position 0.485816 Y_brain_position -3.651019 Z_brain_position -0.426838 rfMRI_head_motion -222.890955 tfMRI_head_motion -165.152915 Assessment_centre_11026.0 -7.625390 Assessment_centre_11027.0 8.478218 Assessment_centre_11028.0 171.643122 f.22009.0.1 3.153788 f.22009.0.2 0.050901 f.22009.0.3 -3.602522 f.22009.0.4 -1.076543 f.22009.0.5 0.140021 f.22009.0.6 0.878024 f.22009.0.7 -0.841978 f.22009.0.8 1.018968 f.22009.0.9 -0.346590 f.22009.0.10 0.768388 dtype: float64	const 3879.458781 Age_c -5.998139 Age2 -0.282465 age_sex -0.793478 Sex_num -17.967480 date_c 0.005473 date_c2 0.000006 head_volume -300.900510 Table_position 2.138397 X_brain_position 0.680817 Y_brain_position -3.556191 Z_brain_position -0.296955 rfMRI_head_motion -226.113293 tfMRI_head_motion -167.608097 Assessment_centre_11026.0 -7.196029 Assessment_centre_11027.0 9.053313 Assessment_centre_11028.0 178.033289 f.22009.0.1 3.374558 f.22009.0.2 -0.141970 f.22009.0.3 -3.608142 f.22009.0.4 -0.921549 f.22009.0.5 0.201117 f.22009.0.6 0.635836 f.22009.0.7 -0.798930 f.22009.0.8 0.964359 f.22009.0.9 -0.331701 f.22009.0.10 0.811765 dtype: float64	rs11662234	0.011961403073998544	True
2	FAST_R_VIIIa_Cerebellum	10.313393893235515	3.462464146680481e-05	2.0	0.3065583716030298	0.3008186150575846	0.2987668926322773	0.2935296351022908	const 24224.900404 Prob_Class_0 -6280.902626 Prob_Class_2 -9074.673813 Age_c -24.367629 Age2 -1.154530 age_sex -4.535705 Sex_num -89.787963 date_c 0.033305 date_c2 -0.000014 head_volume -1650.607483 Table_position 12.119009 X_brain_position 2.388274 Y_brain_position -11.227011 Z_brain_position 3.090244 rfMRI_head_motion -1459.678369 tfMRI_head_motion -664.076579 Assessment_centre_11026.0 -55.556518 Assessment_centre_11027.0 95.163808 Assessment_centre_11028.0 786.196192 f.22009.0.1 12.610363 f.22009.0.2 -12.753513 f.22009.0.3 -11.656714 f.22009.0.4 -7.260188 f.22009.0.5 0.684019 f.22009.0.6 7.114530 f.22009.0.7 -8.408787 f.22009.0.8 4.148364 f.22009.0.9 -5.153880 f.22009.0.10 2.763333 dtype: float64	const 21349.232025 Age_c -24.297956 Age2 -1.135456 age_sex -5.396250 Sex_num -85.232870 date_c 0.025819 date_c2 0.000010 head_volume -1664.074647 Table_position 13.208407 X_brain_position 3.563193 Y_brain_position -10.657764 Z_brain_position 3.875082 rfMRI_head_motion -1479.085558 tfMRI_head_motion -678.787668 Assessment_centre_11026.0 -52.933487 Assessment_centre_11027.0 98.654405 Assessment_centre_11028.0 824.826556 f.22009.0.1 13.939871 f.22009.0.2 -13.915217 f.22009.0.3 -11.688300 f.22009.0.4 -6.327367 f.22009.0.5 1.051406 f.22009.0.6 5.659848 f.22009.0.7 -8.148108 f.22009.0.8 3.819701 f.22009.0.9 -5.063832 f.22009.0.10 3.024601 dtype: float64	rs11662234	6.536962241622397e-05	True
2	FAST_L_VIIIb_Cerebellum	9.655379504106383	6.650979036987878e-05	2.0	0.290648091188923	0.2851512517976443	0.2826778450225063	0.2776989392662645	const 15006.308154 Prob_Class_0 -4554.444696 Prob_Class_2 -5598.566482 Age_c -13.827825 Age2 -0.990330 age_sex -4.644183 Sex_num 5.750549 date_c 0.050454 date_c2 0.000016 head_volume -1096.184210 Table_position 6.789673 X_brain_position -0.182374 Y_brain_position -11.741306 Z_brain_position 0.365695 rfMRI_head_motion -1072.470931 tfMRI_head_motion -452.197177 Assessment_centre_11026.0 -33.463370 Assessment_centre_11027.0 82.117828 Assessment_centre_11028.0 806.261863 f.22009.0.1 6.651780 f.22009.0.2 -0.412878 f.22009.0.3 -5.498733 f.22009.0.4 5.285876 f.22009.0.5 -1.589541 f.22009.0.6 -0.659382 f.22009.0.7 -2.544367 f.22009.0.8 4.874770 f.22009.0.9 -3.570881 f.22009.0.10 -5.476270 dtype: float64	const 13095.520127 Age_c -13.889229 Age2 -0.979294 age_sex -5.221663 Sex_num 7.531291 date_c 0.044899 date_c2 0.000033 head_volume -1100.386107 Table_position 7.496426 X_brain_position 0.594672 Y_brain_position -11.321715 Z_brain_position 0.838527 rfMRI_head_motion -1085.470529 tfMRI_head_motion -463.598646 Assessment_centre_11026.0 -32.464602 Assessment_centre_11027.0 83.904878 Assessment_centre_11028.0 829.190158 f.22009.0.1 7.544821 f.22009.0.2 -1.189022 f.22009.0.3 -5.566108 f.22009.0.4 5.924219 f.22009.0.5 -1.331641 f.22009.0.6 -1.714316 f.22009.0.7 -2.398707 f.22009.0.8 4.649876 f.22009.0.9 -3.518279 f.22009.0.10 -5.301654 dtype: float64	rs11662234	0.00012139794792053557	True
2	FAST_vermis_VIIIb_Cerebellum	6.897466286428721	0.0010297437005477	2.0	0.2017002132837598	0.1972810753501014	0.1927305527588583	0.1889127144676244	const 2135.013900 Prob_Class_0 -629.004977 Prob_Class_2 -1038.443924 Age_c -2.459594 Age2 -0.138600 age_sex -0.333791 Sex_num -6.829213 date_c 0.006673 date_c2 0.000003 head_volume -170.397584 Table_position 0.857644 X_brain_position 0.114681 Y_brain_position -1.341200 Z_brain_position -0.139493 rfMRI_head_motion -84.534483 tfMRI_head_motion -57.958357 Assessment_centre_11026.0 -14.037095 Assessment_centre_11027.0 1.461642 Assessment_centre_11028.0 97.378814 f.22009.0.1 1.008681 f.22009.0.2 -0.084422 f.22009.0.3 -1.358998 f.22009.0.4 -0.223941 f.22009.0.5 -0.056374 f.22009.0.6 -0.290599 f.22009.0.7 0.425997 f.22009.0.8 0.819941 f.22009.0.9 0.009094 f.22009.0.10 -0.109180 dtype: float64	const 1823.990848 Age_c -2.437834 Age2 -0.136321 age_sex -0.426115 Sex_num -6.171993 date_c 0.005940 date_c2 0.000006 head_volume -172.481032 Table_position 0.977731 X_brain_position 0.242238 Y_brain_position -1.285092 Z_brain_position -0.048180 rfMRI_head_motion -86.619747 tfMRI_head_motion -59.334659 Assessment_centre_11026.0 -13.655116 Assessment_centre_11027.0 1.909480 Assessment_centre_11028.0 101.918864 f.22009.0.1 1.151205 f.22009.0.2 -0.209510 f.22009.0.3 -1.356288 f.22009.0.4 -0.125495 f.22009.0.5 -0.018459 f.22009.0.6 -0.436265 f.22009.0.7 0.457830 f.22009.0.8 0.785253 f.22009.0.9 0.019789 f.22009.0.10 -0.081056 dtype: float64	rs11662234	0.0015875719566610838	True
2	FAST_R_VIIIb_Cerebellum	9.211739384814448	0.0001033018919005	2.0	0.2641129569117393	0.2586725077483438	0.2558445631691746	0.2509441537794011	const 17989.167260 Prob_Class_0 -5168.440585 Prob_Class_2 -5112.374886 Age_c -14.985829 Age2 -0.992675 age_sex -5.375010 Sex_num -70.527130 date_c 0.040239 date_c2 -0.000007 head_volume -1087.446270 Table_position 9.580095 X_brain_position 6.072907 Y_brain_position -9.078956 Z_brain_position 3.251625 rfMRI_head_motion -963.038175 tfMRI_head_motion -396.230280 Assessment_centre_11026.0 -53.545396 Assessment_centre_11027.0 83.765371 Assessment_centre_11028.0 684.426359 f.22009.0.1 12.534089 f.22009.0.2 1.521816 f.22009.0.3 -9.014593 f.22009.0.4 1.423991 f.22009.0.5 -0.160734 f.22009.0.6 4.093801 f.22009.0.7 -3.901174 f.22009.0.8 2.786995 f.22009.0.9 -2.263734 f.22009.0.10 -1.456151 dtype: float64	const 16041.275974 Age_c -15.196992 Age2 -0.983684 age_sex -5.971535 Sex_num -70.430572 date_c 0.033773 date_c2 0.000011 head_volume -1085.182031 Table_position 10.276961 X_brain_position 6.860006 Y_brain_position -8.594183 Z_brain_position 3.666506 rfMRI_head_motion -976.433870 tfMRI_head_motion -410.096730 Assessment_centre_11026.0 -53.553758 Assessment_centre_11027.0 84.852783 Assessment_centre_11028.0 704.019709 f.22009.0.1 13.457750 f.22009.0.2 0.724768 f.22009.0.3 -9.147263 f.22009.0.4 2.100268 f.22009.0.5 0.121186 f.22009.0.6 2.896514 f.22009.0.7 -3.790692 f.22009.0.8 2.548758 f.22009.0.9 -2.220087 f.22009.0.10 -1.276748 dtype: float64	rs11662234	0.00018381385466562748	True
2	FAST_L_IX_Cerebellum	14.168216971549446	7.612764019521003e-07	2.0	0.2401207517471781	0.2314801947155378	0.2315827826656857	0.2234683603380735	const 12049.413431 Prob_Class_0 -3447.278839 Prob_Class_2 -7784.131501 Age_c -8.142652 Age2 -0.635393 age_sex -1.709748 Sex_num -115.310147 date_c 0.035934 date_c2 -0.000001 head_volume -795.130633 Table_position 4.978719 X_brain_position -0.711105 Y_brain_position -8.833301 Z_brain_position -0.227303 rfMRI_head_motion -611.565297 tfMRI_head_motion -360.327683 Assessment_centre_11026.0 -107.209332 Assessment_centre_11027.0 20.943220 Assessment_centre_11028.0 485.605735 f.22009.0.1 4.946337 f.22009.0.2 -2.865735 f.22009.0.3 -8.259085 f.22009.0.4 1.470659 f.22009.0.5 -2.143735 f.22009.0.6 -4.794750 f.22009.0.7 1.461135 f.22009.0.8 10.923837 f.22009.0.9 -2.640394 f.22009.0.10 -1.283331 dtype: float64	const 9972.969410 Age_c -7.784786 Age2 -0.616944 age_sex -2.314914 Sex_num -108.462909 date_c 0.032189 date_c2 0.000013 head_volume -818.409810 Table_position 5.814223 X_brain_position 0.147695 Y_brain_position -8.540332 Z_brain_position 0.478385 rfMRI_head_motion -625.281284 tfMRI_head_motion -366.305564 Assessment_centre_11026.0 -103.190234 Assessment_centre_11027.0 24.983891 Assessment_centre_11028.0 521.325268 f.22009.0.1 5.878850 f.22009.0.2 -3.692495 f.22009.0.3 -8.149427 f.22009.0.4 2.091355 f.22009.0.5 -1.917815 f.22009.0.6 -5.592849 f.22009.0.7 1.728045 f.22009.0.8 10.705100 f.22009.0.9 -2.554722 f.22009.0.10 -1.097567 dtype: float64	rs11662234	1.7738479268786803e-06	True
2	FAST_vermis_IX_Cerebellum	8.950532585261941	0.0001338838362084	2.0	0.2144958350038885	0.2088532341815316	0.2056699455095502	0.2006055132868723	const 2.307701e+03 Prob_Class_0 5.651785e+01 Prob_Class_2 -2.048905e+03 Age_c -1.961355e+00 Age2 -1.436686e-01 age_sex -2.633258e-01 Sex_num -1.766075e+01 date_c 8.097753e-03 date_c2 6.043617e-07 head_volume -1.801643e+02 Table_position 8.580296e-01 X_brain_position 5.128742e-01 Y_brain_position -2.187090e+00 Z_brain_position -3.776505e-01 rfMRI_head_motion -8.223202e+01 tfMRI_head_motion -7.901557e+01 Assessment_centre_11026.0 -1.224053e+01 Assessment_centre_11027.0 3.724091e+00 Assessment_centre_11028.0 3.257378e+01 f.22009.0.1 7.871303e-01 f.22009.0.2 6.690303e-01 f.22009.0.3 -1.987379e+00 f.22009.0.4 -6.181347e-01 f.22009.0.5 -1.521512e-01 f.22009.0.6 -7.782981e-01 f.22009.0.7 -3.210107e-01 f.22009.0.8 2.270213e+00 f.22009.0.9 -1.688148e-01 f.22009.0.10 6.455978e-01 dtype: float64	const 1955.013506 Age_c -1.719077 Age2 -0.137775 age_sex -0.356548 Sex_num -14.398032 date_c 0.008442 date_c2 0.000002 head_volume -192.117315 Table_position 1.028786 X_brain_position 0.664894 Y_brain_position -2.207004 Z_brain_position -0.175776 rfMRI_head_motion -84.386181 tfMRI_head_motion -77.290067 Assessment_centre_11026.0 -10.303840 Assessment_centre_11027.0 5.307503 Assessment_centre_11028.0 43.258792 f.22009.0.1 0.929297 f.22009.0.2 0.535730 f.22009.0.3 -1.890583 f.22009.0.4 -0.543907 f.22009.0.5 -0.137005 f.22009.0.6 -0.764977 f.22009.0.7 -0.229244 f.22009.0.8 2.244026 f.22009.0.9 -0.142076 f.22009.0.10 0.675444 dtype: float64	rs11662234	0.00023443668445424968	True
2	FAST_R_IX_Cerebellum	18.18305842074701	1.4463158581186736e-08	2.0	0.2277306480588261	0.2164608095813792	0.2190534643291499	0.2082923978127809	const 13775.761598 Prob_Class_0 -4667.786841 Prob_Class_2 -9162.649756 Age_c -8.953810 Age2 -0.832211 age_sex -2.008161 Sex_num -125.304945 date_c 0.041533 date_c2 -0.000009 head_volume -853.612089 Table_position 5.666865 X_brain_position 2.604502 Y_brain_position -8.759638 Z_brain_position 0.542060 rfMRI_head_motion -536.688776 tfMRI_head_motion -395.167010 Assessment_centre_11026.0 -70.780826 Assessment_centre_11027.0 48.038011 Assessment_centre_11028.0 623.002149 f.22009.0.1 5.028838 f.22009.0.2 -0.544655 f.22009.0.3 -8.803090 f.22009.0.4 2.071913 f.22009.0.5 -1.485839 f.22009.0.6 -4.946662 f.22009.0.7 2.327121 f.22009.0.8 10.518506 f.22009.0.9 -1.922819 f.22009.0.10 0.661548 dtype: float64	const 11208.902179 Age_c -8.626285 Age2 -0.811151 age_sex -2.762310 Sex_num -118.169360 date_c 0.036284 date_c2 0.000010 head_volume -877.327069 Table_position 6.681444 X_brain_position 3.662242 Y_brain_position -8.353381 Z_brain_position 1.362514 rfMRI_head_motion -553.755291 tfMRI_head_motion -404.291348 Assessment_centre_11026.0 -66.606138 Assessment_centre_11027.0 52.465266 Assessment_centre_11028.0 664.235356 f.22009.0.1 6.191858 f.22009.0.2 -1.571189 f.22009.0.3 -8.717005 f.22009.0.4 2.858951 f.22009.0.5 -1.191861 f.22009.0.6 -6.027477 f.22009.0.7 2.627686 f.22009.0.8 10.241168 f.22009.0.9 -1.824625 f.22009.0.10 0.892266 dtype: float64	rs11662234	4.141349641754037e-08	True
2	FAST_vermis_X_Cerebellum	47.94482672881483	3.702077708560067e-21	2.0	0.1752317838784013	0.1434955325032939	0.1659647252702935	0.1345664562583403	const 960.804917 Prob_Class_0 -972.294760 Prob_Class_2 -1109.289208 Age_c -0.927948 Age2 -0.073764 age_sex -0.728579 Sex_num -16.592930 date_c 0.003304 date_c2 -0.000003 head_volume -56.153989 Table_position 0.066161 X_brain_position 0.313139 Y_brain_position -0.345090 Z_brain_position -0.234810 rfMRI_head_motion -0.535422 tfMRI_head_motion -41.204351 Assessment_centre_11026.0 -6.420820 Assessment_centre_11027.0 -2.592094 Assessment_centre_11028.0 7.702954 f.22009.0.1 0.657519 f.22009.0.2 0.337512 f.22009.0.3 -0.882328 f.22009.0.4 -0.437295 f.22009.0.5 0.340182 f.22009.0.6 -0.067283 f.22009.0.7 -0.677342 f.22009.0.8 0.596539 f.22009.0.9 -0.088532 f.22009.0.10 -0.111268 dtype: float64	const 5.681491e+02 Age_c -9.508510e-01 Age2 -7.165285e-02 age_sex -8.477897e-01 Sex_num -1.634598e+01 date_c 2.107198e-03 date_c2 7.465719e-07 head_volume -5.656417e+01 Table_position 2.097604e-01 X_brain_position 4.724687e-01 Y_brain_position -2.549182e-01 Z_brain_position -1.422935e-01 rfMRI_head_motion -3.216710e+00 tfMRI_head_motion -4.370260e+01 Assessment_centre_11026.0 -6.286642e+00 Assessment_centre_11027.0 -2.275702e+00 Assessment_centre_11028.0 1.215289e+01 f.22009.0.1 8.419533e-01 f.22009.0.2 1.776151e-01 f.22009.0.3 -9.006031e-01 f.22009.0.4 -3.043509e-01 f.22009.0.5 3.944955e-01 f.22009.0.6 -2.925025e-01 f.22009.0.7 -6.500410e-01 f.22009.0.8 5.497037e-01 f.22009.0.9 -7.841274e-02 f.22009.0.10 -7.528851e-02 dtype: float64	rs11662234	3.251088322376712e-20	True
2	FAST_R_X_Cerebellum	3.933300572626382	0.0197006155154354	2.0	0.2233748510353543	0.2209232457840392	0.2146487257660886	0.212801355002317	const 1132.023558 Prob_Class_0 459.745529 Prob_Class_2 747.132914 Age_c -3.823205 Age2 -0.037096 age_sex 1.247867 Sex_num 16.681124 date_c -0.000807 date_c2 0.000002 head_volume -199.067679 Table_position 0.658304 X_brain_position 0.005375 Y_brain_position -0.748289 Z_brain_position 0.754442 rfMRI_head_motion -24.456947 tfMRI_head_motion -26.081791 Assessment_centre_11026.0 6.868857 Assessment_centre_11027.0 7.951710 Assessment_centre_11028.0 53.760789 f.22009.0.1 -1.021990 f.22009.0.2 1.439437 f.22009.0.3 -0.519708 f.22009.0.4 0.661893 f.22009.0.5 -0.461621 f.22009.0.6 0.908665 f.22009.0.7 0.062785 f.22009.0.8 0.844971 f.22009.0.9 -0.430651 f.22009.0.10 -0.609924 dtype: float64	const 1.357243e+03 Age_c -3.837756e+00 Age2 -3.872808e-02 age_sex 1.314784e+00 Sex_num 1.621917e+01 date_c -2.695098e-04 date_c2 -6.305972e-08 head_volume -1.976122e+02 Table_position 5.715386e-01 X_brain_position -8.695192e-02 Y_brain_position -7.893808e-01 Z_brain_position 6.888651e-01 rfMRI_head_motion -2.294579e+01 tfMRI_head_motion -2.506696e+01 Assessment_centre_11026.0 6.600592e+00 Assessment_centre_11027.0 7.633382e+00 Assessment_centre_11028.0 5.050392e+01 f.22009.0.1 -1.125303e+00 f.22009.0.2 1.530064e+00 f.22009.0.3 -5.211507e-01 f.22009.0.4 5.903987e-01 f.22009.0.5 -4.892306e-01 f.22009.0.6 1.015135e+00 f.22009.0.7 4.004239e-02 f.22009.0.8 8.701619e-01 f.22009.0.9 -4.383138e-01 f.22009.0.10 -6.303013e-01 dtype: float64	rs11662234	0.02530401470720328	True
3	Norm_Volume_peripheral_cortical_grey_matter	68.47888326187	1.1173079587501612e-29	2.0	0.4902871723713949	0.4622851144329618	0.4845623592251451	0.4566816727396781	const 5.089456e+05 Prob_Class_0 5.398927e+06 Prob_Class_2 -6.444604e+05 Age_c -2.684511e+03 Age2 -4.796882e+00 age_sex 2.365389e+02 Sex_num -2.814243e+03 date_c -2.276316e+00 date_c2 -1.333816e-03 head_volume 9.100218e+04 Table_position -2.233432e+02 X_brain_position 1.721511e+02 Y_brain_position -2.521806e+02 Z_brain_position -2.673073e+02 rfMRI_head_motion -6.744860e+04 tfMRI_head_motion -3.617359e+04 Assessment_centre_11026.0 -6.304469e+01 Assessment_centre_11027.0 -1.606806e+03 Assessment_centre_11028.0 -2.051851e+04 f.22009.0.1 -1.034667e+02 f.22009.0.2 3.751214e+01 f.22009.0.3 -2.057897e+02 f.22009.0.4 1.135960e+02 f.22009.0.5 1.354708e+01 f.22009.0.6 -1.303048e+02 f.22009.0.7 -1.861072e+02 f.22009.0.8 -6.010802e+02 f.22009.0.9 -1.780118e+02 f.22009.0.10 -2.761918e+02 dtype: float64	const 628388.274930 Age_c -3093.547061 Age2 -10.703978 age_sex 246.077232 Sex_num -5022.457439 date_c -1.138177 date_c2 -0.000667 head_volume 77041.879708 Table_position 65.321952 X_brain_position 172.096530 Y_brain_position -534.220891 Z_brain_position 25.425471 rfMRI_head_motion -43345.028525 tfMRI_head_motion -31364.072401 Assessment_centre_11026.0 3208.445411 Assessment_centre_11027.0 2240.231430 Assessment_centre_11028.0 -14230.146752 f.22009.0.1 -117.857834 f.22009.0.2 -26.715788 f.22009.0.3 -289.973572 f.22009.0.4 169.271921 f.22009.0.5 -1.867417 f.22009.0.6 -187.199015 f.22009.0.7 -181.564741 f.22009.0.8 -662.967026 f.22009.0.9 -247.848219 f.22009.0.10 -293.290983 dtype: float64	rs28439696	1.5899219543169322e-28	True
3	Volume_peripheral_cortical_grey_matter	71.29526352521104	7.761944605627898e-31	2.0	0.7568708660135683	0.7429647643864372	0.7541401737746514	0.7402862408890614	const 8.837679e+05 Prob_Class_0 4.292910e+06 Prob_Class_2 -5.231711e+05 Age_c -1.947034e+03 Age2 -1.430469e+00 age_sex -1.184462e+02 Sex_num -1.006992e+03 date_c -1.583019e+00 date_c2 -9.593890e-04 head_volume -2.936498e+05 Table_position -1.699302e+02 X_brain_position 1.033884e+02 Y_brain_position -2.231014e+02 Z_brain_position -2.109415e+02 rfMRI_head_motion -5.320373e+04 tfMRI_head_motion -2.924183e+04 Assessment_centre_11026.0 -2.987419e+02 Assessment_centre_11027.0 -1.028481e+03 Assessment_centre_11028.0 -9.497799e+03 f.22009.0.1 -1.116841e+02 f.22009.0.2 -1.517116e+01 f.22009.0.3 -2.827940e+02 f.22009.0.4 -5.055596e+01 f.22009.0.5 5.242813e+01 f.22009.0.6 -1.523105e+01 f.22009.0.7 -2.047694e+02 f.22009.0.8 -4.465106e+02 f.22009.0.9 -1.820509e+02 f.22009.0.10 -1.576563e+02 dtype: float64	const 971495.722841 Age_c -2270.693973 Age2 -5.939854 age_sex -107.857661 Sex_num -2775.250812 date_c -0.693147 date_c2 -0.000409 head_volume -305029.245253 Table_position 59.180199 X_brain_position 102.461999 Y_brain_position -445.432526 Z_brain_position 21.638087 rfMRI_head_motion -33919.647743 tfMRI_head_motion -25343.102915 Assessment_centre_11026.0 2311.803624 Assessment_centre_11027.0 2019.343355 Assessment_centre_11028.0 -4522.082462 f.22009.0.1 -122.501870 f.22009.0.2 -66.071951 f.22009.0.3 -349.775390 f.22009.0.4 -6.589301 f.22009.0.5 40.577622 f.22009.0.6 -61.429174 f.22009.0.7 -201.255322 f.22009.0.8 -495.943198 f.22009.0.9 -237.209451 f.22009.0.10 -168.755159 dtype: float64	rs28439696	1.174135817361699e-29	True
3	Norm_volume_ventricul_cerebrospinal_fluid	223.88697115223368	3.7747136180730955e-90	2.0	0.4223034575187127	0.3185419419621518	0.4158150888105393	0.3114405754254848	const 582455.778960 Prob_Class_0 -822194.953818 Prob_Class_2 -579807.579832 Age_c 940.483468 Age2 9.792078 age_sex 7.069305 Sex_num 3188.129148 date_c 1.105841 date_c2 -0.001508 head_volume -22686.475535 Table_position 80.066465 X_brain_position -183.363347 Y_brain_position -227.184836 Z_brain_position 71.165122 rfMRI_head_motion -3398.375269 tfMRI_head_motion 19738.404323 Assessment_centre_11026.0 1569.732496 Assessment_centre_11027.0 2670.237340 Assessment_centre_11028.0 3104.482439 f.22009.0.1 88.086789 f.22009.0.2 299.648007 f.22009.0.3 124.905542 f.22009.0.4 2.887588 f.22009.0.5 -39.642031 f.22009.0.6 252.101279 f.22009.0.7 20.786784 f.22009.0.8 75.225061 f.22009.0.9 98.835439 f.22009.0.10 60.885091 dtype: float64	const 106614.455071 Age_c 1102.688785 Age2 22.539790 age_sex 195.358052 Sex_num 2740.211080 date_c -0.021785 date_c2 -0.000326 head_volume -38187.000433 Table_position 9.624021 X_brain_position -239.126644 Y_brain_position -62.286657 Z_brain_position 14.940476 rfMRI_head_motion 404.962797 tfMRI_head_motion 23710.340079 Assessment_centre_11026.0 1655.640861 Assessment_centre_11027.0 1382.425663 Assessment_centre_11028.0 604.455793 f.22009.0.1 129.768595 f.22009.0.2 320.134146 f.22009.0.3 134.990007 f.22009.0.4 -24.765137 f.22009.0.5 -11.639258 f.22009.0.6 200.185794 f.22009.0.7 13.919228 f.22009.0.8 70.512544 f.22009.0.9 132.921396 f.22009.0.10 221.226087 dtype: float64	rs28439696	3.3613739368180325e-88	True
3	Volume_ventricul_cerebrospinal_fluid	217.776503014638	6.780233565331149e-88	2.0	0.4951057871313185	0.4068955215309416	0.4894350940064396	0.4007148736591198	const 508337.621822 Prob_Class_0 -557065.670612 Prob_Class_2 -484683.273186 Age_c 695.021607 Age2 8.383417 age_sex 111.820004 Sex_num 2682.697101 date_c 0.883835 date_c2 -0.001292 head_volume -46617.313402 Table_position 60.334805 X_brain_position -156.369707 Y_brain_position -183.040660 Z_brain_position 52.622561 rfMRI_head_motion -2983.810744 tfMRI_head_motion 15257.865689 Assessment_centre_11026.0 1168.843582 Assessment_centre_11027.0 2012.617174 Assessment_centre_11028.0 1332.084919 f.22009.0.1 70.894397 f.22009.0.2 237.455545 f.22009.0.3 65.684583 f.22009.0.4 0.179416 f.22009.0.5 -27.107493 f.22009.0.6 196.488866 f.22009.0.7 23.698829 f.22009.0.8 78.366719 f.22009.0.9 69.796048 f.22009.0.10 41.766294 dtype: float64	const 123939.588655 Age_c 818.456871 Age2 18.625525 age_sex 265.096823 Sex_num 2272.979334 date_c -0.009451 date_c2 -0.000318 head_volume -59507.358509 Table_position 9.020025 X_brain_position -201.706772 Y_brain_position -54.796047 Z_brain_position 12.950867 rfMRI_head_motion 605.605970 tfMRI_head_motion 18586.300869 Assessment_centre_11026.0 1306.181272 Assessment_centre_11027.0 1044.985133 Assessment_centre_11028.0 -570.719559 f.22009.0.1 104.485088 f.22009.0.2 252.785839 f.22009.0.3 72.146536 f.22009.0.4 -21.153796 f.22009.0.5 -4.659061 f.22009.0.6 153.107447 f.22009.0.7 18.209173 f.22009.0.8 73.258634 f.22009.0.9 96.067379 f.22009.0.10 171.771845 dtype: float64	rs28439696	5.678084960243276e-86	True
3	Norm_total_Volume_grey_matter	46.31144526666949	1.785740691931327e-20	2.0	0.540434910165529	0.5233606033028406	0.5352733287313673	0.5183936196098041	const 8.130067e+05 Prob_Class_0 4.870713e+06 Prob_Class_2 -4.967720e+05 Age_c -3.249765e+03 Age2 -1.553474e+01 age_sex 2.620510e+02 Sex_num -2.632852e+03 date_c -2.047381e+00 date_c2 -7.255174e-04 head_volume 1.294390e+05 Table_position -7.213220e+00 X_brain_position 1.508349e+02 Y_brain_position -5.699794e+02 Z_brain_position -2.160426e+02 rfMRI_head_motion -8.870382e+04 tfMRI_head_motion -5.186196e+04 Assessment_centre_11026.0 6.552298e+02 Assessment_centre_11027.0 1.000861e+03 Assessment_centre_11028.0 -6.228628e+02 f.22009.0.1 1.298201e+02 f.22009.0.2 1.628587e+02 f.22009.0.3 -3.830066e+02 f.22009.0.4 1.688463e+02 f.22009.0.5 2.257620e+01 f.22009.0.6 -1.394752e+02 f.22009.0.7 -1.548554e+02 f.22009.0.8 -4.077942e+02 f.22009.0.9 -2.385171e+02 f.22009.0.10 -3.259882e+02 dtype: float64	const 977897.385978 Age_c -3631.255707 Age2 -22.343042 age_sex 246.968565 Sex_num -4527.120065 date_c -0.901457 date_c2 -0.000284 head_volume 119045.073094 Table_position 256.515936 X_brain_position 157.748251 Y_brain_position -839.649743 Z_brain_position 49.503951 rfMRI_head_motion -67891.540700 tfMRI_head_motion -48110.297266 Assessment_centre_11026.0 3533.725349 Assessment_centre_11027.0 4559.148628 Assessment_centre_11028.0 5242.818417 f.22009.0.1 111.906975 f.22009.0.2 103.578178 f.22009.0.3 -458.612688 f.22009.0.4 221.468786 f.22009.0.5 5.466962 f.22009.0.6 -183.240252 f.22009.0.7 -149.986355 f.22009.0.8 -461.861267 f.22009.0.9 -304.448549 f.22009.0.10 -361.106602 dtype: float64	rs28439696	1.5057145165899107e-19	True
3	Total_Volume_grey_matter	49.09864215632155	1.2189110967864033e-21	2.0	0.7908840555576299	0.7826471450679731	0.7885353806902466	0.7803821453772987	const 1.262091e+06 Prob_Class_0 3.944776e+06 Prob_Class_2 -4.223684e+05 Age_c -2.360362e+03 Age2 -9.143201e+00 age_sex -1.549269e+02 Sex_num -5.509683e+02 date_c -1.381664e+00 date_c2 -5.047674e-04 head_volume -3.674871e+05 Table_position -1.535172e+00 X_brain_position 6.995774e+01 Y_brain_position -4.815240e+02 Z_brain_position -1.751810e+02 rfMRI_head_motion -7.003784e+04 tfMRI_head_motion -4.127880e+04 Assessment_centre_11026.0 2.675820e+02 Assessment_centre_11027.0 1.119572e+03 Assessment_centre_11028.0 7.492395e+03 f.22009.0.1 6.516203e+01 f.22009.0.2 7.860242e+01 f.22009.0.3 -4.647979e+02 f.22009.0.4 -4.742105e+01 f.22009.0.5 7.253186e+01 f.22009.0.6 -2.009046e+00 f.22009.0.7 -2.017145e+02 f.22009.0.8 -2.877309e+02 f.22009.0.9 -2.407786e+02 f.22009.0.10 -1.766147e+02 dtype: float64	const 1.382111e+06 Age_c -2.666378e+03 Age2 -1.430710e+01 age_sex -1.615350e+02 Sex_num -2.108305e+03 date_c -4.817848e-01 date_c2 -1.096514e-04 head_volume -3.764261e+05 Table_position 2.112757e+02 X_brain_position 7.390876e+01 Y_brain_position -6.963256e+02 Z_brain_position 3.954018e+01 rfMRI_head_motion -5.296117e+04 tfMRI_head_motion -3.810131e+04 Assessment_centre_11026.0 2.616128e+03 Assessment_centre_11027.0 3.980675e+03 Assessment_centre_11028.0 1.219741e+04 f.22009.0.1 5.182119e+01 f.22009.0.2 3.090767e+01 f.22009.0.3 -5.261119e+02 f.22009.0.4 -5.368886e+00 f.22009.0.5 5.943329e+01 f.22009.0.6 -3.924440e+01 f.22009.0.7 -1.979536e+02 f.22009.0.8 -3.319374e+02 f.22009.0.9 -2.934833e+02 f.22009.0.10 -2.003956e+02 dtype: float64	rs28439696	1.1069760214469966e-20	True
3	Norm_total_Volume_white_matter	130.78226386435148	9.734583077381291e-55	2.0	0.2252387168853487	0.1439510838647439	0.2165370257793678	0.1350303336364808	const -1.224473e+04 Prob_Class_0 7.043017e+06 Prob_Class_2 -7.140488e+04 Age_c -9.771420e+02 Age2 1.914053e+01 age_sex 3.459421e+02 Sex_num 1.180209e+04 date_c -3.553632e+00 date_c2 1.250046e-03 head_volume -8.352385e+02 Table_position -4.574770e+02 X_brain_position 1.103767e+02 Y_brain_position -8.481246e+01 Z_brain_position -2.276823e+02 rfMRI_head_motion 5.570572e+04 tfMRI_head_motion 5.831629e+03 Assessment_centre_11026.0 3.929458e+02 Assessment_centre_11027.0 -2.346107e+03 Assessment_centre_11028.0 -2.578809e+04 f.22009.0.1 -5.936071e+02 f.22009.0.2 1.353913e+01 f.22009.0.3 -6.327772e+02 f.22009.0.4 -4.829024e+02 f.22009.0.5 1.886411e+02 f.22009.0.6 1.723696e+01 f.22009.0.7 -7.136590e+01 f.22009.0.8 2.177847e+02 f.22009.0.9 2.455570e+02 f.22009.0.10 3.980250e+02 dtype: float64	const 662892.407796 Age_c -1624.116115 Age2 -2.010106 age_sex 143.075558 Sex_num 9811.309418 date_c -0.986010 date_c2 0.000663 head_volume 954.995008 Table_position -50.856459 X_brain_position 173.592521 Y_brain_position -591.119511 Z_brain_position 167.407968 rfMRI_head_motion 78668.161036 tfMRI_head_motion 6767.447374 Assessment_centre_11026.0 3997.844655 Assessment_centre_11027.0 3468.978376 Assessment_centre_11028.0 -15834.564994 f.22009.0.1 -657.192279 f.22009.0.2 -82.395078 f.22009.0.3 -739.492487 f.22009.0.4 -388.514235 f.22009.0.5 139.420143 f.22009.0.6 11.760348 f.22009.0.7 -58.432179 f.22009.0.8 153.094192 f.22009.0.9 127.843158 f.22009.0.10 196.726133 dtype: float64	rs28439696	3.402781438061524e-53	True
3	Total_Volume_white_matter	125.63131847528088	1.0392477029874537e-52	2.0	0.7804694389813267	0.7583435554463135	0.7780037928888587	0.7558252918958542	const 5.382859e+05 Prob_Class_0 5.640844e+06 Prob_Class_2 -9.718920e+04 Age_c -7.083474e+02 Age2 1.897769e+01 age_sex 1.131948e+02 Sex_num 1.089149e+04 date_c -2.615234e+00 date_c2 9.050830e-04 head_volume -4.158323e+05 Table_position -3.684737e+02 X_brain_position 4.328031e+01 Y_brain_position -1.112215e+02 Z_brain_position -1.986192e+02 rfMRI_head_motion 4.112474e+04 tfMRI_head_motion 4.521069e+03 Assessment_centre_11026.0 3.637218e+02 Assessment_centre_11027.0 -9.812385e+02 Assessment_centre_11028.0 -1.428272e+04 f.22009.0.1 -4.881647e+02 f.22009.0.2 5.544582e+01 f.22009.0.3 -6.152556e+02 f.22009.0.4 -5.391889e+02 f.22009.0.5 1.944253e+02 f.22009.0.6 1.203537e+02 f.22009.0.7 -1.009008e+02 f.22009.0.8 1.781955e+02 f.22009.0.9 9.820596e+01 f.22009.0.10 3.451381e+02 dtype: float64	const 1.052010e+06 Age_c -1.220622e+03 Age2 2.736924e+00 age_sex -3.808865e+01 Sex_num 9.250770e+03 date_c -6.150968e-01 date_c2 5.108801e-04 head_volume -4.154385e+05 Table_position -4.436846e+01 X_brain_position 9.062011e+01 Y_brain_position -5.095344e+02 Z_brain_position 1.171267e+02 rfMRI_head_motion 5.995664e+04 tfMRI_head_motion 5.548143e+03 Assessment_centre_11026.0 3.285396e+03 Assessment_centre_11027.0 3.634723e+03 Assessment_centre_11028.0 -6.401818e+03 f.22009.0.1 -5.367609e+02 f.22009.0.2 -2.075752e+01 f.22009.0.3 -7.008867e+02 f.22009.0.4 -4.647235e+02 f.22009.0.5 1.565172e+02 f.22009.0.6 1.123931e+02 f.22009.0.7 -9.090639e+01 f.22009.0.8 1.255499e+02 f.22009.0.9 5.311041e+00 f.22009.0.10 1.932219e+02 dtype: float64	rs28439696	3.408732465798848e-51	True
3	Norm_brain_volume_gray_white_matter	126.47308434037946	4.838584573431486e-53	2.0	0.433374650384919	0.3758833903518143	0.4270106272043245	0.369379569970711	const 8.007701e+05 Prob_Class_0 1.191361e+07 Prob_Class_2 -5.681696e+05 Age_c -4.226912e+03 Age2 3.604149e+00 age_sex 6.079976e+02 Sex_num 9.169340e+03 date_c -5.601039e+00 date_c2 5.243353e-04 head_volume 1.286043e+05 Table_position -4.646823e+02 X_brain_position 2.611947e+02 Y_brain_position -6.548049e+02 Z_brain_position -4.437152e+02 rfMRI_head_motion -3.299400e+04 tfMRI_head_motion -4.603448e+04 Assessment_centre_11026.0 1.047880e+03 Assessment_centre_11027.0 -1.345191e+03 Assessment_centre_11028.0 -2.641315e+04 f.22009.0.1 -4.638230e+02 f.22009.0.2 1.764164e+02 f.22009.0.3 -1.015800e+03 f.22009.0.4 -3.140584e+02 f.22009.0.5 2.112100e+02 f.22009.0.6 -1.222023e+02 f.22009.0.7 -2.262632e+02 f.22009.0.8 -1.900280e+02 f.22009.0.9 7.023034e+00 f.22009.0.10 7.199791e+01 dtype: float64	const 1.640791e+06 Age_c -5.255368e+03 Age2 -2.435454e+01 age_sex 3.900503e+02 Sex_num 5.284326e+03 date_c -1.887528e+00 date_c2 3.786515e-04 head_volume 1.200007e+05 Table_position 2.056609e+02 X_brain_position 3.313234e+02 Y_brain_position -1.430775e+03 Z_brain_position 2.169151e+02 rfMRI_head_motion 1.078027e+04 tfMRI_head_motion -4.134705e+04 Assessment_centre_11026.0 7.531209e+03 Assessment_centre_11027.0 8.028091e+03 Assessment_centre_11028.0 -1.059409e+04 f.22009.0.1 -5.453207e+02 f.22009.0.2 2.120319e+01 f.22009.0.3 -1.198119e+03 f.22009.0.4 -1.670492e+02 f.22009.0.5 1.448803e+02 f.22009.0.6 -1.714433e+02 f.22009.0.7 -2.084606e+02 f.22009.0.8 -3.087843e+02 f.22009.0.9 -1.766205e+02 f.22009.0.10 -1.644174e+02 dtype: float64	rs28439696	1.6057899562416804e-51	True
3	Brain_volume_gray_white_matter	125.19414057564026	1.5460612821443712e-52	2.0	0.8467416565397556	0.8313489195998828	0.8450203434162551	0.8295914333913044	const 1.800381e+06 Prob_Class_0 9.585647e+06 Prob_Class_2 -5.195608e+05 Age_c -3.068670e+03 Age2 9.834766e+00 age_sex -4.175611e+01 Sex_num 1.034054e+04 date_c -3.997027e+00 date_c2 4.003724e-04 head_volume -7.833194e+05 Table_position -3.700065e+02 X_brain_position 1.132163e+02 Y_brain_position -5.927482e+02 Z_brain_position -3.737954e+02 rfMRI_head_motion -2.890843e+04 tfMRI_head_motion -3.676088e+04 Assessment_centre_11026.0 6.313460e+02 Assessment_centre_11027.0 1.381844e+02 Assessment_centre_11028.0 -6.791532e+03 f.22009.0.1 -4.230194e+02 f.22009.0.2 1.340043e+02 f.22009.0.3 -1.080042e+03 f.22009.0.4 -5.866023e+02 f.22009.0.5 2.669608e+02 f.22009.0.6 1.183879e+02 f.22009.0.7 -3.026553e+02 f.22009.0.8 -1.095124e+02 f.22009.0.9 -1.425461e+02 f.22009.0.10 1.685090e+02 dtype: float64	const 2.434125e+06 Age_c -3.886963e+03 Age2 -1.156992e+01 age_sex -1.996476e+02 Sex_num 7.142474e+03 date_c -1.097005e+00 date_c2 4.012891e-04 head_volume -7.918645e+05 Table_position 1.669110e+02 X_brain_position 1.645072e+02 Y_brain_position -1.205864e+03 Z_brain_position 1.566732e+02 rfMRI_head_motion 7.000258e+03 tfMRI_head_motion -3.255630e+04 Assessment_centre_11026.0 5.901583e+03 Assessment_centre_11027.0 7.615268e+03 Assessment_centre_11028.0 5.794424e+03 f.22009.0.1 -4.849566e+02 f.22009.0.2 1.010588e+01 f.22009.0.3 -1.226988e+03 f.22009.0.4 -4.700845e+02 f.22009.0.5 2.159542e+02 f.22009.0.6 7.319164e+01 f.22009.0.7 -2.888999e+02 f.22009.0.8 -2.063648e+02 f.22009.0.9 -2.881461e+02 f.22009.0.10 -7.188186e+00 dtype: float64	rs28439696	5.0626432666557775e-51	True
3	FIRST_L_thalamus	98.39954897586315	7.388139745152079e-42	2.0	0.5198028028036841	0.4818957128529491	0.5144094929274319	0.4764966301011161	const 4956.873910 Prob_Class_0 49334.033501 Prob_Class_2 7844.865799 Age_c -24.201987 Age2 0.082640 age_sex -2.599581 Sex_num 88.354097 date_c -0.017481 date_c2 0.000047 head_volume -3790.418783 Table_position -0.884351 X_brain_position 1.287761 Y_brain_position -1.565962 Z_brain_position -0.978558 rfMRI_head_motion -161.784000 tfMRI_head_motion -662.342458 Assessment_centre_11026.0 33.294776 Assessment_centre_11027.0 28.182480 Assessment_centre_11028.0 155.916976 f.22009.0.1 6.992587 f.22009.0.2 4.014158 f.22009.0.3 -16.869145 f.22009.0.4 -5.402548 f.22009.0.5 1.674940 f.22009.0.6 -0.438056 f.22009.0.7 -4.102077 f.22009.0.8 -0.126690 f.22009.0.9 -2.048122 f.22009.0.10 1.070388 dtype: float64	const 15319.308496 Age_c -29.963686 Age2 -0.211354 age_sex -6.356157 Sex_num 84.062209 date_c 0.012251 date_c2 0.000028 head_volume -3560.910624 Table_position 2.289866 X_brain_position 2.417070 Y_brain_position -6.613542 Z_brain_position 1.932258 rfMRI_head_motion -92.938940 tfMRI_head_motion -713.694339 Assessment_centre_11026.0 51.355883 Assessment_centre_11027.0 77.555709 Assessment_centre_11028.0 244.623627 f.22009.0.1 6.061102 f.22009.0.2 3.210401 f.22009.0.3 -17.582976 f.22009.0.4 -4.505375 f.22009.0.5 1.014367 f.22009.0.6 0.269271 f.22009.0.7 -3.935461 f.22009.0.8 -0.405808 f.22009.0.9 -3.161328 f.22009.0.10 -2.281259 dtype: float64	rs28439696	1.7413004812526099e-40	True
3	FIRST_R_thalamus	91.8263175832451	3.317987998455719e-39	2.0	0.5436052761871606	0.5099838988488892	0.5384793025542847	0.5048775186364929	const 5500.073537 Prob_Class_0 48148.407802 Prob_Class_2 6503.066929 Age_c -23.897122 Age2 -0.037920 age_sex -2.007154 Sex_num 87.259041 date_c -0.011841 date_c2 0.000040 head_volume -3790.685378 Table_position -0.982307 X_brain_position 0.167264 Y_brain_position -0.905915 Z_brain_position -1.298425 rfMRI_head_motion -176.061856 tfMRI_head_motion -603.720279 Assessment_centre_11026.0 30.404853 Assessment_centre_11027.0 17.214365 Assessment_centre_11028.0 75.081325 f.22009.0.1 3.968031 f.22009.0.2 5.579023 f.22009.0.3 -16.726395 f.22009.0.4 -3.888913 f.22009.0.5 0.353619 f.22009.0.6 -0.479136 f.22009.0.7 -3.018062 f.22009.0.8 3.414738 f.22009.0.9 -3.616218 f.22009.0.10 1.276918 dtype: float64	const 14834.958723 Age_c -29.350389 Age2 -0.304694 age_sex -5.350680 Sex_num 81.736285 date_c 0.015553 date_c2 0.000023 head_volume -3596.677447 Table_position 2.070576 X_brain_position 1.174560 Y_brain_position -5.624744 Z_brain_position 1.522627 rfMRI_head_motion -96.157207 tfMRI_head_motion -645.835416 Assessment_centre_11026.0 49.025552 Assessment_centre_11027.0 64.206933 Assessment_centre_11028.0 159.032373 f.22009.0.1 3.126109 f.22009.0.2 4.812792 f.22009.0.3 -17.427724 f.22009.0.4 -3.045918 f.22009.0.5 -0.247436 f.22009.0.6 0.108140 f.22009.0.7 -2.865956 f.22009.0.8 3.118279 f.22009.0.9 -4.662778 f.22009.0.10 -1.725853 dtype: float64	rs28439696	7.089902693768572e-38	True
3	FIRST_L_caudate	4.964214490161399	0.0070526234653394	2.0	0.3186904834304964	0.3159771528453065	0.3110383909860735	0.3088490590473017	const 4498.482719 Prob_Class_0 2261.669128 Prob_Class_2 2062.683234 Age_c -6.020643 Age2 -0.029755 age_sex 0.898832 Sex_num 17.889153 date_c 0.000083 date_c2 0.000013 head_volume -1951.078658 Table_position -0.035638 X_brain_position -0.592737 Y_brain_position -1.949946 Z_brain_position -0.006114 rfMRI_head_motion -250.428226 tfMRI_head_motion -66.654560 Assessment_centre_11026.0 54.984154 Assessment_centre_11027.0 19.784113 Assessment_centre_11028.0 -198.688690 f.22009.0.1 -3.788728 f.22009.0.2 6.776021 f.22009.0.3 -3.141084 f.22009.0.4 -2.591912 f.22009.0.5 1.171244 f.22009.0.6 4.454756 f.22009.0.7 1.685296 f.22009.0.8 -5.870384 f.22009.0.9 1.307736 f.22009.0.10 -1.315162 dtype: float64	const 6123.178406 Age_c -6.535770 Age2 -0.072996 age_sex 0.249978 Sex_num 19.662350 date_c 0.003843 date_c2 0.000009 head_volume -1896.278517 Table_position 0.176405 X_brain_position -0.400864 Y_brain_position -2.487682 Z_brain_position 0.156582 rfMRI_head_motion -266.047192 tfMRI_head_motion -80.826314 Assessment_centre_11026.0 54.344815 Assessment_centre_11027.0 23.810912 Assessment_centre_11028.0 -190.747496 f.22009.0.1 -3.930632 f.22009.0.2 6.712282 f.22009.0.3 -3.166937 f.22009.0.4 -2.502616 f.22009.0.5 1.076513 f.22009.0.6 4.639362 f.22009.0.7 1.708448 f.22009.0.8 -5.847667 f.22009.0.9 1.197794 f.22009.0.10 -1.865057 dtype: float64	rs28439696	0.009670147690230571	True
3	FIRST_R_caudate	8.795713570879983	0.0001561292973492	2.0	0.316695413483453	0.3118737918030132	0.3090209135145547	0.304702937529217	const 5098.869221 Prob_Class_0 -4583.589830 Prob_Class_2 3855.193289 Age_c -5.082692 Age2 0.063365 age_sex 1.808254 Sex_num -1.052106 date_c -0.005653 date_c2 0.000008 head_volume -2149.915833 Table_position 0.956698 X_brain_position -0.082913 Y_brain_position -1.790888 Z_brain_position 0.985465 rfMRI_head_motion -280.191884 tfMRI_head_motion -24.655216 Assessment_centre_11026.0 61.332417 Assessment_centre_11027.0 13.098890 Assessment_centre_11028.0 -250.641987 f.22009.0.1 -2.429526 f.22009.0.2 5.293289 f.22009.0.3 -5.274510 f.22009.0.4 -3.208852 f.22009.0.5 0.528580 f.22009.0.6 3.046249 f.22009.0.7 3.453652 f.22009.0.8 -3.173759 f.22009.0.9 1.760468 f.22009.0.10 2.540863 dtype: float64	const 7.230571e+03 Age_c -5.222956e+00 Age2 1.056693e-02 age_sex 8.743146e-01 Sex_num 4.649143e+00 date_c -1.963193e-03 date_c2 8.575084e-07 head_volume -2.052055e+03 Table_position 8.408456e-01 X_brain_position 1.892703e-01 Y_brain_position -2.146479e+00 Z_brain_position 7.937609e-01 rfMRI_head_motion -3.371249e+02 tfMRI_head_motion -5.169334e+01 Assessment_centre_11026.0 5.570478e+01 Assessment_centre_11027.0 1.325799e+01 Assessment_centre_11028.0 -2.484547e+02 f.22009.0.1 -2.610000e+00 f.22009.0.2 5.295583e+00 f.22009.0.3 -5.189690e+00 f.22009.0.4 -3.162561e+00 f.22009.0.5 4.164817e-01 f.22009.0.6 3.390150e+00 f.22009.0.7 3.479931e+00 f.22009.0.8 -3.052236e+00 f.22009.0.9 1.705331e+00 f.22009.0.10 1.785704e+00 dtype: float64	rs28439696	0.00027047751512607887	True
3	FIRST_L_putamen	40.31305037623672	5.88049354874335e-18	2.0	0.4023737349519937	0.3830459068500743	0.3956615266000706	0.3766167259194539	const 2852.370003 Prob_Class_0 33483.143898 Prob_Class_2 3593.285731 Age_c -17.938115 Age2 -0.202960 age_sex -3.401833 Sex_num 218.569346 date_c -0.022311 date_c2 0.000041 head_volume -2159.606609 Table_position -1.238072 X_brain_position 3.541186 Y_brain_position -2.103238 Z_brain_position -1.884655 rfMRI_head_motion -450.498858 tfMRI_head_motion -523.351649 Assessment_centre_11026.0 -33.192715 Assessment_centre_11027.0 14.453769 Assessment_centre_11028.0 -473.285014 f.22009.0.1 12.029270 f.22009.0.2 19.316964 f.22009.0.3 -1.797974 f.22009.0.4 -0.037995 f.22009.0.5 0.454049 f.22009.0.6 3.433470 f.22009.0.7 -4.185825 f.22009.0.8 -3.242235 f.22009.0.9 -3.808234 f.22009.0.10 -0.998067 dtype: float64	const 8716.839077 Age_c -21.593482 Age2 -0.372243 age_sex -5.466955 Sex_num 213.654085 date_c -0.004569 date_c2 0.000031 head_volume -2048.845430 Table_position 0.848659 X_brain_position 4.165248 Y_brain_position -5.217672 Z_brain_position 0.061191 rfMRI_head_motion -384.689711 tfMRI_head_motion -546.192417 Assessment_centre_11026.0 -19.443133 Assessment_centre_11027.0 46.171187 Assessment_centre_11028.0 -417.017802 f.22009.0.1 11.497900 f.22009.0.2 18.798785 f.22009.0.3 -2.289438 f.22009.0.4 0.521962 f.22009.0.5 0.071223 f.22009.0.6 3.758854 f.22009.0.7 -4.088511 f.22009.0.8 -3.467770 f.22009.0.9 -4.503892 f.22009.0.10 -2.870081 dtype: float64	rs28439696	4.093672198063995e-17	True
3	FIRST_R_putamen	53.23259336545508	2.298302875391889e-23	2.0	0.4205661688652907	0.395821070176978	0.4140582878898508	0.3895250172008664	const 2368.499397 Prob_Class_0 27707.757178 Prob_Class_2 5604.818985 Age_c -14.399134 Age2 0.125844 age_sex -2.706315 Sex_num 215.974852 date_c -0.005900 date_c2 0.000036 head_volume -2281.280950 Table_position -0.778720 X_brain_position 3.226777 Y_brain_position -1.760070 Z_brain_position -1.466013 rfMRI_head_motion -351.963628 tfMRI_head_motion -543.483161 Assessment_centre_11026.0 1.075929 Assessment_centre_11027.0 15.069331 Assessment_centre_11028.0 -219.395223 f.22009.0.1 7.531048 f.22009.0.2 15.382117 f.22009.0.3 -6.822382 f.22009.0.4 -3.191925 f.22009.0.5 2.178651 f.22009.0.6 0.784776 f.22009.0.7 -7.450077 f.22009.0.8 -4.352279 f.22009.0.9 -1.810478 f.22009.0.10 5.728011 dtype: float64	const 8997.705539 Age_c -17.811794 Age2 -0.060225 age_sex -5.151673 Sex_num 214.951129 date_c 0.012486 date_c2 0.000022 head_volume -2121.210943 Table_position 1.050863 X_brain_position 3.959662 Y_brain_position -4.810617 Z_brain_position 0.189397 rfMRI_head_motion -326.514562 tfMRI_head_motion -580.643230 Assessment_centre_11026.0 10.186761 Assessment_centre_11027.0 44.040405 Assessment_centre_11028.0 -166.846912 f.22009.0.1 6.938059 f.22009.0.2 14.911768 f.22009.0.3 -7.218457 f.22009.0.4 -2.654134 f.22009.0.5 1.762282 f.22009.0.6 1.289163 f.22009.0.7 -7.345579 f.22009.0.8 -4.484042 f.22009.0.9 -2.477163 f.22009.0.10 3.566671 dtype: float64	rs28439696	2.3643805848255293e-22	True
3	FIRST_L_pallidum	12.0514082128864	6.184135649133519e-06	2.0	0.2281251347935574	0.2206624961334133	0.2194558623403764	0.2125411433877095	const 1889.335287 Prob_Class_0 4513.320086 Prob_Class_2 1685.050280 Age_c -2.059022 Age2 -0.126282 age_sex -2.789367 Sex_num 24.759791 date_c -0.005785 date_c2 0.000004 head_volume -904.932153 Table_position 0.164126 X_brain_position 1.051141 Y_brain_position 0.012108 Z_brain_position 0.022995 rfMRI_head_motion -187.948880 tfMRI_head_motion -124.319096 Assessment_centre_11026.0 -8.613131 Assessment_centre_11027.0 -0.332704 Assessment_centre_11028.0 -149.398844 f.22009.0.1 2.050649 f.22009.0.2 3.663781 f.22009.0.3 1.169824 f.22009.0.4 0.921959 f.22009.0.5 1.190138 f.22009.0.6 1.605446 f.22009.0.7 -2.735794 f.22009.0.8 -1.548983 f.22009.0.9 0.715738 f.22009.0.10 1.701742 dtype: float64	const 3.490361e+03 Age_c -2.728696e+00 Age2 -1.700845e-01 age_sex -3.403778e+00 Sex_num 2.548612e+01 date_c -1.703394e-03 date_c2 2.016013e-07 head_volume -8.587845e+02 Table_position 4.923062e-01 X_brain_position 1.234036e+00 Y_brain_position -6.236740e-01 Z_brain_position 3.059068e-01 rfMRI_head_motion -1.923152e+02 tfMRI_head_motion -1.357296e+02 Assessment_centre_11026.0 -7.794287e+00 Assessment_centre_11027.0 5.185812e+00 Assessment_centre_11028.0 -1.390827e+02 f.22009.0.1 1.909083e+00 f.22009.0.2 3.574974e+00 f.22009.0.3 1.108423e+00 f.22009.0.4 1.031396e+00 f.22009.0.5 1.093098e+00 f.22009.0.6 1.756597e+00 f.22009.0.7 -2.711739e+00 f.22009.0.8 -1.554345e+00 f.22009.0.9 5.804346e-01 f.22009.0.10 1.170044e+00 dtype: float64	rs28439696	1.2829832339758345e-05	True
3	FIRST_R_pallidum	25.843060847351023	7.785085336324502e-12	2.0	0.2496428278417785	0.2340860480123913	0.2412152302403223	0.2261045799756467	const 1080.842096 Prob_Class_0 8024.486645 Prob_Class_2 2219.627266 Age_c -2.678719 Age2 -0.127306 age_sex -3.190982 Sex_num 35.603755 date_c -0.000518 date_c2 0.000011 head_volume -886.248667 Table_position -0.163987 X_brain_position 0.831705 Y_brain_position 0.731887 Z_brain_position -0.208578 rfMRI_head_motion -161.607982 tfMRI_head_motion -264.802423 Assessment_centre_11026.0 -25.681441 Assessment_centre_11027.0 -10.909582 Assessment_centre_11028.0 -55.166551 f.22009.0.1 5.298453 f.22009.0.2 2.887354 f.22009.0.3 -1.998885 f.22009.0.4 -0.518996 f.22009.0.5 2.150335 f.22009.0.6 -0.214372 f.22009.0.7 -2.549307 f.22009.0.8 -1.268916 f.22009.0.9 1.327786 f.22009.0.10 2.687841 dtype: float64	const 3403.341623 Age_c -3.754960 Age2 -0.191617 age_sex -4.066105 Sex_num 35.997152 date_c 0.005646 date_c2 0.000006 head_volume -824.384158 Table_position 0.389178 X_brain_position 1.093020 Y_brain_position -0.258865 Z_brain_position 0.281092 rfMRI_head_motion -160.812691 tfMRI_head_motion -279.702933 Assessment_centre_11026.0 -23.556699 Assessment_centre_11027.0 -1.901704 Assessment_centre_11028.0 -38.591091 f.22009.0.1 5.091977 f.22009.0.2 2.741718 f.22009.0.3 -2.111186 f.22009.0.4 -0.346378 f.22009.0.5 2.007180 f.22009.0.6 -0.015003 f.22009.0.7 -2.513610 f.22009.0.8 -1.294640 f.22009.0.9 1.114076 f.22009.0.10 1.923127 dtype: float64	rs28439696	3.1865740311744215e-11	True
3	FIRST_L_hippocampus	24.4396378533616	3.0811442305003697e-11	2.0	0.2145249776466002	0.1991244761711263	0.2057029557348894	0.1907786791292223	const 561.833161 Prob_Class_0 3936.252409 Prob_Class_2 5996.153977 Age_c -15.286988 Age2 -0.601212 age_sex -6.239859 Sex_num 24.006477 date_c -0.034047 date_c2 0.000003 head_volume -1279.108200 Table_position -0.789299 X_brain_position 0.215803 Y_brain_position 0.858018 Z_brain_position -0.705247 rfMRI_head_motion 0.713261 tfMRI_head_motion -456.783704 Assessment_centre_11026.0 38.851759 Assessment_centre_11027.0 -13.020759 Assessment_centre_11028.0 85.686313 f.22009.0.1 2.621680 f.22009.0.2 -0.292291 f.22009.0.3 -2.736987 f.22009.0.4 -4.689286 f.22009.0.5 2.147992 f.22009.0.6 -0.635350 f.22009.0.7 -9.068463 f.22009.0.8 -8.168147 f.22009.0.9 1.362759 f.22009.0.10 1.915155 dtype: float64	const 5013.805206 Age_c -16.538144 Age2 -0.718521 age_sex -8.042578 Sex_num 29.875919 date_c -0.024115 date_c2 -0.000009 head_volume -1121.172034 Table_position -0.326265 X_brain_position 0.747689 Y_brain_position -0.510688 Z_brain_position -0.380758 rfMRI_head_motion -52.997521 tfMRI_head_motion -498.145489 Assessment_centre_11026.0 35.665857 Assessment_centre_11027.0 -3.521037 Assessment_centre_11028.0 104.981617 f.22009.0.1 2.234547 f.22009.0.2 -0.441218 f.22009.0.3 -2.772271 f.22009.0.4 -4.465821 f.22009.0.5 1.892064 f.22009.0.6 -0.099046 f.22009.0.7 -9.006250 f.22009.0.8 -8.078433 f.22009.0.9 1.088180 f.22009.0.10 0.398260 dtype: float64	rs28439696	1.1815455661778503e-10	True
3	FIRST_R_hippocampus	20.812281710392625	1.086347290800374e-09	2.0	0.2257580471937692	0.2128308577562981	0.2170621889191705	0.204627892746945	const 2159.350614 Prob_Class_0 -3637.930274 Prob_Class_2 6498.749393 Age_c -15.793661 Age2 -0.689427 age_sex -3.464802 Sex_num 26.182258 date_c -0.002240 date_c2 0.000012 head_volume -1553.185615 Table_position 0.245056 X_brain_position 0.402057 Y_brain_position 0.359593 Z_brain_position 0.974791 rfMRI_head_motion -133.807191 tfMRI_head_motion -244.824055 Assessment_centre_11026.0 22.691717 Assessment_centre_11027.0 1.091184 Assessment_centre_11028.0 79.574092 f.22009.0.1 6.295456 f.22009.0.2 9.367122 f.22009.0.3 -4.324723 f.22009.0.4 -6.435815 f.22009.0.5 2.308377 f.22009.0.6 -1.294455 f.22009.0.7 -2.934699 f.22009.0.8 0.859248 f.22009.0.9 -1.631605 f.22009.0.10 6.014152 dtype: float64	const 6.172709e+03 Age_c -1.641180e+01 Age2 -7.914319e-01 age_sex -5.168527e+00 Sex_num 3.468517e+01 date_c 5.529808e-03 date_c2 -3.757594e-07 head_volume -1.386104e+03 Table_position 2.874366e-01 X_brain_position 9.009885e-01 Y_brain_position -5.412134e-01 Z_brain_position 8.817070e-01 rfMRI_head_motion -2.169064e+02 tfMRI_head_motion -2.901469e+02 Assessment_centre_11026.0 1.526217e+01 Assessment_centre_11027.0 4.778143e+00 Assessment_centre_11028.0 8.913394e+01 f.22009.0.1 5.951901e+00 f.22009.0.2 9.314641e+00 f.22009.0.3 -4.243526e+00 f.22009.0.4 -6.301814e+00 f.22009.0.5 2.089269e+00 f.22009.0.6 -7.142117e-01 f.22009.0.7 -2.882515e+00 f.22009.0.8 1.027410e+00 f.22009.0.9 -1.794321e+00 f.22009.0.10 4.614665e+00 dtype: float64	rs28439696	3.5331870241202047e-09	True
3	FIRST_L_accumbens	40.54937878071684	4.677374573254388e-18	2.0	0.286613241401659	0.2634063501930334	0.2786008750796559	0.2557304243834217	const -152.957148 Prob_Class_0 5546.122349 Prob_Class_2 1119.577477 Age_c -4.717148 Age2 -0.072776 age_sex -1.554521 Sex_num 8.383200 date_c -0.009815 date_c2 0.000003 head_volume -273.139230 Table_position -0.038463 X_brain_position 0.234540 Y_brain_position 0.601673 Z_brain_position 0.107216 rfMRI_head_motion -139.275882 tfMRI_head_motion -67.033483 Assessment_centre_11026.0 -3.091861 Assessment_centre_11027.0 -8.109670 Assessment_centre_11028.0 60.081007 f.22009.0.1 -0.849802 f.22009.0.2 0.513034 f.22009.0.3 -0.728325 f.22009.0.4 -1.770084 f.22009.0.5 0.990930 f.22009.0.6 4.099972 f.22009.0.7 0.294842 f.22009.0.8 -1.257534 f.22009.0.9 0.404676 f.22009.0.10 1.325139 dtype: float64	const 1.172418e+03 Age_c -5.399902e+00 Age2 -1.099802e-01 age_sex -2.043350e+00 Sex_num 8.175613e+00 date_c -6.138037e-03 date_c2 2.168457e-07 head_volume -2.411589e+02 Table_position 3.276651e-01 X_brain_position 3.810473e-01 Y_brain_position -8.524263e-03 Z_brain_position 4.385317e-01 rfMRI_head_motion -1.341564e+02 tfMRI_head_motion -7.445559e+01 Assessment_centre_11026.0 -1.266201e+00 Assessment_centre_11027.0 -2.313068e+00 Assessment_centre_11028.0 7.059408e+01 f.22009.0.1 -9.683625e-01 f.22009.0.2 4.189230e-01 f.22009.0.3 -8.076142e-01 f.22009.0.4 -1.662503e+00 f.22009.0.5 9.076746e-01 f.22009.0.6 4.200726e+00 f.22009.0.7 3.157381e-01 f.22009.0.8 -1.283957e+00 f.22009.0.9 2.713087e-01 f.22009.0.10 8.930517e-01 dtype: float64	rs28439696	3.27582674738955e-17	True
3	FIRST_R_accumbens	63.25225782070072	1.6001027783282936e-27	2.0	0.2684742237615622	0.231353760864553	0.2602581300051738	0.2233438200960074	const -963.729797 Prob_Class_0 5331.514368 Prob_Class_2 1522.049435 Age_c -4.419046 Age2 -0.070078 age_sex -0.980604 Sex_num 5.904380 date_c -0.004734 date_c2 0.000006 head_volume -202.736841 Table_position -0.405468 X_brain_position 0.631838 Y_brain_position -0.049261 Z_brain_position -0.096409 rfMRI_head_motion -125.687663 tfMRI_head_motion -60.518526 Assessment_centre_11026.0 6.228748 Assessment_centre_11027.0 0.850633 Assessment_centre_11028.0 24.110317 f.22009.0.1 -0.494251 f.22009.0.2 2.231687 f.22009.0.3 -0.881475 f.22009.0.4 -0.759282 f.22009.0.5 1.086876 f.22009.0.6 1.414210 f.22009.0.7 -0.996464 f.22009.0.8 -1.482688 f.22009.0.9 -0.558783 f.22009.0.10 1.339333 dtype: float64	const 611.293077 Age_c -5.141080 Age2 -0.113633 age_sex -1.575283 Sex_num 6.220487 date_c -0.000572 date_c2 0.000002 head_volume -160.403497 Table_position -0.036094 X_brain_position 0.809350 Y_brain_position -0.716033 Z_brain_position 0.229743 rfMRI_head_motion -125.680905 tfMRI_head_motion -70.746842 Assessment_centre_11026.0 7.599671 Assessment_centre_11027.0 6.884510 Assessment_centre_11028.0 35.230794 f.22009.0.1 -0.634191 f.22009.0.2 2.134179 f.22009.0.3 -0.955897 f.22009.0.4 -0.643256 f.22009.0.5 0.989973 f.22009.0.6 1.550900 f.22009.0.7 -0.972315 f.22009.0.8 -1.498792 f.22009.0.9 -0.702410 f.22009.0.10 0.820244 dtype: float64	rs28439696	2.0595175067037813e-26	True
3	Volume_brain_stem_4th_ventricle	26.50774701010792	4.060046149812334e-12	2.0	0.4148518831426601	0.4024082744422225	0.4082798224639574	0.396180865678895	const 29158.517384 Prob_Class_0 67211.826317 Prob_Class_2 23300.957737 Age_c 11.971244 Age2 -2.064919 age_sex -21.974040 Sex_num 545.490580 date_c 0.043081 date_c2 0.000133 head_volume -13416.965784 Table_position 4.408373 X_brain_position 15.548620 Y_brain_position -18.423380 Z_brain_position 4.725846 rfMRI_head_motion 936.913269 tfMRI_head_motion -2659.182541 Assessment_centre_11026.0 28.598078 Assessment_centre_11027.0 -58.659173 Assessment_centre_11028.0 444.996762 f.22009.0.1 32.650060 f.22009.0.2 1.992109 f.22009.0.3 -42.493779 f.22009.0.4 -40.262460 f.22009.0.5 9.881280 f.22009.0.6 31.068507 f.22009.0.7 -14.162199 f.22009.0.8 26.286506 f.22009.0.9 2.936599 f.22009.0.10 9.081867 dtype: float64	const 51790.698528 Age_c 2.262715 Age2 -2.685885 age_sex -30.622060 Sex_num 554.233456 date_c 0.101342 date_c2 0.000082 head_volume -12776.347492 Table_position 9.225567 X_brain_position 18.124799 Y_brain_position -27.568925 Z_brain_position 8.908141 rfMRI_head_motion 891.652562 tfMRI_head_motion -2816.667981 Assessment_centre_11026.0 42.336716 Assessment_centre_11027.0 21.665826 Assessment_centre_11028.0 594.545065 f.22009.0.1 30.646308 f.22009.0.2 0.697920 f.22009.0.3 -43.415390 f.22009.0.4 -38.683437 f.22009.0.5 8.504011 f.22009.0.6 33.159241 f.22009.0.7 -13.820304 f.22009.0.8 26.169261 f.22009.0.9 0.983689 f.22009.0.10 1.580954 dtype: float64	rs28439696	1.71242409404858e-11	True
3	FAST_L_Frontal_Pole	47.22167354979335	7.426876256378697e-21	2.0	0.5272472538169328	0.5093377665726286	0.5219375559055306	0.504224653118075	const 45647.435632 Prob_Class_0 282100.541559 Prob_Class_2 -26602.507825 Age_c -80.157581 Age2 0.062379 age_sex -16.054369 Sex_num 80.580528 date_c -0.040032 date_c2 -0.000014 head_volume -14340.632029 Table_position -3.639952 X_brain_position 17.416746 Y_brain_position -14.617839 Z_brain_position -10.005508 rfMRI_head_motion -3001.571344 tfMRI_head_motion -447.129752 Assessment_centre_11026.0 -157.458649 Assessment_centre_11027.0 -22.659334 Assessment_centre_11028.0 987.654498 f.22009.0.1 -15.157944 f.22009.0.2 38.213433 f.22009.0.3 -30.838568 f.22009.0.4 -27.337963 f.22009.0.5 13.155491 f.22009.0.6 2.008075 f.22009.0.7 0.783590 f.22009.0.8 -24.499261 f.22009.0.9 -6.798220 f.22009.0.10 -3.956097 dtype: float64	const 56661.971542 Age_c -102.572371 Age2 -0.369856 age_sex -17.535064 Sex_num -26.621777 date_c 0.029391 date_c2 0.000008 head_volume -14886.222409 Table_position 11.719377 X_brain_position 17.995619 Y_brain_position -30.626748 Z_brain_position 5.411600 rfMRI_head_motion -1820.087963 tfMRI_head_motion -244.895371 Assessment_centre_11026.0 7.388089 Assessment_centre_11027.0 185.674722 Assessment_centre_11028.0 1332.316799 f.22009.0.1 -16.321799 f.22009.0.2 34.745788 f.22009.0.3 -35.208745 f.22009.0.4 -24.228835 f.22009.0.5 12.082468 f.22009.0.6 -0.332844 f.22009.0.7 1.085355 f.22009.0.8 -27.585465 f.22009.0.9 -10.691858 f.22009.0.10 -6.494818 dtype: float64	rs28439696	6.410566873926875e-20	True
3	FAST_R_Frontal_Pole	52.79452260687773	3.498627221645093e-23	2.0	0.5444234980638594	0.5251279152875818	0.5393067142474888	0.5201793484729434	const 44399.242597 Prob_Class_0 321214.605551 Prob_Class_2 -24286.938263 Age_c -90.955986 Age2 0.781826 age_sex 2.356312 Sex_num 77.461120 date_c 0.066426 date_c2 0.000024 head_volume -17150.893545 Table_position -7.719600 X_brain_position 8.132715 Y_brain_position -2.129915 Z_brain_position -11.914130 rfMRI_head_motion -2683.196705 tfMRI_head_motion -1716.139402 Assessment_centre_11026.0 -69.239459 Assessment_centre_11027.0 -30.596377 Assessment_centre_11028.0 -139.317109 f.22009.0.1 -19.597391 f.22009.0.2 40.108010 f.22009.0.3 -13.402865 f.22009.0.4 -16.682633 f.22009.0.5 4.465998 f.22009.0.6 4.333609 f.22009.0.7 4.084997 f.22009.0.8 -27.509738 f.22009.0.9 -17.920070 f.22009.0.10 -13.434502 dtype: float64	const 60994.036990 Age_c -117.363511 Age2 0.184732 age_sex -1.010075 Sex_num -37.660019 date_c 0.153926 date_c2 0.000037 head_volume -17616.027369 Table_position 10.003875 X_brain_position 9.285775 Y_brain_position -21.438492 Z_brain_position 5.743734 rfMRI_head_motion -1404.088879 tfMRI_head_motion -1527.527548 Assessment_centre_11026.0 113.290677 Assessment_centre_11027.0 212.840442 Assessment_centre_11028.0 266.793286 f.22009.0.1 -21.272351 f.22009.0.2 36.064761 f.22009.0.3 -18.354751 f.22009.0.4 -12.972607 f.22009.0.5 3.016988 f.22009.0.6 2.204623 f.22009.0.7 4.483297 f.22009.0.8 -30.898651 f.22009.0.9 -22.561257 f.22009.0.10 -17.722177 dtype: float64	rs28439696	3.5619753606816054e-22	True
3	FAST_L_Insular_Cortex	19.50182884513626	3.9448855244034e-09	2.0	0.4704206650803616	0.4621352534882847	0.4644727222894471	0.456530250117822	const 9.592617e+03 Prob_Class_0 3.510799e+04 Prob_Class_2 2.180570e+02 Age_c -1.471612e+01 Age2 8.283525e-02 age_sex 2.083796e+00 Sex_num 4.546454e+00 date_c 4.791208e-03 date_c2 5.966140e-07 head_volume -3.702847e+03 Table_position -2.314747e-01 X_brain_position 7.558458e+00 Y_brain_position -2.129139e+00 Z_brain_position -1.696810e+00 rfMRI_head_motion -1.010241e+03 tfMRI_head_motion -3.639564e+02 Assessment_centre_11026.0 2.895453e+00 Assessment_centre_11027.0 5.340357e+01 Assessment_centre_11028.0 7.175381e+01 f.22009.0.1 -5.957507e+00 f.22009.0.2 3.305694e-03 f.22009.0.3 -2.938489e+00 f.22009.0.4 6.472372e+00 f.22009.0.5 8.631993e-01 f.22009.0.6 4.248639e+00 f.22009.0.7 -1.013605e+01 f.22009.0.8 -1.348952e+01 f.22009.0.9 -4.765868e+00 f.22009.0.10 -1.339292e+00 dtype: float64	const 13345.513546 Age_c -18.025742 Age2 -0.032628 age_sex 0.911901 Sex_num -4.713248 date_c 0.018398 date_c2 -0.000003 head_volume -3678.999626 Table_position 1.817867 X_brain_position 7.920796 Y_brain_position -4.756223 Z_brain_position 0.282493 rfMRI_head_motion -902.105605 tfMRI_head_motion -363.274572 Assessment_centre_11026.0 20.370582 Assessment_centre_11027.0 82.984888 Assessment_centre_11028.0 122.675963 f.22009.0.1 -6.307901 f.22009.0.2 -0.483970 f.22009.0.3 -3.468126 f.22009.0.4 6.959111 f.22009.0.5 0.596121 f.22009.0.6 4.272630 f.22009.0.7 -10.066353 f.22009.0.8 -13.800023 f.22009.0.9 -5.372502 f.22009.0.10 -2.476276 dtype: float64	rs28439696	1.2049564972878926e-08	True
3	FAST_R_Insular_Cortex	12.23635402793492	5.149120171780318e-06	2.0	0.4572730399488424	0.4519453229623275	0.4511774302892224	0.4462341319390892	const 11013.981028 Prob_Class_0 20206.868121 Prob_Class_2 1935.020693 Age_c -13.982278 Age2 0.023068 age_sex 2.397483 Sex_num 20.819242 date_c -0.014239 date_c2 0.000009 head_volume -3620.518926 Table_position 1.810203 X_brain_position 6.475422 Y_brain_position -2.067623 Z_brain_position -0.639822 rfMRI_head_motion -921.815920 tfMRI_head_motion -175.538256 Assessment_centre_11026.0 4.843174 Assessment_centre_11027.0 7.204763 Assessment_centre_11028.0 136.486575 f.22009.0.1 -8.246703 f.22009.0.2 -4.246189 f.22009.0.3 -8.420375 f.22009.0.4 -0.171648 f.22009.0.5 1.970687 f.22009.0.6 0.386215 f.22009.0.7 -2.589068 f.22009.0.8 -11.113582 f.22009.0.9 -1.975080 f.22009.0.10 -3.126629 dtype: float64	const 14395.523929 Age_c -16.153856 Age2 -0.075012 age_sex 1.216546 Sex_num 17.582811 date_c -0.003861 date_c2 0.000003 head_volume -3559.746296 Table_position 3.060412 X_brain_position 6.832830 Y_brain_position -3.905163 Z_brain_position 0.530473 rfMRI_head_motion -879.526252 tfMRI_head_motion -187.702205 Assessment_centre_11026.0 13.342147 Assessment_centre_11027.0 26.104255 Assessment_centre_11028.0 169.912248 f.22009.0.1 -8.553779 f.22009.0.2 -4.555219 f.22009.0.3 -8.717913 f.22009.0.4 0.159678 f.22009.0.5 1.748491 f.22009.0.6 0.561716 f.22009.0.7 -2.532467 f.22009.0.8 -11.254560 f.22009.0.9 -2.386828 f.22009.0.10 -4.202050 dtype: float64	rs28439696	1.0806727629373644e-05	True
3	FAST_L_Superior_Frontal_Gyrus	15.094051319296492	3.04865726915261e-07	2.0	0.2767242791865689	0.2679660274032083	0.2686008454991336	0.2603376172679311	const 19869.173559 Prob_Class_0 126635.791127 Prob_Class_2 -11992.554730 Age_c -27.760291 Age2 0.795387 age_sex -4.013207 Sex_num -192.673884 date_c 0.047010 date_c2 -0.000026 head_volume -7341.945163 Table_position -4.356717 X_brain_position 0.820745 Y_brain_position -8.324084 Z_brain_position -9.148897 rfMRI_head_motion -2354.179509 tfMRI_head_motion 154.351117 Assessment_centre_11026.0 -291.504686 Assessment_centre_11027.0 -71.306222 Assessment_centre_11028.0 -1110.967085 f.22009.0.1 6.219506 f.22009.0.2 12.152690 f.22009.0.3 -17.909174 f.22009.0.4 1.994010 f.22009.0.5 2.615244 f.22009.0.6 -10.121390 f.22009.0.7 10.391441 f.22009.0.8 -4.224606 f.22009.0.9 -10.795782 f.22009.0.10 -3.465317 dtype: float64	const 24779.469235 Age_c -37.814901 Age2 0.602240 age_sex -4.663731 Sex_num -240.855864 date_c 0.078103 date_c2 -0.000016 head_volume -7588.178137 Table_position 2.536155 X_brain_position 1.076440 Y_brain_position -15.501429 Z_brain_position -2.228979 rfMRI_head_motion -1823.250100 tfMRI_head_motion 245.485920 Assessment_centre_11026.0 -217.460881 Assessment_centre_11027.0 22.163170 Assessment_centre_11028.0 -956.362266 f.22009.0.1 5.699996 f.22009.0.2 10.596853 f.22009.0.3 -19.871164 f.22009.0.4 3.388276 f.22009.0.5 2.135476 f.22009.0.6 -11.176758 f.22009.0.7 10.526443 f.22009.0.8 -5.611068 f.22009.0.9 -12.541898 f.22009.0.10 -4.593182 dtype: float64	rs28439696	7.460529104317753e-07	True
3	FAST_R_Superior_Frontal_Gyrus	15.503514979189752	2.034402505007067e-07	2.0	0.2656373206389963	0.2565035839365244	0.257389364352551	0.2487557254925764	const 26343.116017 Prob_Class_0 117319.907199 Prob_Class_2 -20113.681780 Age_c -22.872901 Age2 0.099727 age_sex -5.476878 Sex_num -93.723269 date_c -0.036965 date_c2 -0.000087 head_volume -6454.181104 Table_position -0.555196 X_brain_position -3.441527 Y_brain_position 3.223381 Z_brain_position -6.045984 rfMRI_head_motion -2425.844438 tfMRI_head_motion 270.830037 Assessment_centre_11026.0 -244.824622 Assessment_centre_11027.0 6.426433 Assessment_centre_11028.0 -1348.761087 f.22009.0.1 12.865695 f.22009.0.2 2.758816 f.22009.0.3 -21.272538 f.22009.0.4 -9.521519 f.22009.0.5 2.092816 f.22009.0.6 -5.672160 f.22009.0.7 -7.440763 f.22009.0.8 6.402889 f.22009.0.9 -3.173356 f.22009.0.10 13.692646 dtype: float64	const 24814.471059 Age_c -30.860971 Age2 0.078135 age_sex -3.559739 Sex_num -148.775179 date_c -0.020833 date_c2 -0.000061 head_volume -6916.384321 Table_position 5.478919 X_brain_position -3.945302 Y_brain_position -1.806488 Z_brain_position 0.210228 rfMRI_head_motion -1834.715608 tfMRI_head_motion 417.735677 Assessment_centre_11026.0 -168.470570 Assessment_centre_11027.0 83.697725 Assessment_centre_11028.0 -1226.012850 f.22009.0.1 12.908841 f.22009.0.2 1.459597 f.22009.0.3 -23.126527 f.22009.0.4 -8.484455 f.22009.0.5 1.989050 f.22009.0.6 -7.454404 f.22009.0.7 -7.397709 f.22009.0.8 4.930676 f.22009.0.9 -4.479589 f.22009.0.10 14.742535 dtype: float64	rs28439696	5.08019810919161e-07	True
3	FAST_L_Middle_Frontal_Gyrus	53.50200706413311	1.7750317477175673e-23	2.0	0.3421288143353029	0.3138918076584298	0.3347399682869229	0.3067419828083775	const 19766.975811 Prob_Class_0 227001.914376 Prob_Class_2 -34958.111951 Age_c -29.984938 Age2 1.174825 age_sex 0.913859 Sex_num -56.896886 date_c -0.013810 date_c2 -0.000037 head_volume -7040.524485 Table_position -13.765589 X_brain_position 3.407038 Y_brain_position -7.856056 Z_brain_position -17.769415 rfMRI_head_motion -2898.984408 tfMRI_head_motion -535.468566 Assessment_centre_11026.0 -43.781636 Assessment_centre_11027.0 -70.632088 Assessment_centre_11028.0 -1021.307982 f.22009.0.1 11.975076 f.22009.0.2 18.841532 f.22009.0.3 -31.210714 f.22009.0.4 -17.036069 f.22009.0.5 6.240639 f.22009.0.6 2.419856 f.22009.0.7 -33.471487 f.22009.0.8 0.729595 f.22009.0.9 2.744392 f.22009.0.10 0.380703 dtype: float64	const 19482.261842 Age_c -46.024607 Age2 1.063843 age_sex 3.515083 Sex_num -158.836266 date_c 0.022979 date_c2 0.000006 head_volume -7831.886849 Table_position -1.935523 X_brain_position 2.758036 Y_brain_position -18.300600 Z_brain_position -5.596274 rfMRI_head_motion -1798.865553 tfMRI_head_motion -278.698647 Assessment_centre_11026.0 100.543848 Assessment_centre_11027.0 82.979857 Assessment_centre_11028.0 -774.794053 f.22009.0.1 11.827905 f.22009.0.2 16.265152 f.22009.0.3 -34.782013 f.22009.0.4 -14.917467 f.22009.0.5 5.890015 f.22009.0.6 -0.674768 f.22009.0.7 -33.352108 f.22009.0.8 -2.036411 f.22009.0.9 0.079995 f.22009.0.10 1.490818 dtype: float64	rs28439696	1.8327715002666173e-22	True
3	FAST_R_Middle_Frontal_Gyrus	36.42324050571106	2.560307931640109e-16	2.0	0.3193526339117883	0.2994638391146687	0.3117079783761004	0.2921636626886091	const 19977.532535 Prob_Class_0 181130.705205 Prob_Class_2 -30379.459868 Age_c -25.530023 Age2 0.991446 age_sex -1.090321 Sex_num -137.790404 date_c 0.068325 date_c2 0.000064 head_volume -7039.677159 Table_position -11.951600 X_brain_position -7.457677 Y_brain_position -12.462251 Z_brain_position -17.669198 rfMRI_head_motion -2507.532559 tfMRI_head_motion 86.351109 Assessment_centre_11026.0 -84.635239 Assessment_centre_11027.0 94.104720 Assessment_centre_11028.0 -868.695180 f.22009.0.1 15.813565 f.22009.0.2 23.035582 f.22009.0.3 -26.550411 f.22009.0.4 5.902131 f.22009.0.5 1.053607 f.22009.0.6 -9.635738 f.22009.0.7 -25.982894 f.22009.0.8 -37.803666 f.22009.0.9 0.509847 f.22009.0.10 -12.504971 dtype: float64	const 18072.529131 Age_c -37.962191 Age2 0.946329 age_sex 1.680885 Sex_num -222.005489 date_c 0.094181 date_c2 0.000102 head_volume -7735.747277 Table_position -2.609171 X_brain_position -8.180000 Y_brain_position -20.349147 Z_brain_position -7.998625 rfMRI_head_motion -1602.318245 tfMRI_head_motion 308.481437 Assessment_centre_11026.0 32.667274 Assessment_centre_11027.0 214.102202 Assessment_centre_11028.0 -677.649944 f.22009.0.1 15.840910 f.22009.0.2 21.019067 f.22009.0.3 -29.410072 f.22009.0.4 7.522324 f.22009.0.5 0.867892 f.22009.0.6 -12.327113 f.22009.0.7 -25.910281 f.22009.0.8 -40.062563 f.22009.0.9 -1.530171 f.22009.0.10 -11.040893 dtype: float64	rs28439696	1.5829990604674e-15	True
3	FAST_L_Infer_Front_Gyrus_pars_triangul	8.489406947999584	0.0002116389963694	2.0	0.1398996321094245	0.1340418366508227	0.1302394595057598	0.125017823726142	const 2135.134818 Prob_Class_0 33595.848576 Prob_Class_2 -3806.338073 Age_c -15.568800 Age2 -0.025146 age_sex 3.819662 Sex_num -35.268924 date_c 0.025014 date_c2 0.000007 head_volume -1438.633068 Table_position -3.176331 X_brain_position 1.077580 Y_brain_position -2.003626 Z_brain_position -4.029117 rfMRI_head_motion -998.064533 tfMRI_head_motion 821.337540 Assessment_centre_11026.0 1.966415 Assessment_centre_11027.0 7.815821 Assessment_centre_11028.0 154.214084 f.22009.0.1 -10.683196 f.22009.0.2 -8.096423 f.22009.0.3 -4.166472 f.22009.0.4 -3.029692 f.22009.0.5 -3.549021 f.22009.0.6 2.839880 f.22009.0.7 -2.886823 f.22009.0.8 3.473509 f.22009.0.9 0.695875 f.22009.0.10 -5.458469 dtype: float64	const 3016.058822 Age_c -18.144162 Age2 -0.065468 age_sex 3.821939 Sex_num -48.774055 date_c 0.032384 date_c2 0.000011 head_volume -1520.201343 Table_position -1.372091 X_brain_position 1.094018 Y_brain_position -3.795359 Z_brain_position -2.204029 rfMRI_head_motion -850.323820 tfMRI_head_motion 849.850509 Assessment_centre_11026.0 22.148170 Assessment_centre_11027.0 31.965897 Assessment_centre_11028.0 193.808581 f.22009.0.1 -10.784627 f.22009.0.2 -8.499314 f.22009.0.3 -4.689500 f.22009.0.4 -2.677470 f.22009.0.5 -3.652658 f.22009.0.6 2.504068 f.22009.0.7 -2.856699 f.22009.0.8 3.092659 f.22009.0.9 0.254250 f.22009.0.10 -5.612322 dtype: float64	rs28439696	0.0003605484287179529	True
3	FAST_R_Infer_Front_Gyrus_pars_triangul	8.406517003145408	0.000229801048624	2.0	0.1305544691013035	0.1246908440400852	0.1207893367847517	0.1155693859018256	const 5339.763471 Prob_Class_0 29215.337161 Prob_Class_2 -4479.530046 Age_c -12.556809 Age2 0.101658 age_sex 3.550839 Sex_num 17.152996 date_c 0.007918 date_c2 0.000007 head_volume -1065.621228 Table_position -0.230685 X_brain_position -2.451588 Y_brain_position -3.922233 Z_brain_position -0.889179 rfMRI_head_motion -100.527925 tfMRI_head_motion -180.275181 Assessment_centre_11026.0 -3.553186 Assessment_centre_11027.0 55.757262 Assessment_centre_11028.0 -44.719056 f.22009.0.1 -8.557895 f.22009.0.2 11.421154 f.22009.0.3 2.480215 f.22009.0.4 0.387316 f.22009.0.5 0.789116 f.22009.0.6 -4.557077 f.22009.0.7 1.961300 f.22009.0.8 0.227183 f.22009.0.9 0.138119 f.22009.0.10 0.988104 dtype: float64	const 5316.357166 Age_c -14.624017 Age2 0.087031 age_sex 3.880131 Sex_num 4.055994 date_c 0.012680 date_c2 0.000012 head_volume -1166.960418 Table_position 1.292621 X_brain_position -2.533502 Y_brain_position -5.269981 Z_brain_position 0.677851 rfMRI_head_motion 40.842125 tfMRI_head_motion -147.364741 Assessment_centre_11026.0 15.004731 Assessment_centre_11027.0 75.547551 Assessment_centre_11028.0 -12.947896 f.22009.0.1 -8.577978 f.22009.0.2 11.089262 f.22009.0.3 2.020665 f.22009.0.4 0.660536 f.22009.0.5 0.743248 f.22009.0.6 -4.953606 f.22009.0.7 1.976842 f.22009.0.8 -0.128395 f.22009.0.9 -0.205470 f.22009.0.10 1.126415 dtype: float64	rs28439696	0.0003891648426917064	True
3	FAST_L_Infer_Front_Gyrus_pars_opercul	12.079390677603964	6.015100390614579e-06	2.0	0.1799677582491763	0.1720211157972392	0.1707576087228934	0.1633928789277916	const 4434.009477 Prob_Class_0 37576.230085 Prob_Class_2 -4991.329348 Age_c -16.403614 Age2 -0.112336 age_sex 3.737332 Sex_num -1.301420 date_c -0.011232 date_c2 -0.000013 head_volume -1379.341540 Table_position -1.879284 X_brain_position -0.592016 Y_brain_position -2.784153 Z_brain_position -2.424241 rfMRI_head_motion -283.314620 tfMRI_head_motion -270.196838 Assessment_centre_11026.0 30.499144 Assessment_centre_11027.0 -25.796719 Assessment_centre_11028.0 111.349042 f.22009.0.1 -6.760863 f.22009.0.2 4.124641 f.22009.0.3 3.637203 f.22009.0.4 6.390420 f.22009.0.5 -3.111980 f.22009.0.6 -1.361831 f.22009.0.7 -1.890451 f.22009.0.8 4.609380 f.22009.0.9 -2.120174 f.22009.0.10 -11.367195 dtype: float64	const 4923.801605 Age_c -19.175923 Age2 -0.144607 age_sex 3.945313 Sex_num -17.255680 date_c -0.004022 date_c2 -0.000008 head_volume -1489.658239 Table_position 0.110047 X_brain_position -0.634015 Y_brain_position -4.656135 Z_brain_position -0.395527 rfMRI_head_motion -109.977640 tfMRI_head_motion -233.212247 Assessment_centre_11026.0 53.704430 Assessment_centre_11027.0 0.454612 Assessment_centre_11028.0 153.964685 f.22009.0.1 -6.831555 f.22009.0.2 3.685607 f.22009.0.3 3.049246 f.22009.0.4 6.763613 f.22009.0.5 -3.200119 f.22009.0.6 -1.803019 f.22009.0.7 -1.863445 f.22009.0.8 4.168102 f.22009.0.9 -2.588731 f.22009.0.10 -11.368493 dtype: float64	rs28439696	1.250551190442583e-05	True
3	FAST_R_Infer_Front_Gyrus_pars_opercul	13.753657291168611	1.147031603706535e-06	2.0	0.1371228131262004	0.1276019811064411	0.1274314528243687	0.1185108594666687	const 4568.785851 Prob_Class_0 40044.665582 Prob_Class_2 -4701.464134 Age_c -14.767543 Age2 -0.215870 age_sex 8.613966 Sex_num -34.278093 date_c -0.019343 date_c2 -0.000034 head_volume -1255.893411 Table_position -1.359398 X_brain_position 0.654600 Y_brain_position -4.515073 Z_brain_position -1.986675 rfMRI_head_motion -738.593906 tfMRI_head_motion 365.626418 Assessment_centre_11026.0 22.057560 Assessment_centre_11027.0 -3.867674 Assessment_centre_11028.0 291.489494 f.22009.0.1 3.151964 f.22009.0.2 12.057099 f.22009.0.3 -7.438761 f.22009.0.4 -0.432388 f.22009.0.5 3.173021 f.22009.0.6 -11.545654 f.22009.0.7 -1.684331 f.22009.0.8 -2.399031 f.22009.0.9 -1.561762 f.22009.0.10 2.558345 dtype: float64	const 5507.767400 Age_c -17.813011 Age2 -0.261057 age_sex 8.662716 Sex_num -50.565840 date_c -0.010791 date_c2 -0.000029 head_volume -1357.395601 Table_position 0.784746 X_brain_position 0.660661 Y_brain_position -6.621147 Z_brain_position 0.185919 rfMRI_head_motion -560.680553 tfMRI_head_motion 400.753934 Assessment_centre_11026.0 46.254982 Assessment_centre_11027.0 24.747765 Assessment_centre_11028.0 338.310044 f.22009.0.1 3.040645 f.22009.0.2 11.579469 f.22009.0.3 -8.062848 f.22009.0.4 -0.017208 f.22009.0.5 3.055715 f.22009.0.6 -11.960624 f.22009.0.7 -1.649923 f.22009.0.8 -2.856416 f.22009.0.9 -2.082468 f.22009.0.10 2.413230 dtype: float64	rs28439696	2.621177654545356e-06	True
3	FAST_L_Precentral_Gyrus	19.42532088471211	4.2535401969415214e-09	2.0	0.3949939349707994	0.3855655860334634	0.3881988407787345	0.379162662280706	const 18675.797405 Prob_Class_0 130736.301605 Prob_Class_2 -21109.730770 Age_c -54.761327 Age2 -0.006110 age_sex -12.877139 Sex_num -78.193069 date_c -0.046568 date_c2 -0.000045 head_volume -7113.243957 Table_position -13.785426 X_brain_position 4.232846 Y_brain_position -6.903173 Z_brain_position -6.630820 rfMRI_head_motion -1378.818540 tfMRI_head_motion -1662.352800 Assessment_centre_11026.0 -178.643098 Assessment_centre_11027.0 -312.991975 Assessment_centre_11028.0 538.075433 f.22009.0.1 30.540512 f.22009.0.2 -1.498540 f.22009.0.3 -14.445406 f.22009.0.4 -0.158372 f.22009.0.5 -5.816436 f.22009.0.6 -1.844154 f.22009.0.7 -0.237904 f.22009.0.8 -4.771765 f.22009.0.9 -0.423459 f.22009.0.10 -7.715217 dtype: float64	const 17852.673058 Age_c -63.855085 Age2 -0.052963 age_sex -11.105745 Sex_num -138.032086 date_c -0.026755 date_c2 -0.000019 head_volume -7594.397377 Table_position -7.010324 X_brain_position 3.778742 Y_brain_position -12.742819 Z_brain_position 0.363236 rfMRI_head_motion -734.466736 tfMRI_head_motion -1507.696682 Assessment_centre_11026.0 -94.681001 Assessment_centre_11027.0 -225.533878 Assessment_centre_11028.0 677.827738 f.22009.0.1 30.512629 f.22009.0.2 -2.966926 f.22009.0.3 -16.506151 f.22009.0.4 1.034170 f.22009.0.5 -5.981418 f.22009.0.6 -3.713680 f.22009.0.7 -0.178046 f.22009.0.8 -6.385142 f.22009.0.9 -1.924179 f.22009.0.10 -6.848686 dtype: float64	rs28439696	1.294212601666808e-08	True
3	FAST_R_Precentral_Gyrus	13.37249596255146	1.672360289139535e-06	2.0	0.3765433426281398	0.3698548776192902	0.3695410215666026	0.3632882350614151	const 23875.896917 Prob_Class_0 110208.499217 Prob_Class_2 -13418.026592 Age_c -48.838011 Age2 0.281133 age_sex -13.307401 Sex_num -96.735480 date_c -0.102700 date_c2 -0.000042 head_volume -7167.641312 Table_position -3.999785 X_brain_position -3.120095 Y_brain_position 3.721387 Z_brain_position 1.341423 rfMRI_head_motion -1806.638721 tfMRI_head_motion -1334.630217 Assessment_centre_11026.0 -128.315773 Assessment_centre_11027.0 -190.412573 Assessment_centre_11028.0 885.387152 f.22009.0.1 23.985604 f.22009.0.2 3.881056 f.22009.0.3 -25.415815 f.22009.0.4 -5.931752 f.22009.0.5 -14.068354 f.22009.0.6 -1.506175 f.22009.0.7 -25.625948 f.22009.0.8 17.644600 f.22009.0.9 -2.825982 f.22009.0.10 -24.310926 dtype: float64	const 26136.794754 Age_c -57.148978 Age2 0.165141 age_sex -13.039190 Sex_num -142.115636 date_c -0.079837 date_c2 -0.000028 head_volume -7459.441823 Table_position 1.882489 X_brain_position -3.142814 Y_brain_position -1.988671 Z_brain_position 7.312478 rfMRI_head_motion -1311.716314 tfMRI_head_motion -1234.630972 Assessment_centre_11026.0 -61.308441 Assessment_centre_11027.0 -112.154794 Assessment_centre_11028.0 1013.154206 f.22009.0.1 23.707136 f.22009.0.2 2.574116 f.22009.0.3 -27.135324 f.22009.0.4 -4.802665 f.22009.0.5 -14.373072 f.22009.0.6 -2.691027 f.22009.0.7 -25.535616 f.22009.0.8 16.375826 f.22009.0.9 -4.242470 f.22009.0.10 -24.598867 dtype: float64	rs28439696	3.7374574710726833e-06	True
3	FAST_L_Temporal_Pole	20.565757247935355	1.384474286078651e-09	2.0	0.3480193480976523	0.3372624481238261	0.3406966612732376	0.3303561650181025	const 17047.884803 Prob_Class_0 103351.168735 Prob_Class_2 -15776.390702 Age_c -33.496823 Age2 -0.303759 age_sex -7.228489 Sex_num 448.143993 date_c -0.046690 date_c2 -0.000043 head_volume -4046.208776 Table_position -4.167352 X_brain_position 10.746247 Y_brain_position -6.121362 Z_brain_position -2.307723 rfMRI_head_motion -2246.691211 tfMRI_head_motion 527.099868 Assessment_centre_11026.0 -90.393126 Assessment_centre_11027.0 -87.782951 Assessment_centre_11028.0 418.076891 f.22009.0.1 -6.011845 f.22009.0.2 21.485014 f.22009.0.3 -8.475491 f.22009.0.4 -19.104228 f.22009.0.5 5.632867 f.22009.0.6 10.687404 f.22009.0.7 -13.039797 f.22009.0.8 -11.981933 f.22009.0.9 -6.856432 f.22009.0.10 4.102525 dtype: float64	const 17012.499175 Age_c -40.820061 Age2 -0.356727 age_sex -6.083256 Sex_num 401.893738 date_c -0.029745 date_c2 -0.000024 head_volume -4402.876578 Table_position 1.224185 X_brain_position 10.462249 Y_brain_position -10.901745 Z_brain_position 3.236955 rfMRI_head_motion -1747.359759 tfMRI_head_motion 643.035302 Assessment_centre_11026.0 -24.803799 Assessment_centre_11027.0 -17.700781 Assessment_centre_11028.0 530.629252 f.22009.0.1 -6.086982 f.22009.0.2 20.309815 f.22009.0.3 -10.100895 f.22009.0.4 -18.135707 f.22009.0.5 5.467949 f.22009.0.6 9.290935 f.22009.0.7 -12.984174 f.22009.0.8 -13.238351 f.22009.0.9 -8.074329 f.22009.0.10 4.575465 dtype: float64	rs28439696	4.445497462885927e-09	True
3	FAST_R_Temporal_Pole	10.802491833065204	2.1318145886742165e-05	2.0	0.3467089255193905	0.3410473358710221	0.3393715207518585	0.3341804944813014	const 10410.443508 Prob_Class_0 68018.334793 Prob_Class_2 -5145.807146 Age_c -36.444841 Age2 -0.036009 age_sex 3.792556 Sex_num 234.711589 date_c -0.054127 date_c2 -0.000033 head_volume -4526.552273 Table_position -5.955697 X_brain_position 13.674549 Y_brain_position -7.520200 Z_brain_position -2.411040 rfMRI_head_motion -1221.305912 tfMRI_head_motion -169.934192 Assessment_centre_11026.0 4.699934 Assessment_centre_11027.0 -63.280037 Assessment_centre_11028.0 -114.224395 f.22009.0.1 8.462767 f.22009.0.2 11.413745 f.22009.0.3 19.191212 f.22009.0.4 2.227541 f.22009.0.5 -4.342115 f.22009.0.6 24.458483 f.22009.0.7 -7.310843 f.22009.0.8 -23.226153 f.22009.0.9 -10.285261 f.22009.0.10 -0.562727 dtype: float64	const 13922.450981 Age_c -42.036291 Age2 -0.162394 age_sex 3.080540 Sex_num 210.330852 date_c -0.035603 date_c2 -0.000030 head_volume -4625.123015 Table_position -2.202804 X_brain_position 13.918470 Y_brain_position -11.608327 Z_brain_position 1.328025 rfMRI_head_motion -950.417631 tfMRI_head_motion -129.974411 Assessment_centre_11026.0 43.353891 Assessment_centre_11027.0 -11.734491 Assessment_centre_11028.0 -28.235813 f.22009.0.1 8.108261 f.22009.0.2 10.557619 f.22009.0.3 18.142620 f.22009.0.4 3.013068 f.22009.0.5 -4.648836 f.22009.0.6 24.007398 f.22009.0.7 -7.226528 f.22009.0.8 -23.943829 f.22009.0.9 -11.267946 f.22009.0.10 -1.469968 dtype: float64	rs28439696	4.1456631526787134e-05	True
3	FAST_L_Superior_Temporal_Gyrus_anter_divis	3.665147750760199	0.025738434991472	2.0	0.2116694995401877	0.209351531019838	0.2028154064744538	0.2011123084973995	const 2920.896751 Prob_Class_0 10955.643332 Prob_Class_2 -1441.362421 Age_c -6.536842 Age2 -0.024453 age_sex -1.789330 Sex_num 37.468095 date_c -0.017656 date_c2 0.000002 head_volume -846.167109 Table_position -0.045507 X_brain_position 1.903008 Y_brain_position 0.897754 Z_brain_position -0.349447 rfMRI_head_motion -9.431069 tfMRI_head_motion -126.090468 Assessment_centre_11026.0 19.430481 Assessment_centre_11027.0 9.224835 Assessment_centre_11028.0 -8.297004 f.22009.0.1 -2.746738 f.22009.0.2 4.589996 f.22009.0.3 -0.068505 f.22009.0.4 0.179210 f.22009.0.5 -1.031884 f.22009.0.6 3.687478 f.22009.0.7 -4.913810 f.22009.0.8 -1.517318 f.22009.0.9 -1.136196 f.22009.0.10 -1.547411 dtype: float64	const 3073.081749 Age_c -7.347178 Age2 -0.034105 age_sex -1.732582 Sex_num 32.832582 date_c -0.015534 date_c2 0.000003 head_volume -877.969445 Table_position 0.535041 X_brain_position 1.891906 Y_brain_position 0.349463 Z_brain_position 0.242279 rfMRI_head_motion 40.953457 tfMRI_head_motion -115.403766 Assessment_centre_11026.0 26.184188 Assessment_centre_11027.0 16.893006 Assessment_centre_11028.0 4.159540 f.22009.0.1 -2.768158 f.22009.0.2 4.461773 f.22009.0.3 -0.239873 f.22009.0.4 0.288410 f.22009.0.5 -1.058107 f.22009.0.6 3.560088 f.22009.0.7 -4.905809 f.22009.0.8 -1.645686 f.22009.0.9 -1.273288 f.22009.0.10 -1.551024 dtype: float64	rs28439696	0.032537278509129956	True
3	FAST_L_Superior_Temporal_Gyrus_poster_divis	18.50103342638564	1.0571783527486787e-08	2.0	0.2432297785785354	0.2319975032776035	0.2347301531474078	0.2239942708468291	const 2211.514715 Prob_Class_0 22332.128170 Prob_Class_2 1737.023510 Age_c -11.962384 Age2 0.130154 age_sex 3.235276 Sex_num 18.308401 date_c -0.047863 date_c2 -0.000012 head_volume -1695.688661 Table_position -0.706853 X_brain_position 2.670929 Y_brain_position -1.223400 Z_brain_position -0.889494 rfMRI_head_motion 210.213557 tfMRI_head_motion -548.316204 Assessment_centre_11026.0 77.336875 Assessment_centre_11027.0 15.728879 Assessment_centre_11028.0 -188.427389 f.22009.0.1 6.181814 f.22009.0.2 5.033532 f.22009.0.3 -1.657837 f.22009.0.4 -1.703179 f.22009.0.5 0.335881 f.22009.0.6 4.979549 f.22009.0.7 -6.829383 f.22009.0.8 -1.015448 f.22009.0.9 -1.621549 f.22009.0.10 2.071619 dtype: float64	const 5677.670103 Age_c -14.303185 Age2 0.028775 age_sex 2.042508 Sex_num 14.267137 date_c -0.036958 date_c2 -0.000017 head_volume -1638.963474 Table_position 0.659163 X_brain_position 3.032896 Y_brain_position -3.181981 Z_brain_position 0.396990 rfMRI_head_motion 261.377506 tfMRI_head_motion -558.973359 Assessment_centre_11026.0 87.075670 Assessment_centre_11027.0 36.200401 Assessment_centre_11028.0 -152.399633 f.22009.0.1 5.865829 f.22009.0.2 4.698339 f.22009.0.3 -1.988289 f.22009.0.4 -1.348362 f.22009.0.5 0.105509 f.22009.0.6 5.137631 f.22009.0.7 -6.770487 f.22009.0.8 -1.179627 f.22009.0.9 -2.062714 f.22009.0.10 0.976510 dtype: float64	rs28439696	3.0772474459538526e-08	True
3	FAST_R_Superior_Temporal_Gyrus_poster_divis	17.573817064956458	2.636873590123473e-08	2.0	0.2917560326208827	0.2817708341290418	0.2838014272913137	0.274286281699124	const 6659.177061 Prob_Class_0 34359.048728 Prob_Class_2 -832.707893 Age_c -18.083644 Age2 0.039671 age_sex 3.068821 Sex_num -32.107112 date_c -0.026345 date_c2 0.000030 head_volume -2165.230177 Table_position 1.363726 X_brain_position 1.915272 Y_brain_position 0.652829 Z_brain_position 0.595350 rfMRI_head_motion -322.345460 tfMRI_head_motion 26.694247 Assessment_centre_11026.0 13.681401 Assessment_centre_11027.0 -10.461682 Assessment_centre_11028.0 -35.642364 f.22009.0.1 1.444348 f.22009.0.2 7.265310 f.22009.0.3 6.098932 f.22009.0.4 -6.563135 f.22009.0.5 2.927622 f.22009.0.6 0.665205 f.22009.0.7 -4.295205 f.22009.0.8 -4.634444 f.22009.0.9 0.389248 f.22009.0.10 -1.116594 dtype: float64	const 9625.834728 Age_c -21.168496 Age2 -0.055047 age_sex 2.214706 Sex_num -42.379345 date_c -0.014501 date_c2 0.000028 head_volume -2169.089865 Table_position 3.328487 X_brain_position 2.183821 Y_brain_position -1.730043 Z_brain_position 2.514461 rfMRI_head_motion -204.984387 tfMRI_head_motion 34.620630 Assessment_centre_11026.0 31.685064 Assessment_centre_11027.0 17.405445 Assessment_centre_11028.0 11.813517 f.22009.0.1 1.162364 f.22009.0.2 6.804947 f.22009.0.3 5.576372 f.22009.0.4 -6.116365 f.22009.0.5 2.705829 f.22009.0.6 0.595207 f.22009.0.7 -4.236521 f.22009.0.8 -4.960134 f.22009.0.9 -0.168260 f.22009.0.10 -1.985926 dtype: float64	rs28439696	7.31102736737531e-08	True
3	FAST_L_Middle_Temporal_Gyrus_anter_divis	7.297169351756885	0.0006920218212698	2.0	0.2592305338182387	0.2548939752579989	0.2509106200384194	0.2471293433368399	const 2027.882368 Prob_Class_0 19835.240910 Prob_Class_2 -2266.262036 Age_c -7.424124 Age2 0.066605 age_sex -2.485506 Sex_num 75.039851 date_c -0.021674 date_c2 -0.000020 head_volume -1212.562499 Table_position -1.850315 X_brain_position 2.225050 Y_brain_position 1.422153 Z_brain_position -0.983552 rfMRI_head_motion -329.894914 tfMRI_head_motion -76.289578 Assessment_centre_11026.0 13.592430 Assessment_centre_11027.0 10.717136 Assessment_centre_11028.0 130.466666 f.22009.0.1 -7.563153 f.22009.0.2 -4.812822 f.22009.0.3 3.471747 f.22009.0.4 -0.019225 f.22009.0.5 -1.053336 f.22009.0.6 2.930393 f.22009.0.7 -0.754253 f.22009.0.8 -1.559470 f.22009.0.9 -5.408981 f.22009.0.10 -1.396909 dtype: float64	const 2535.179786 Age_c -8.941841 Age2 0.043130 age_sex -2.478852 Sex_num 67.044375 date_c -0.017349 date_c2 -0.000018 head_volume -1261.214273 Table_position -0.785820 X_brain_position 2.233194 Y_brain_position 0.367712 Z_brain_position 0.093668 rfMRI_head_motion -242.458539 tfMRI_head_motion -59.323663 Assessment_centre_11026.0 25.524235 Assessment_centre_11027.0 24.955879 Assessment_centre_11028.0 153.800392 f.22009.0.1 -7.621933 f.22009.0.2 -5.050392 f.22009.0.3 3.162871 f.22009.0.4 0.188193 f.22009.0.5 -1.113806 f.22009.0.6 2.730431 f.22009.0.7 -0.736641 f.22009.0.8 -1.784722 f.22009.0.9 -5.669063 f.22009.0.10 -1.483331 dtype: float64	rs28439696	0.0010932800387404404	True
3	FAST_R_Middle_Temporal_Gyrus_anter_divis	11.866570340660385	7.426603539721093e-06	2.0	0.2147847306019091	0.207309550315609	0.2059656260920228	0.1990490486355313	const 1149.267580 Prob_Class_0 19907.746513 Prob_Class_2 -1459.638767 Age_c -5.199966 Age2 0.096100 age_sex 0.438160 Sex_num -2.589223 date_c -0.026461 date_c2 0.000005 head_volume -1064.574474 Table_position -2.069931 X_brain_position 0.092564 Y_brain_position -2.551001 Z_brain_position -1.891874 rfMRI_head_motion -630.785720 tfMRI_head_motion 276.742826 Assessment_centre_11026.0 60.782029 Assessment_centre_11027.0 36.648007 Assessment_centre_11028.0 -107.912085 f.22009.0.1 0.207840 f.22009.0.2 -0.045490 f.22009.0.3 -0.979240 f.22009.0.4 3.030992 f.22009.0.5 -0.308922 f.22009.0.6 1.420688 f.22009.0.7 1.761845 f.22009.0.8 0.525706 f.22009.0.9 -2.690384 f.22009.0.10 -1.598786 dtype: float64	const 2208.523029 Age_c -6.843329 Age2 0.058298 age_sex 0.216767 Sex_num -9.671301 date_c -0.020974 date_c2 0.000006 head_volume -1092.216763 Table_position -0.969713 X_brain_position 0.167777 Y_brain_position -3.755877 Z_brain_position -0.796719 rfMRI_head_motion -552.013628 tfMRI_head_motion 288.116040 Assessment_centre_11026.0 72.055331 Assessment_centre_11027.0 51.782555 Assessment_centre_11028.0 -82.639101 f.22009.0.1 0.101377 f.22009.0.2 -0.296796 f.22009.0.3 -1.285957 f.22009.0.4 3.262215 f.22009.0.5 -0.400451 f.22009.0.6 1.292814 f.22009.0.7 1.786945 f.22009.0.8 0.316623 f.22009.0.9 -2.979605 f.22009.0.10 -1.875126 dtype: float64	rs28439696	1.5257913943178945e-05	True
3	FAST_L_Middle_Temporal_Gyrus_poster_divis	8.93896864446367	0.0001354281589878	2.0	0.321692675093906	0.3168283606866492	0.3140743016092006	0.3097091371907987	const 11864.558410 Prob_Class_0 44900.805172 Prob_Class_2 -3290.887735 Age_c -24.988314 Age2 0.268624 age_sex 5.191846 Sex_num -112.828882 date_c -0.101428 date_c2 -0.000058 head_volume -3942.053421 Table_position 0.959548 X_brain_position -2.179978 Y_brain_position 2.674867 Z_brain_position 0.597918 rfMRI_head_motion -389.044703 tfMRI_head_motion -297.764882 Assessment_centre_11026.0 49.420900 Assessment_centre_11027.0 -17.312316 Assessment_centre_11028.0 -169.139224 f.22009.0.1 -8.020873 f.22009.0.2 -18.524540 f.22009.0.3 1.223529 f.22009.0.4 2.009870 f.22009.0.5 3.063112 f.22009.0.6 -2.863013 f.22009.0.7 -7.144535 f.22009.0.8 -9.600580 f.22009.0.9 -1.925720 f.22009.0.10 -6.851245 dtype: float64	const 14254.490480 Age_c -28.695009 Age2 0.183341 age_sex 4.692157 Sex_num -128.800671 date_c -0.089050 date_c2 -0.000056 head_volume -4004.366669 Table_position 3.441079 X_brain_position -2.010239 Y_brain_position -0.042887 Z_brain_position 3.067999 rfMRI_head_motion -211.392402 tfMRI_head_motion -272.121881 Assessment_centre_11026.0 74.846126 Assessment_centre_11027.0 16.824096 Assessment_centre_11028.0 -112.134592 f.22009.0.1 -8.261067 f.22009.0.2 -19.091366 f.22009.0.3 0.531752 f.22009.0.4 2.531417 f.22009.0.5 2.856625 f.22009.0.6 -3.151315 f.22009.0.7 -7.087911 f.22009.0.8 -10.072128 f.22009.0.9 -2.578085 f.22009.0.10 -7.474804 dtype: float64	rs28439696	0.0002369511174324239	True
3	FAST_R_Middle_Temporal_Gyrus_poster_divis	19.81547674772209	2.8969017300055755e-09	2.0	0.3198169625961409	0.3090041658357148	0.3121775221439515	0.3018034076440229	const 12277.060165 Prob_Class_0 70213.146236 Prob_Class_2 -9333.224071 Age_c -23.918517 Age2 0.369600 age_sex -0.651902 Sex_num -200.136845 date_c -0.061815 date_c2 -0.000031 head_volume -3721.371187 Table_position -1.599680 X_brain_position 5.466455 Y_brain_position 0.522173 Z_brain_position -1.935476 rfMRI_head_motion -1260.792860 tfMRI_head_motion -0.290766 Assessment_centre_11026.0 -22.217527 Assessment_centre_11027.0 -23.804595 Assessment_centre_11028.0 -45.970740 f.22009.0.1 -1.829484 f.22009.0.2 -4.612407 f.22009.0.3 -5.006211 f.22009.0.4 -8.995154 f.22009.0.5 5.221701 f.22009.0.6 14.852780 f.22009.0.7 -0.855468 f.22009.0.8 -15.397444 f.22009.0.9 -3.848419 f.22009.0.10 -4.735700 dtype: float64	const 13187.763239 Age_c -29.097739 Age2 0.309416 age_sex -0.261413 Sex_num -229.955921 date_c -0.048354 date_c2 -0.000020 head_volume -3927.676976 Table_position 2.117229 X_brain_position 5.387429 Y_brain_position -2.974525 Z_brain_position 1.855167 rfMRI_head_motion -936.830194 tfMRI_head_motion 68.863119 Assessment_centre_11026.0 21.148503 Assessment_centre_11027.0 25.240485 Assessment_centre_11028.0 33.643650 f.22009.0.1 -1.961188 f.22009.0.2 -5.432660 f.22009.0.3 -6.104866 f.22009.0.4 -8.298012 f.22009.0.5 5.057261 f.22009.0.6 14.027801 f.22009.0.7 -0.805065 f.22009.0.8 -16.222135 f.22009.0.9 -4.723713 f.22009.0.10 -4.736576 dtype: float64	rs28439696	8.98943961628977e-09	True
3	FAST_L_Middle_Temporal_Gyrus_temporooccipital	14.704763109194884	4.478961760793386e-07	2.0	0.1576407639516089	0.1477035854366197	0.1481798499486587	0.1388219394331538	const 11862.467769 Prob_Class_0 44586.593095 Prob_Class_2 -11119.844407 Age_c -6.882336 Age2 0.112387 age_sex 1.322530 Sex_num -34.563945 date_c -0.011787 date_c2 -0.000023 head_volume -2205.009914 Table_position -0.515766 X_brain_position 2.837124 Y_brain_position -4.418159 Z_brain_position 0.361788 rfMRI_head_motion 168.629526 tfMRI_head_motion -433.690862 Assessment_centre_11026.0 -3.811631 Assessment_centre_11027.0 71.549246 Assessment_centre_11028.0 -590.334699 f.22009.0.1 6.845963 f.22009.0.2 4.306032 f.22009.0.3 3.887098 f.22009.0.4 -7.842369 f.22009.0.5 2.376201 f.22009.0.6 10.168407 f.22009.0.7 -20.028208 f.22009.0.8 -23.748105 f.22009.0.9 0.556039 f.22009.0.10 8.946543 dtype: float64	const 8935.187741 Age_c -9.405898 Age2 0.164926 age_sex 3.023908 Sex_num -59.506558 date_c -0.010549 date_c2 -0.000007 head_volume -2471.036180 Table_position 1.641685 X_brain_position 2.359733 Y_brain_position -5.704517 Z_brain_position 2.679715 rfMRI_head_motion 431.602383 tfMRI_head_motion -353.741633 Assessment_centre_11026.0 28.200896 Assessment_centre_11027.0 97.316819 Assessment_centre_11028.0 -551.592726 f.22009.0.1 7.064822 f.22009.0.2 3.867157 f.22009.0.3 3.168477 f.22009.0.4 -7.546543 f.22009.0.5 2.468298 f.22009.0.6 9.180492 f.22009.0.7 -20.043508 f.22009.0.8 -24.380088 f.22009.0.9 0.179844 f.22009.0.10 10.154247 dtype: float64	rs28439696	1.074295764197609e-06	True
3	FAST_R_Middle_Temporal_Gyrus_temporooccipital	9.371631196188249	8.814061207242113e-05	2.0	0.2339313371563632	0.2281717599569026	0.2253272767634142	0.220128660060662	const 10378.100083 Prob_Class_0 53010.081142 Prob_Class_2 -9215.263890 Age_c -9.162317 Age2 -0.116735 age_sex 1.080274 Sex_num 187.112477 date_c -0.083637 date_c2 -0.000087 head_volume -2916.876124 Table_position -2.009501 X_brain_position 1.782539 Y_brain_position -0.001457 Z_brain_position -1.914424 rfMRI_head_motion 259.205109 tfMRI_head_motion -642.291349 Assessment_centre_11026.0 30.740759 Assessment_centre_11027.0 -41.210031 Assessment_centre_11028.0 -1007.327261 f.22009.0.1 -2.644500 f.22009.0.2 7.126743 f.22009.0.3 5.471904 f.22009.0.4 -4.358621 f.22009.0.5 1.411746 f.22009.0.6 24.046856 f.22009.0.7 -8.554629 f.22009.0.8 -7.845287 f.22009.0.9 -1.830163 f.22009.0.10 -2.195277 dtype: float64	const 9601.625742 Age_c -12.752939 Age2 -0.124271 age_sex 1.982077 Sex_num 162.090735 date_c -0.076527 date_c2 -0.000075 head_volume -3129.022399 Table_position 0.712004 X_brain_position 1.544460 Y_brain_position -2.251310 Z_brain_position 0.910214 rfMRI_head_motion 527.702743 tfMRI_head_motion -575.031544 Assessment_centre_11026.0 65.350209 Assessment_centre_11027.0 -6.427155 Assessment_centre_11028.0 -952.153487 f.22009.0.1 -2.617604 f.22009.0.2 6.541707 f.22009.0.3 4.633681 f.22009.0.4 -3.893625 f.22009.0.5 1.369668 f.22009.0.6 23.230210 f.22009.0.7 -8.536332 f.22009.0.8 -8.513144 f.22009.0.9 -2.415979 f.22009.0.10 -1.691331 dtype: float64	rs28439696	0.0001585129530828153	True
3	FAST_L_Infer_Tempor_Gyrus_anter_divis	9.581161046191747	7.1592080835033e-05	2.0	0.1805949719528566	0.1742966554379919	0.1713918669447058	0.1656921316068849	const 1275.744324 Prob_Class_0 16642.204021 Prob_Class_2 -752.120291 Age_c -6.568356 Age2 0.059914 age_sex 0.821699 Sex_num 37.337639 date_c -0.014560 date_c2 0.000002 head_volume -816.954069 Table_position -0.757043 X_brain_position 1.222967 Y_brain_position 4.782240 Z_brain_position 0.457712 rfMRI_head_motion -497.882831 tfMRI_head_motion 169.858271 Assessment_centre_11026.0 -6.989235 Assessment_centre_11027.0 -29.869321 Assessment_centre_11028.0 -47.107601 f.22009.0.1 -3.077087 f.22009.0.2 -2.357716 f.22009.0.3 2.232674 f.22009.0.4 -3.311851 f.22009.0.5 1.731338 f.22009.0.6 7.043041 f.22009.0.7 -5.220194 f.22009.0.8 -1.139350 f.22009.0.9 -2.012431 f.22009.0.10 0.654988 dtype: float64	const 2477.229484 Age_c -8.011136 Age2 0.020132 age_sex 0.505616 Sex_num 31.958710 date_c -0.009314 date_c2 0.000002 head_volume -827.891943 Table_position 0.180988 X_brain_position 1.324349 Y_brain_position 3.690806 Z_brain_position 1.381265 rfMRI_head_motion -437.192434 tfMRI_head_motion 176.117784 Assessment_centre_11026.0 2.031563 Assessment_centre_11027.0 -16.732690 Assessment_centre_11028.0 -24.915309 f.22009.0.1 -3.193353 f.22009.0.2 -2.575191 f.22009.0.3 1.978158 f.22009.0.4 -3.105318 f.22009.0.5 1.637109 f.22009.0.6 6.977970 f.22009.0.7 -5.194946 f.22009.0.8 -1.304375 f.22009.0.9 -2.270402 f.22009.0.10 0.315068 dtype: float64	rs28439696	0.00013001127164653036	True
3	FAST_R_Infer_Tempor_Gyrus_anter_divis	16.65540218616604	6.524535230998074e-08	2.0	0.176025228975616	0.1650154967632894	0.1667707991365936	0.156314255446995	const 1478.895412 Prob_Class_0 21932.384149 Prob_Class_2 -1889.777272 Age_c -1.279142 Age2 0.164490 age_sex -2.642629 Sex_num 30.919016 date_c -0.020965 date_c2 -0.000006 head_volume -755.914894 Table_position -1.185503 X_brain_position 3.350730 Y_brain_position 2.263756 Z_brain_position -0.880434 rfMRI_head_motion -493.242573 tfMRI_head_motion 120.534174 Assessment_centre_11026.0 -4.900166 Assessment_centre_11027.0 -17.972050 Assessment_centre_11028.0 -24.573832 f.22009.0.1 -2.808812 f.22009.0.2 1.148718 f.22009.0.3 4.927022 f.22009.0.4 -1.058374 f.22009.0.5 -0.163903 f.22009.0.6 2.659748 f.22009.0.7 1.323346 f.22009.0.8 -2.081621 f.22009.0.9 -2.226330 f.22009.0.10 2.564560 dtype: float64	const 2455.721995 Age_c -3.048122 Age2 0.127766 age_sex -2.807700 Sex_num 22.790844 date_c -0.015317 date_c2 -0.000005 head_volume -793.692327 Table_position 0.015606 X_brain_position 3.410418 Y_brain_position 0.987012 Z_brain_position 0.321260 rfMRI_head_motion -403.353787 tfMRI_head_motion 135.018740 Assessment_centre_11026.0 7.762346 Assessment_centre_11027.0 -1.589968 Assessment_centre_11028.0 2.628574 f.22009.0.1 -2.909694 f.22009.0.2 0.876302 f.22009.0.3 4.587976 f.22009.0.4 -0.811602 f.22009.0.5 -0.254081 f.22009.0.6 2.493698 f.22009.0.7 1.348433 f.22009.0.8 -2.317841 f.22009.0.9 -2.535221 f.22009.0.10 2.325656 dtype: float64	rs28439696	1.7230656648690566e-07	True
3	FAST_L_Infer_Tempor_Gyrus_poste_divis	19.3646900629534	4.5152181830153775e-09	2.0	0.2771412584635589	0.2659114666551757	0.269022508057213	0.2582616462676145	const 10015.802821 Prob_Class_0 64444.191021 Prob_Class_2 -9631.855636 Age_c -12.454363 Age2 0.240831 age_sex 3.258728 Sex_num 73.511892 date_c -0.035473 date_c2 -0.000027 head_volume -2875.080852 Table_position -1.360778 X_brain_position 5.339428 Y_brain_position 5.104452 Z_brain_position 0.363933 rfMRI_head_motion -688.756217 tfMRI_head_motion -50.727662 Assessment_centre_11026.0 20.282633 Assessment_centre_11027.0 -15.172733 Assessment_centre_11028.0 -610.886262 f.22009.0.1 -10.110764 f.22009.0.2 -16.519605 f.22009.0.3 -3.052755 f.22009.0.4 -2.361715 f.22009.0.5 -0.506348 f.22009.0.6 8.596119 f.22009.0.7 9.205381 f.22009.0.8 0.940232 f.22009.0.9 -5.700590 f.22009.0.10 1.769475 dtype: float64	const 10132.425447 Age_c -17.051016 Age2 0.204213 age_sex 3.915334 Sex_num 44.910384 date_c -0.024618 date_c2 -0.000015 head_volume -3092.138017 Table_position 2.009117 X_brain_position 5.179243 Y_brain_position 2.086709 Z_brain_position 3.824823 rfMRI_head_motion -379.665108 tfMRI_head_motion 20.137779 Assessment_centre_11026.0 61.003573 Assessment_centre_11027.0 28.739432 Assessment_centre_11028.0 -540.237301 f.22009.0.1 -10.169582 f.22009.0.2 -17.255639 f.22009.0.3 -4.065441 f.22009.0.4 -1.751987 f.22009.0.5 -0.616956 f.22009.0.6 7.743715 f.22009.0.7 9.241936 f.22009.0.8 0.161082 f.22009.0.9 -6.467111 f.22009.0.10 2.016574 dtype: float64	rs28439696	1.3677003823571283e-08	True
3	FAST_R_Infer_Tempor_Gyrus_poste_divis	7.577815308112536	0.0005235518809811	2.0	0.2717473190246675	0.2673200712797267	0.2635679868677043	0.2596849297379523	const 8614.872591 Prob_Class_0 38882.537319 Prob_Class_2 -5568.696559 Age_c -13.446048 Age2 0.338913 age_sex 1.590039 Sex_num -26.772260 date_c -0.012496 date_c2 -0.000030 head_volume -3008.055094 Table_position -1.368550 X_brain_position 4.877265 Y_brain_position 2.194684 Z_brain_position -0.380494 rfMRI_head_motion -374.725975 tfMRI_head_motion -366.925008 Assessment_centre_11026.0 -85.057879 Assessment_centre_11027.0 -27.293251 Assessment_centre_11028.0 -69.669275 f.22009.0.1 -18.197518 f.22009.0.2 -13.510034 f.22009.0.3 -3.410097 f.22009.0.4 -1.321990 f.22009.0.5 0.956902 f.22009.0.6 16.268550 f.22009.0.7 3.226176 f.22009.0.8 -21.219768 f.22009.0.9 -3.887593 f.22009.0.10 -3.462390 dtype: float64	const 8849.074342 Age_c -16.255216 Age2 0.312578 age_sex 1.918277 Sex_num -43.748298 date_c -0.005605 date_c2 -0.000024 head_volume -3132.706772 Table_position 0.674164 X_brain_position 4.800583 Y_brain_position 0.330266 Z_brain_position 1.711810 rfMRI_head_motion -190.910880 tfMRI_head_motion -325.852340 Assessment_centre_11026.0 -60.697927 Assessment_centre_11027.0 -0.547458 Assessment_centre_11028.0 -26.490912 f.22009.0.1 -18.247144 f.22009.0.2 -13.957954 f.22009.0.3 -4.020123 f.22009.0.4 -0.947245 f.22009.0.5 0.880981 f.22009.0.6 15.775937 f.22009.0.7 3.250442 f.22009.0.8 -21.684809 f.22009.0.9 -4.358470 f.22009.0.10 -3.369772 dtype: float64	rs28439696	0.0008424971810818107	True
3	FAST_L_Infer_Tempor_Gyrus_temporooccip	17.428313995470553	3.0437260435560826e-08	2.0	0.2135084252001192	0.2025118571131522	0.2046749859324109	0.1942013594317663	const 8035.115601 Prob_Class_0 41805.575552 Prob_Class_2 -9266.143689 Age_c -2.230766 Age2 0.042927 age_sex 1.799808 Sex_num 117.883172 date_c -0.050658 date_c2 -0.000043 head_volume -1678.394828 Table_position -1.616552 X_brain_position 6.158191 Y_brain_position -1.456739 Z_brain_position 0.540168 rfMRI_head_motion 718.479748 tfMRI_head_motion -549.779216 Assessment_centre_11026.0 101.778779 Assessment_centre_11027.0 1.744921 Assessment_centre_11028.0 -649.968895 f.22009.0.1 -2.694941 f.22009.0.2 -3.310802 f.22009.0.3 -6.870881 f.22009.0.4 -2.613726 f.22009.0.5 -0.838055 f.22009.0.6 -3.226634 f.22009.0.7 -6.890052 f.22009.0.8 -9.470001 f.22009.0.9 -3.058753 f.22009.0.10 -4.372634 dtype: float64	const 6073.558417 Age_c -4.767899 Age2 0.071913 age_sex 3.070378 Sex_num 95.838253 date_c -0.047864 date_c2 -0.000029 head_volume -1897.665435 Table_position 0.451649 X_brain_position 5.806014 Y_brain_position -2.871539 Z_brain_position 2.733446 rfMRI_head_motion 952.260439 tfMRI_head_motion -482.866862 Assessment_centre_11026.0 130.795024 Assessment_centre_11027.0 27.106471 Assessment_centre_11028.0 -611.004052 f.22009.0.1 -2.557308 f.22009.0.2 -3.740622 f.22009.0.3 -7.539998 f.22009.0.4 -2.303541 f.22009.0.5 -0.795605 f.22009.0.6 -4.049265 f.22009.0.7 -6.893830 f.22009.0.8 -10.038374 f.22009.0.9 -3.451613 f.22009.0.10 -3.510180 dtype: float64	rs28439696	8.377696298906811e-08	True
3	FAST_R_Infer_Tempor_Gyrus_temporooccip	5.410917924097707	0.0045201608305357	2.0	0.2370778011337153	0.2337660406840261	0.2285090800874835	0.2257812379015752	const 9731.031248 Prob_Class_0 27098.807282 Prob_Class_2 -6174.005909 Age_c -3.799683 Age2 0.148062 age_sex -2.516645 Sex_num 201.260567 date_c -0.031575 date_c2 -0.000052 head_volume -2171.211029 Table_position -0.350204 X_brain_position -2.813809 Y_brain_position -6.272719 Z_brain_position 0.367661 rfMRI_head_motion 343.184597 tfMRI_head_motion -701.239670 Assessment_centre_11026.0 -20.706542 Assessment_centre_11027.0 -75.376449 Assessment_centre_11028.0 -390.459114 f.22009.0.1 -0.591423 f.22009.0.2 3.212045 f.22009.0.3 -3.183064 f.22009.0.4 0.698766 f.22009.0.5 -1.544857 f.22009.0.6 10.701487 f.22009.0.7 -10.130132 f.22009.0.8 -6.306382 f.22009.0.9 -6.268896 f.22009.0.10 -2.540472 dtype: float64	const 8346.394085 Age_c -5.419579 Age2 0.169781 age_sex -1.646143 Sex_num 186.776960 date_c -0.030000 date_c2 -0.000044 head_volume -2317.701939 Table_position 0.983878 X_brain_position -3.055881 Y_brain_position -7.159661 Z_brain_position 1.786488 rfMRI_head_motion 496.571311 tfMRI_head_motion -656.703428 Assessment_centre_11026.0 -1.753512 Assessment_centre_11027.0 -59.110359 Assessment_centre_11028.0 -365.582989 f.22009.0.1 -0.492446 f.22009.0.2 2.936078 f.22009.0.3 -3.617469 f.22009.0.4 0.895091 f.22009.0.5 -1.510998 f.22009.0.6 10.153273 f.22009.0.7 -10.134108 f.22009.0.8 -6.678302 f.22009.0.9 -6.517755 f.22009.0.10 -1.942427 dtype: float64	rs28439696	0.0063740874996376165	True
3	FAST_L_Postcentral_Gyrus	27.57891546756621	1.4230063470883032e-12	2.0	0.3577627581277507	0.3435532060990964	0.3505495039069632	0.3367124779863015	const 15763.589255 Prob_Class_0 144728.514052 Prob_Class_2 -19177.270901 Age_c -51.560907 Age2 0.381678 age_sex -2.376582 Sex_num -481.850657 date_c -0.065244 date_c2 -0.000080 head_volume -6572.543772 Table_position -11.079023 X_brain_position -3.610623 Y_brain_position 2.662148 Z_brain_position -4.850159 rfMRI_head_motion -437.566267 tfMRI_head_motion -1859.673848 Assessment_centre_11026.0 -97.228087 Assessment_centre_11027.0 -113.152144 Assessment_centre_11028.0 -312.097295 f.22009.0.1 16.120941 f.22009.0.2 -14.427356 f.22009.0.3 6.553229 f.22009.0.4 -6.075010 f.22009.0.5 -2.886698 f.22009.0.6 -6.537112 f.22009.0.7 -0.229193 f.22009.0.8 -6.323123 f.22009.0.9 -7.091265 f.22009.0.10 -6.796887 dtype: float64	const 17682.015303 Age_c -62.245699 Age2 0.256555 age_sex -1.588766 Sex_num -543.245308 date_c -0.037410 date_c2 -0.000059 head_volume -6996.208968 Table_position -3.415071 X_brain_position -3.768494 Y_brain_position -4.556486 Z_brain_position 2.964444 rfMRI_head_motion 229.536328 tfMRI_head_motion -1717.552453 Assessment_centre_11026.0 -7.891435 Assessment_centre_11027.0 -11.993589 Assessment_centre_11028.0 -147.851332 f.22009.0.1 15.845908 f.22009.0.2 -16.119086 f.22009.0.3 4.288847 f.22009.0.4 -4.636284 f.22009.0.5 -3.227964 f.22009.0.6 -8.232164 f.22009.0.7 -0.124744 f.22009.0.8 -8.021763 f.22009.0.9 -8.897596 f.22009.0.10 -6.812898 dtype: float64	rs28439696	6.25804802473694e-12	True
3	FAST_R_Postcentral_Gyrus	35.79546477707099	4.712551506904071e-16	2.0	0.3105675957803626	0.2907693179292472	0.3028242715452444	0.2833785372744017	const 22894.612275 Prob_Class_0 158463.406122 Prob_Class_2 -24272.798521 Age_c -41.739354 Age2 -0.120940 age_sex -7.806078 Sex_num -463.353400 date_c -0.020250 date_c2 -0.000035 head_volume -5584.835167 Table_position -4.660159 X_brain_position -8.673960 Y_brain_position 9.128665 Z_brain_position 0.498591 rfMRI_head_motion -1306.309460 tfMRI_head_motion -1647.909451 Assessment_centre_11026.0 -53.235460 Assessment_centre_11027.0 -61.977259 Assessment_centre_11028.0 434.967557 f.22009.0.1 6.776039 f.22009.0.2 14.259744 f.22009.0.3 -0.807479 f.22009.0.4 -3.522858 f.22009.0.5 0.189086 f.22009.0.6 -11.377191 f.22009.0.7 -0.943177 f.22009.0.8 -22.615379 f.22009.0.9 -1.606150 f.22009.0.10 6.053238 dtype: float64	const 22783.914264 Age_c -52.955402 Age2 -0.200693 age_sex -6.026746 Sex_num -534.363422 date_c 0.005614 date_c2 -0.000005 head_volume -6133.870764 Table_position 3.603160 X_brain_position -9.116279 Y_brain_position 1.814172 Z_brain_position 8.998545 rfMRI_head_motion -539.786629 tfMRI_head_motion -1469.570995 Assessment_centre_11026.0 47.401560 Assessment_centre_11027.0 45.389809 Assessment_centre_11028.0 607.348486 f.22009.0.1 6.665705 f.22009.0.2 12.459189 f.22009.0.3 -3.299972 f.22009.0.4 -2.040235 f.22009.0.5 -0.060611 f.22009.0.6 -13.525801 f.22009.0.7 -0.858655 f.22009.0.8 -24.543527 f.22009.0.9 -3.470600 f.22009.0.10 6.797828 dtype: float64	rs28439696	2.8536311894114498e-15	True
3	FAST_L_Superior_Parietal_Lobule	19.202411507735167	5.297631512308101e-09	2.0	0.2016968181076025	0.1893989069911708	0.1927307173883938	0.1809517613325618	const 7403.944814 Prob_Class_0 80268.945817 Prob_Class_2 -8448.076048 Age_c -18.687659 Age2 -0.055601 age_sex -0.741992 Sex_num -109.436793 date_c -0.024621 date_c2 0.000035 head_volume -3034.534015 Table_position -3.920991 X_brain_position 4.339338 Y_brain_position 2.259103 Z_brain_position -3.981595 rfMRI_head_motion -1210.647073 tfMRI_head_motion -218.949315 Assessment_centre_11026.0 -76.973089 Assessment_centre_11027.0 -9.819588 Assessment_centre_11028.0 -18.442680 f.22009.0.1 -5.286717 f.22009.0.2 -10.311587 f.22009.0.3 -4.006479 f.22009.0.4 -8.072608 f.22009.0.5 2.124754 f.22009.0.6 14.616340 f.22009.0.7 -6.735619 f.22009.0.8 -2.648296 f.22009.0.9 -4.539636 f.22009.0.10 10.899202 dtype: float64	const 9944.928401 Age_c -24.936085 Age2 -0.163234 age_sex -0.917413 Sex_num -140.956449 date_c -0.006104 date_c2 0.000043 head_volume -3212.619546 Table_position 0.415036 X_brain_position 4.431773 Y_brain_position -2.138038 Z_brain_position 0.390101 rfMRI_head_motion -864.781554 tfMRI_head_motion -155.308862 Assessment_centre_11026.0 -29.310574 Assessment_centre_11027.0 48.550131 Assessment_centre_11028.0 77.628749 f.22009.0.1 -5.566703 f.22009.0.2 -11.284398 f.22009.0.3 -5.253516 f.22009.0.4 -7.212785 f.22009.0.5 1.852684 f.22009.0.6 13.871746 f.22009.0.7 -6.657758 f.22009.0.8 -3.544766 f.22009.0.9 -5.617142 f.22009.0.10 10.381253 dtype: float64	rs28439696	1.5917158498049378e-08	True
3	FAST_R_Superior_Parietal_Lobule	9.462139108745896	8.056820726649037e-05	2.0	0.1569665573181856	0.1505671191248601	0.147498070998454	0.1417153135526142	const 4618.409495 Prob_Class_0 52725.973011 Prob_Class_2 -9123.419149 Age_c -18.961402 Age2 -0.087417 age_sex 4.155928 Sex_num -159.971737 date_c -0.026275 date_c2 -0.000050 head_volume -2611.344103 Table_position -6.425792 X_brain_position -2.556086 Y_brain_position 11.088624 Z_brain_position -4.369082 rfMRI_head_motion -787.665289 tfMRI_head_motion -652.491140 Assessment_centre_11026.0 -6.912301 Assessment_centre_11027.0 27.199621 Assessment_centre_11028.0 114.677814 f.22009.0.1 -6.253204 f.22009.0.2 8.304029 f.22009.0.3 10.312534 f.22009.0.4 -2.396838 f.22009.0.5 4.473620 f.22009.0.6 -20.205099 f.22009.0.7 4.308331 f.22009.0.8 3.461784 f.22009.0.9 -5.078794 f.22009.0.10 6.277518 dtype: float64	const 3874.756238 Age_c -22.539037 Age2 -0.095654 age_sex 5.041017 Sex_num -184.810265 date_c -0.019143 date_c2 -0.000038 head_volume -2821.249550 Table_position -3.717215 X_brain_position -2.789397 Y_brain_position 8.843193 Z_brain_position -1.558853 rfMRI_head_motion -521.074718 tfMRI_head_motion -585.886418 Assessment_centre_11026.0 27.475079 Assessment_centre_11027.0 61.840036 Assessment_centre_11028.0 169.652472 f.22009.0.1 -6.228925 f.22009.0.2 7.721459 f.22009.0.3 9.478974 f.22009.0.4 -1.933133 f.22009.0.5 4.430161 f.22009.0.6 -21.013574 f.22009.0.7 4.326917 f.22009.0.8 2.798392 f.22009.0.9 -5.662940 f.22009.0.10 6.768884 dtype: float64	rs28439696	0.00014555974653488759	True
3	FAST_L_Supramarginal_Gyrus_anter_divis	20.56014163783566	1.3921439460163275e-09	2.0	0.1927663128769923	0.1794515604164376	0.183699909652185	0.1709007550340038	const 10813.227760 Prob_Class_0 44586.215606 Prob_Class_2 -11023.370013 Age_c -10.065768 Age2 0.267770 age_sex 3.262487 Sex_num -98.364936 date_c -0.009281 date_c2 -0.000061 head_volume -2108.491533 Table_position -0.725405 X_brain_position 4.566046 Y_brain_position 1.667599 Z_brain_position 1.100248 rfMRI_head_motion -244.171194 tfMRI_head_motion -752.469668 Assessment_centre_11026.0 37.112137 Assessment_centre_11027.0 -26.378435 Assessment_centre_11028.0 -1.476926 f.22009.0.1 -2.030769 f.22009.0.2 7.100420 f.22009.0.3 -5.932025 f.22009.0.4 -0.950214 f.22009.0.5 -1.275287 f.22009.0.6 -6.221585 f.22009.0.7 -1.481273 f.22009.0.8 0.317500 f.22009.0.9 1.275593 f.22009.0.10 -4.120657 dtype: float64	const 7951.034057 Age_c -12.603513 Age2 0.318624 age_sex 4.936877 Sex_num -123.195853 date_c -0.007907 date_c2 -0.000045 head_volume -2372.009691 Table_position 1.435794 X_brain_position 4.096587 Y_brain_position 0.363915 Z_brain_position 3.419811 rfMRI_head_motion 17.736898 tfMRI_head_motion -673.189907 Assessment_centre_11026.0 69.041352 Assessment_centre_11027.0 -0.511289 Assessment_centre_11028.0 37.483990 f.22009.0.1 -1.817525 f.22009.0.2 6.660026 f.22009.0.3 -6.650251 f.22009.0.4 -0.651665 f.22009.0.5 -1.186838 f.22009.0.6 -7.200880 f.22009.0.7 -1.495695 f.22009.0.8 -0.312468 f.22009.0.9 0.896066 f.22009.0.10 -2.935388 dtype: float64	rs28439696	4.468666262861087e-09	True
3	FAST_R_Supramarginal_Gyrus_anter_divis	13.235629161327704	1.914884687777597e-06	2.0	0.1606454634142573	0.1517330002123905	0.1512182965372414	0.1428933441023794	const 8033.411571 Prob_Class_0 31507.752469 Prob_Class_2 -8557.800259 Age_c -9.012413 Age2 -0.001049 age_sex 0.013446 Sex_num -128.491546 date_c -0.005669 date_c2 -0.000047 head_volume -1916.415427 Table_position -1.947196 X_brain_position -5.842335 Y_brain_position 2.162189 Z_brain_position -0.719640 rfMRI_head_motion 154.897655 tfMRI_head_motion -905.567916 Assessment_centre_11026.0 -71.347799 Assessment_centre_11027.0 25.423747 Assessment_centre_11028.0 216.531870 f.22009.0.1 -1.820628 f.22009.0.2 0.481088 f.22009.0.3 2.409287 f.22009.0.4 -2.938910 f.22009.0.5 -3.331141 f.22009.0.6 -11.036347 f.22009.0.7 2.960490 f.22009.0.8 1.174265 f.22009.0.9 3.816039 f.22009.0.10 0.210729 dtype: float64	const 5492.404627 Age_c -10.692590 Age2 0.048308 age_sex 1.411606 Sex_num -146.927080 date_c -0.005779 date_c2 -0.000034 head_volume -2122.601348 Table_position -0.449938 X_brain_position -6.237259 Y_brain_position 1.379043 Z_brain_position 0.906336 rfMRI_head_motion 348.446119 tfMRI_head_motion -844.214649 Assessment_centre_11026.0 -48.122744 Assessment_centre_11027.0 42.908192 Assessment_centre_11028.0 242.317343 f.22009.0.1 -1.625205 f.22009.0.2 0.182001 f.22009.0.3 1.898638 f.22009.0.4 -2.749653 f.22009.0.5 -3.239578 f.22009.0.6 -11.797003 f.22009.0.7 2.943303 f.22009.0.8 0.713072 f.22009.0.9 3.574401 f.22009.0.10 1.226991 dtype: float64	rs28439696	4.247146473060195e-06	True
3	FAST_L_Supramarginal_Gyrus_poster_divis	12.276887035411566	4.946535959890401e-06	2.0	0.2158638194011702	0.2081407938820439	0.207056834621079	0.1998889544595723	const 15800.357839 Prob_Class_0 56165.310507 Prob_Class_2 -10297.137348 Age_c -13.357289 Age2 -0.047413 age_sex -0.895981 Sex_num 48.472730 date_c -0.045193 date_c2 -0.000053 head_volume -2701.407904 Table_position 2.555916 X_brain_position 10.327745 Y_brain_position -6.258565 Z_brain_position 2.224563 rfMRI_head_motion 710.147181 tfMRI_head_motion -1097.463945 Assessment_centre_11026.0 161.555901 Assessment_centre_11027.0 45.918358 Assessment_centre_11028.0 -191.429502 f.22009.0.1 -17.400030 f.22009.0.2 -4.908020 f.22009.0.3 -14.129949 f.22009.0.4 -4.681522 f.22009.0.5 -4.186920 f.22009.0.6 14.060325 f.22009.0.7 12.311089 f.22009.0.8 3.945851 f.22009.0.9 -1.830254 f.22009.0.10 -12.103112 dtype: float64	const 14617.615756 Age_c -17.083024 Age2 -0.046076 age_sex 0.208775 Sex_num 21.344701 date_c -0.038410 date_c2 -0.000039 head_volume -2940.048820 Table_position 5.418574 X_brain_position 10.031618 Y_brain_position -8.546392 Z_brain_position 5.208166 rfMRI_head_motion 1000.506240 tfMRI_head_motion -1022.499651 Assessment_centre_11026.0 198.684898 Assessment_centre_11027.0 82.219305 Assessment_centre_11028.0 -134.185160 f.22009.0.1 -17.340465 f.22009.0.2 -5.519456 f.22009.0.3 -15.020217 f.22009.0.4 -4.203934 f.22009.0.5 -4.211318 f.22009.0.6 13.147411 f.22009.0.7 12.325616 f.22009.0.8 3.227120 f.22009.0.9 -2.432489 f.22009.0.10 -11.445073 dtype: float64	rs28439696	1.0404855460735687e-05	True
3	FAST_R_Supramarginal_Gyrus_poster_divis	12.09698865321443	5.911171792383994e-06	2.0	0.1927815764159354	0.1849477119066999	0.1837153446227729	0.1764541810488138	const 8074.677672 Prob_Class_0 59603.068002 Prob_Class_2 -13319.843121 Age_c -27.505333 Age2 0.127056 age_sex -2.191510 Sex_num 103.530309 date_c -0.040441 date_c2 -0.000005 head_volume -2591.832517 Table_position -6.601053 X_brain_position -4.928360 Y_brain_position 2.267658 Z_brain_position -5.032118 rfMRI_head_motion -159.518018 tfMRI_head_motion -500.938200 Assessment_centre_11026.0 70.947900 Assessment_centre_11027.0 109.040471 Assessment_centre_11028.0 291.884720 f.22009.0.1 5.281086 f.22009.0.2 22.232211 f.22009.0.3 -3.886958 f.22009.0.4 -27.512002 f.22009.0.5 1.533117 f.22009.0.6 -14.812690 f.22009.0.7 -2.922416 f.22009.0.8 4.397737 f.22009.0.9 4.904036 f.22009.0.10 1.070350 dtype: float64	const 5204.524400 Age_c -31.106524 Age2 0.170286 age_sex -0.349551 Sex_num 71.974434 date_c -0.036611 date_c2 0.000014 head_volume -2907.282795 Table_position -3.656631 X_brain_position -5.439427 Y_brain_position 0.270139 Z_brain_position -1.906989 rfMRI_head_motion 174.988606 tfMRI_head_motion -404.784134 Assessment_centre_11026.0 112.410794 Assessment_centre_11027.0 145.086185 Assessment_centre_11028.0 347.189917 f.22009.0.1 5.483655 f.22009.0.2 21.621127 f.22009.0.3 -4.841372 f.22009.0.4 -27.072845 f.22009.0.5 1.597762 f.22009.0.6 -15.995264 f.22009.0.7 -2.928794 f.22009.0.8 3.585125 f.22009.0.9 4.347694 f.22009.0.10 2.325308 dtype: float64	rs28439696	1.2311552637751827e-05	True
3	FAST_L_Angular_Gyrus	19.24238860158222	5.093116236807424e-09	2.0	0.1768915974771768	0.1641851620639625	0.1676468982109759	0.1554752679612222	const 13401.943026 Prob_Class_0 47757.318422 Prob_Class_2 -13094.030967 Age_c -10.600363 Age2 0.434480 age_sex 1.540599 Sex_num -22.972515 date_c -0.017723 date_c2 -0.000058 head_volume -2290.163349 Table_position -0.580503 X_brain_position -2.172701 Y_brain_position -0.252030 Z_brain_position -0.073519 rfMRI_head_motion 739.175187 tfMRI_head_motion -1110.648117 Assessment_centre_11026.0 12.683951 Assessment_centre_11027.0 69.019632 Assessment_centre_11028.0 -293.253857 f.22009.0.1 2.863263 f.22009.0.2 -13.472356 f.22009.0.3 -2.227264 f.22009.0.4 -5.613560 f.22009.0.5 -1.430168 f.22009.0.6 13.205224 f.22009.0.7 5.627244 f.22009.0.8 -11.696785 f.22009.0.9 -3.865902 f.22009.0.10 -1.165785 dtype: float64	const 9467.630282 Age_c -13.128979 Age2 0.511436 age_sex 3.694176 Sex_num -51.057776 date_c -0.018062 date_c2 -0.000039 head_volume -2605.876084 Table_position 1.684148 X_brain_position -2.781395 Y_brain_position -1.417000 Z_brain_position 2.388919 rfMRI_head_motion 1033.895510 tfMRI_head_motion -1016.801585 Assessment_centre_11026.0 47.992632 Assessment_centre_11027.0 95.394331 Assessment_centre_11028.0 -254.449125 f.22009.0.1 3.166619 f.22009.0.2 -13.923756 f.22009.0.3 -3.001765 f.22009.0.4 -5.330166 f.22009.0.5 -1.286739 f.22009.0.6 12.041308 f.22009.0.7 5.600075 f.22009.0.8 -12.398389 f.22009.0.9 -4.227916 f.22009.0.10 0.403144 dtype: float64	rs28439696	1.533780069477737e-08	True
3	FAST_R_Angular_Gyrus	8.610827008061614	0.000187595696846	2.0	0.1946282716912825	0.1890647605563847	0.1855827809601777	0.1806141328106798	const 11156.023423 Prob_Class_0 39250.263925 Prob_Class_2 -12021.860532 Age_c -23.364344 Age2 0.132970 age_sex -4.013735 Sex_num 28.677017 date_c 0.012583 date_c2 -0.000029 head_volume -3321.045850 Table_position -4.436285 X_brain_position -0.715476 Y_brain_position 1.563207 Z_brain_position -2.926206 rfMRI_head_motion 376.502703 tfMRI_head_motion -537.334705 Assessment_centre_11026.0 178.665588 Assessment_centre_11027.0 106.323838 Assessment_centre_11028.0 62.111699 f.22009.0.1 -9.435991 f.22009.0.2 9.807012 f.22009.0.3 -27.465769 f.22009.0.4 -8.761623 f.22009.0.5 3.740206 f.22009.0.6 0.633674 f.22009.0.7 5.982347 f.22009.0.8 -8.378491 f.22009.0.9 -5.571349 f.22009.0.10 -1.295880 dtype: float64	const 7071.779859 Age_c -25.256800 Age2 0.218243 age_sex -1.891057 Sex_num 4.136809 date_c 0.010530 date_c2 -0.000010 head_volume -3613.287289 Table_position -2.624268 X_brain_position -1.319419 Y_brain_position 0.832448 Z_brain_position -0.924052 rfMRI_head_motion 632.618122 tfMRI_head_motion -451.459930 Assessment_centre_11026.0 208.770552 Assessment_centre_11027.0 126.695491 Assessment_centre_11028.0 91.136893 f.22009.0.1 -9.113261 f.22009.0.2 9.455921 f.22009.0.3 -28.107393 f.22009.0.4 -8.564354 f.22009.0.5 3.905778 f.22009.0.6 -0.435527 f.22009.0.7 5.948538 f.22009.0.8 -8.981398 f.22009.0.9 -5.825283 f.22009.0.10 0.286800 dtype: float64	rs28439696	0.00032150860523637374	True
3	FAST_L_Lateral_Occipit_Cortex_super_divis	43.02281409403656	4.2721316307448645e-19	2.0	0.3451034326540567	0.3224997477220493	0.3377479958768058	0.3154396248526199	const 20414.325362 Prob_Class_0 256185.034568 Prob_Class_2 -22106.847867 Age_c -64.564526 Age2 -0.561436 age_sex 0.225149 Sex_num -640.310238 date_c -0.095897 date_c2 0.000013 head_volume -10211.212031 Table_position -13.513122 X_brain_position 7.367286 Y_brain_position 3.869471 Z_brain_position -19.176347 rfMRI_head_motion -3111.786229 tfMRI_head_motion -818.115240 Assessment_centre_11026.0 -20.540944 Assessment_centre_11027.0 21.826327 Assessment_centre_11028.0 -342.295410 f.22009.0.1 5.393636 f.22009.0.2 28.435714 f.22009.0.3 19.284265 f.22009.0.4 -5.378359 f.22009.0.5 2.403229 f.22009.0.6 27.420392 f.22009.0.7 -20.193593 f.22009.0.8 -35.195197 f.22009.0.9 0.555845 f.22009.0.10 4.279918 dtype: float64	const 31802.058562 Age_c -85.222539 Age2 -0.989821 age_sex -1.693763 Sex_num -735.290917 date_c -0.029964 date_c2 0.000029 head_volume -10653.335260 Table_position 0.515350 X_brain_position 8.061770 Y_brain_position -11.037826 Z_brain_position -5.140308 rfMRI_head_motion -2061.461065 tfMRI_head_motion -648.696920 Assessment_centre_11026.0 127.394141 Assessment_centre_11027.0 213.145948 Assessment_centre_11028.0 -24.627984 f.22009.0.1 4.217185 f.22009.0.2 25.254230 f.22009.0.3 15.323839 f.22009.0.4 -2.496826 f.22009.0.5 1.351136 f.22009.0.6 25.477866 f.22009.0.7 -19.900859 f.22009.0.8 -37.955098 f.22009.0.9 -3.051072 f.22009.0.10 1.497036 dtype: float64	rs28439696	3.243655497417397e-18	True
3	FAST_R_Lateral_Occipit_Cortex_super_divis	38.811965102005296	2.519256691747725e-17	2.0	0.3613465449429548	0.3414609487857553	0.3541735418376209	0.3345984175907371	const 16334.786837 Prob_Class_0 250518.524985 Prob_Class_2 -20873.905426 Age_c -78.000331 Age2 -1.433224 age_sex -1.501085 Sex_num -403.436596 date_c -0.091535 date_c2 -0.000051 head_volume -10403.984297 Table_position -16.061488 X_brain_position -6.045991 Y_brain_position 9.400055 Z_brain_position -19.661809 rfMRI_head_motion -3157.838625 tfMRI_head_motion -454.173859 Assessment_centre_11026.0 45.239994 Assessment_centre_11027.0 33.024352 Assessment_centre_11028.0 -1157.599044 f.22009.0.1 6.722388 f.22009.0.2 -11.043044 f.22009.0.3 -21.958192 f.22009.0.4 -12.106085 f.22009.0.5 4.240396 f.22009.0.6 68.726978 f.22009.0.7 -33.666156 f.22009.0.8 -38.260622 f.22009.0.9 -9.822121 f.22009.0.10 -15.740477 dtype: float64	const 27972.850951 Age_c -98.311056 Age2 -1.865134 age_sex -3.585769 Sex_num -495.455852 date_c -0.026013 date_c2 -0.000037 head_volume -10816.985432 Table_position -2.314249 X_brain_position -5.305667 Y_brain_position -5.311332 Z_brain_position -5.923452 rfMRI_head_motion -2138.947210 tfMRI_head_motion -293.665315 Assessment_centre_11026.0 189.261934 Assessment_centre_11027.0 220.882512 Assessment_centre_11028.0 -845.265480 f.22009.0.1 5.528623 f.22009.0.2 -14.165904 f.22009.0.3 -25.828016 f.22009.0.4 -9.267247 f.22009.0.5 3.183421 f.22009.0.6 66.893897 f.22009.0.7 -33.373121 f.22009.0.8 -40.943963 f.22009.0.9 -13.374992 f.22009.0.10 -18.634901 dtype: float64	rs28439696	1.665960070349302e-16	True
3	FAST_L_Lateral_Occipit_Cortex_infer_divis	6.516089444271975	0.0015047671497579	2.0	0.2293420169578941	0.2253133957397276	0.2206864118535303	0.2172405092825063	const 14053.540058 Prob_Class_0 52601.072573 Prob_Class_2 -10647.445210 Age_c -24.008184 Age2 -0.087631 age_sex 4.113609 Sex_num 14.465587 date_c 0.002060 date_c2 0.000002 head_volume -4216.932252 Table_position -3.830348 X_brain_position 16.312918 Y_brain_position -9.099988 Z_brain_position -0.880700 rfMRI_head_motion -946.921568 tfMRI_head_motion 237.114240 Assessment_centre_11026.0 102.361938 Assessment_centre_11027.0 49.042777 Assessment_centre_11028.0 -1232.287678 f.22009.0.1 -11.662918 f.22009.0.2 15.976951 f.22009.0.3 -11.437379 f.22009.0.4 6.922062 f.22009.0.5 -0.090409 f.22009.0.6 5.872053 f.22009.0.7 -18.105557 f.22009.0.8 -15.980056 f.22009.0.9 -2.211965 f.22009.0.10 -6.661552 dtype: float64	const 12268.264507 Age_c -27.349554 Age2 -0.068836 age_sex 5.429186 Sex_num -12.101981 date_c 0.007000 date_c2 0.000017 head_volume -4466.526552 Table_position -1.188563 X_brain_position 15.953009 Y_brain_position -11.062079 Z_brain_position 1.896323 rfMRI_head_motion -663.922717 tfMRI_head_motion 314.286515 Assessment_centre_11026.0 137.999572 Assessment_centre_11027.0 82.000778 Assessment_centre_11028.0 -1180.959668 f.22009.0.1 -11.548664 f.22009.0.2 15.420166 f.22009.0.3 -12.275201 f.22009.0.4 7.340954 f.22009.0.5 -0.075275 f.22009.0.6 4.927378 f.22009.0.7 -18.101096 f.22009.0.8 -16.674108 f.22009.0.9 -2.741262 f.22009.0.10 -5.811730 dtype: float64	rs28439696	0.002271172444760754	True
3	FAST_R_Lateral_Occipit_Cortex_infer_divis	20.513675447427065	1.4572600639773043e-09	2.0	0.3146195335190503	0.3033402134649818	0.3069217184121644	0.2960804321223323	const 16136.118881 Prob_Class_0 110471.528649 Prob_Class_2 -17885.607734 Age_c -29.665780 Age2 -0.101920 age_sex 4.792213 Sex_num 336.881859 date_c -0.057172 date_c2 0.000045 head_volume -4623.527892 Table_position -5.331351 X_brain_position -14.634963 Y_brain_position -9.482736 Z_brain_position -7.188922 rfMRI_head_motion -446.293198 tfMRI_head_motion -1067.298049 Assessment_centre_11026.0 208.516592 Assessment_centre_11027.0 111.933421 Assessment_centre_11028.0 -336.176793 f.22009.0.1 5.268429 f.22009.0.2 6.649930 f.22009.0.3 6.023950 f.22009.0.4 20.972571 f.22009.0.5 -5.615521 f.22009.0.6 9.946542 f.22009.0.7 -11.340036 f.22009.0.8 -17.099453 f.22009.0.9 1.918923 f.22009.0.10 -10.507277 dtype: float64	const 15408.187487 Age_c -37.342888 Age2 -0.140671 age_sex 6.302464 Sex_num 286.262674 date_c -0.040497 date_c2 0.000067 head_volume -5031.347867 Table_position 0.391702 X_brain_position -15.022627 Y_brain_position -14.408576 Z_brain_position -1.279804 rfMRI_head_motion 98.709950 tfMRI_head_motion -936.281390 Assessment_centre_11026.0 279.505496 Assessment_centre_11027.0 185.785393 Assessment_centre_11028.0 -218.195966 f.22009.0.1 5.247664 f.22009.0.2 5.409909 f.22009.0.3 4.282438 f.22009.0.4 21.978906 f.22009.0.5 -5.753114 f.22009.0.6 8.362513 f.22009.0.7 -11.289893 f.22009.0.8 -18.463748 f.22009.0.9 0.652482 f.22009.0.10 -9.763897 dtype: float64	rs28439696	4.669306098839686e-09	True
3	FAST_L_Intracalcarine_Cortex	19.15348839798411	5.5591301469477834e-09	2.0	0.1905696069631947	0.1781320492880995	0.1814785315500255	0.1695674934890978	const 4034.403921 Prob_Class_0 54382.463338 Prob_Class_2 -7727.512837 Age_c -9.067067 Age2 -0.050564 age_sex 3.706676 Sex_num 98.387940 date_c 0.003736 date_c2 0.000007 head_volume -1581.447554 Table_position -3.967224 X_brain_position -0.822391 Y_brain_position -10.038823 Z_brain_position -5.590386 rfMRI_head_motion -1368.693180 tfMRI_head_motion 421.055507 Assessment_centre_11026.0 -66.444496 Assessment_centre_11027.0 -15.086009 Assessment_centre_11028.0 405.553600 f.22009.0.1 -3.581765 f.22009.0.2 9.687688 f.22009.0.3 -1.617320 f.22009.0.4 1.131665 f.22009.0.5 1.616677 f.22009.0.6 4.470777 f.22009.0.7 -6.586803 f.22009.0.8 -3.812742 f.22009.0.9 1.096790 f.22009.0.10 -10.282051 dtype: float64	const 4403.184536 Age_c -13.005066 Age2 -0.088465 age_sex 4.148672 Sex_num 74.715294 date_c 0.013460 date_c2 0.000016 head_volume -1754.202193 Table_position -1.107828 X_brain_position -0.924618 Y_brain_position -12.657445 Z_brain_position -2.662968 rfMRI_head_motion -1112.276164 tfMRI_head_motion 478.077468 Assessment_centre_11026.0 -32.426432 Assessment_centre_11027.0 22.384804 Assessment_centre_11028.0 466.083268 f.22009.0.1 -3.654730 f.22009.0.2 9.060248 f.22009.0.3 -2.470278 f.22009.0.4 1.657523 f.22009.0.5 1.508181 f.22009.0.6 3.787248 f.22009.0.7 -6.552307 f.22009.0.8 -4.461891 f.22009.0.9 0.436093 f.22009.0.10 -10.166718 dtype: float64	rs28439696	1.6667227497247468e-08	True
3	FAST_R_Intracalcarine_Cortex	21.49576218389234	5.547410084846744e-10	2.0	0.2096477837456754	0.1960182424042271	0.2007709838840142	0.1876400757920067	const 4158.275701 Prob_Class_0 54855.122252 Prob_Class_2 -7028.620947 Age_c -8.295348 Age2 -0.002586 age_sex 1.853535 Sex_num 64.731265 date_c 0.010599 date_c2 0.000005 head_volume -1660.306989 Table_position -3.690530 X_brain_position 3.608281 Y_brain_position -9.514567 Z_brain_position -5.384053 rfMRI_head_motion -958.299766 tfMRI_head_motion -107.802870 Assessment_centre_11026.0 -66.689764 Assessment_centre_11027.0 -49.212248 Assessment_centre_11028.0 190.825825 f.22009.0.1 1.759714 f.22009.0.2 7.112730 f.22009.0.3 -0.047684 f.22009.0.4 4.548283 f.22009.0.5 0.645345 f.22009.0.6 8.434454 f.22009.0.7 1.071579 f.22009.0.8 -2.971599 f.22009.0.9 1.988743 f.22009.0.10 -10.278803 dtype: float64	const 5047.387167 Age_c -12.380472 Age2 -0.054204 age_sex 2.084973 Sex_num 41.738986 date_c 0.021486 date_c2 0.000013 head_volume -1814.645932 Table_position -0.776359 X_brain_position 3.568185 Y_brain_position -12.293743 Z_brain_position -2.418034 rfMRI_head_motion -708.099455 tfMRI_head_motion -55.601035 Assessment_centre_11026.0 -33.036063 Assessment_centre_11027.0 -10.622589 Assessment_centre_11028.0 253.624400 f.22009.0.1 1.641493 f.22009.0.2 6.467740 f.22009.0.3 -0.904964 f.22009.0.4 5.100377 f.22009.0.5 0.506917 f.22009.0.6 7.813437 f.22009.0.7 1.113353 f.22009.0.8 -3.610415 f.22009.0.9 1.295805 f.22009.0.10 -10.340703 dtype: float64	rs28439696	1.8646119636171465e-09	True
3	FAST_L_Frontal_Medial_Cortex	3.871514440359448	0.020952138185107	2.0	0.2048709990276016	0.2024014014269491	0.1959405489565117	0.1940897527043442	const 2943.461814 Prob_Class_0 12766.392349 Prob_Class_2 -1631.051943 Age_c -7.879454 Age2 0.021843 age_sex 0.186000 Sex_num 49.088336 date_c -0.024656 date_c2 -0.000003 head_volume -841.111931 Table_position -0.764629 X_brain_position 1.990848 Y_brain_position -1.892114 Z_brain_position -0.826550 rfMRI_head_motion -213.233961 tfMRI_head_motion -179.822201 Assessment_centre_11026.0 -30.561706 Assessment_centre_11027.0 -30.841697 Assessment_centre_11028.0 145.051315 f.22009.0.1 2.467203 f.22009.0.2 -4.375315 f.22009.0.3 3.777075 f.22009.0.4 -5.220633 f.22009.0.5 4.668686 f.22009.0.6 -1.150936 f.22009.0.7 -0.389711 f.22009.0.8 -6.413037 f.22009.0.9 -0.904232 f.22009.0.10 1.577104 dtype: float64	const 3153.566162 Age_c -8.830876 Age2 0.009747 age_sex 0.238543 Sex_num 43.742812 date_c -0.022115 date_c2 -0.000001 head_volume -876.908561 Table_position -0.086232 X_brain_position 1.981905 Y_brain_position -2.539758 Z_brain_position -0.136189 rfMRI_head_motion -155.056994 tfMRI_head_motion -167.706017 Assessment_centre_11026.0 -22.733566 Assessment_centre_11027.0 -21.855874 Assessment_centre_11028.0 159.677105 f.22009.0.1 2.439415 f.22009.0.2 -4.525497 f.22009.0.3 3.577580 f.22009.0.4 -5.092011 f.22009.0.5 4.636291 f.22009.0.6 -1.295044 f.22009.0.7 -0.379946 f.22009.0.8 -6.561610 f.22009.0.9 -1.065661 f.22009.0.10 1.561601 dtype: float64	rs28439696	0.026804789669304153	True
3	FAST_L_Juxtapositional_Lobule_Cortex	4.2345971414060575	0.0145899765288643	2.0	0.1937072006884583	0.1909680709787905	0.1846513649962308	0.1825372773296717	const 7505.058314 Prob_Class_0 21550.553170 Prob_Class_2 -3920.357548 Age_c -6.576904 Age2 -0.278538 age_sex -9.110954 Sex_num -24.670540 date_c -0.007953 date_c2 -0.000036 head_volume -1836.504555 Table_position 0.235511 X_brain_position 2.280382 Y_brain_position -1.791989 Z_brain_position -0.098901 rfMRI_head_motion -260.872733 tfMRI_head_motion -5.612841 Assessment_centre_11026.0 -124.108392 Assessment_centre_11027.0 -62.401231 Assessment_centre_11028.0 -10.886644 f.22009.0.1 3.397855 f.22009.0.2 5.427971 f.22009.0.3 2.098804 f.22009.0.4 5.469457 f.22009.0.5 -0.139834 f.22009.0.6 -5.487794 f.22009.0.7 -6.921643 f.22009.0.8 0.201921 f.22009.0.9 -2.697766 f.22009.0.10 -1.487035 dtype: float64	const 7071.925358 Age_c -8.010979 Age2 -0.278561 age_sex -8.695636 Sex_num -35.044086 date_c -0.005307 date_c2 -0.000031 head_volume -1927.274119 Table_position 1.335106 X_brain_position 2.169279 Y_brain_position -2.675337 Z_brain_position 1.046430 rfMRI_head_motion -149.800147 tfMRI_head_motion 22.938242 Assessment_centre_11026.0 -109.888446 Assessment_centre_11027.0 -48.440883 Assessment_centre_11028.0 11.147639 f.22009.0.1 3.418926 f.22009.0.2 5.192880 f.22009.0.3 1.757333 f.22009.0.4 5.653573 f.22009.0.5 -0.150355 f.22009.0.6 -5.835340 f.22009.0.7 -6.915790 f.22009.0.8 -0.073216 f.22009.0.9 -2.929903 f.22009.0.10 -1.241676 dtype: float64	rs28439696	0.01911019887441261	True
3	FAST_L_Subcallosal_Cortex	4.57821201647605	0.0103597725693879	2.0	0.4781304544317794	0.4762137039909022	0.4722691037394768	0.4707554099242744	const 6534.696374 Prob_Class_0 13751.941431 Prob_Class_2 -2339.828541 Age_c -9.613740 Age2 -0.079382 age_sex -0.603247 Sex_num -30.195702 date_c -0.008455 date_c2 -0.000016 head_volume -2332.747466 Table_position -0.544315 X_brain_position 4.558938 Y_brain_position -1.798872 Z_brain_position -1.426685 rfMRI_head_motion -21.959942 tfMRI_head_motion -302.150815 Assessment_centre_11026.0 -18.320766 Assessment_centre_11027.0 37.247574 Assessment_centre_11028.0 -12.629214 f.22009.0.1 -0.563987 f.22009.0.2 1.123737 f.22009.0.3 -4.473583 f.22009.0.4 -5.331516 f.22009.0.5 2.268344 f.22009.0.6 -0.941454 f.22009.0.7 0.571887 f.22009.0.8 -4.319509 f.22009.0.9 -0.585808 f.22009.0.10 -0.812369 dtype: float64	const 6367.559537 Age_c -10.552711 Age2 -0.082225 age_sex -0.383519 Sex_num -36.628104 date_c -0.006539 date_c2 -0.000013 head_volume -2386.461760 Table_position 0.163685 X_brain_position 4.501355 Y_brain_position -2.391671 Z_brain_position -0.693041 rfMRI_head_motion 47.133934 tfMRI_head_motion -285.054745 Assessment_centre_11026.0 -9.386114 Assessment_centre_11027.0 46.323596 Assessment_centre_11028.0 1.799623 f.22009.0.1 -0.559969 f.22009.0.2 0.971164 f.22009.0.3 -4.690831 f.22009.0.4 -5.209450 f.22009.0.5 2.255506 f.22009.0.6 -1.148769 f.22009.0.7 0.577096 f.22009.0.8 -4.491705 f.22009.0.9 -0.739539 f.22009.0.10 -0.693456 dtype: float64	rs28439696	0.013862490453468393	True
3	FAST_R_Subcallosal_Cortex	6.883709433278047	0.0010439207317962	2.0	0.4673155145693799	0.4643738015992077	0.4613326964417997	0.4587921257842094	const 6827.047180 Prob_Class_0 10117.198973 Prob_Class_2 -2919.508810 Age_c -4.468454 Age2 -0.010337 age_sex -0.927548 Sex_num -1.291843 date_c 0.003290 date_c2 -0.000013 head_volume -1992.647427 Table_position -0.150806 X_brain_position 4.023718 Y_brain_position -2.552751 Z_brain_position -0.876290 rfMRI_head_motion 137.860607 tfMRI_head_motion -351.824689 Assessment_centre_11026.0 -13.488978 Assessment_centre_11027.0 21.664556 Assessment_centre_11028.0 8.759034 f.22009.0.1 -2.658151 f.22009.0.2 -0.803981 f.22009.0.3 -6.577702 f.22009.0.4 -3.011926 f.22009.0.5 1.452311 f.22009.0.6 -1.567934 f.22009.0.7 -0.034522 f.22009.0.8 -3.168690 f.22009.0.9 -1.161952 f.22009.0.10 -1.275271 dtype: float64	const 5895.297877 Age_c -4.982675 Age2 0.008510 age_sex -0.430575 Sex_num -7.410002 date_c 0.003013 date_c2 -0.000009 head_volume -2063.315217 Table_position 0.323265 X_brain_position 3.882792 Y_brain_position -2.773357 Z_brain_position -0.357134 rfMRI_head_motion 201.900991 tfMRI_head_motion -330.933409 Assessment_centre_11026.0 -5.883534 Assessment_centre_11027.0 27.101187 Assessment_centre_11028.0 16.648436 f.22009.0.1 -2.585406 f.22009.0.2 -0.897309 f.22009.0.3 -6.742364 f.22009.0.4 -2.956007 f.22009.0.5 1.488206 f.22009.0.6 -1.827514 f.22009.0.7 -0.041604 f.22009.0.8 -3.320358 f.22009.0.9 -1.233607 f.22009.0.10 -0.909025 dtype: float64	rs28439696	0.0016087987472004086	True
3	FAST_L_Paracingulate_Gyrus	28.929600710314894	3.7985094302718165e-13	2.0	0.3813326420384751	0.3669741986864235	0.3743841117444829	0.3603775370294484	const 7353.773732 Prob_Class_0 56489.470573 Prob_Class_2 767.512271 Age_c -32.225894 Age2 -0.255835 age_sex 1.929309 Sex_num -78.684746 date_c 0.043741 date_c2 0.000024 head_volume -3969.384538 Table_position -1.143241 X_brain_position 2.246479 Y_brain_position -4.948581 Z_brain_position -2.145142 rfMRI_head_motion -981.100373 tfMRI_head_motion 78.862615 Assessment_centre_11026.0 -94.429776 Assessment_centre_11027.0 11.648689 Assessment_centre_11028.0 -175.580335 f.22009.0.1 -12.664328 f.22009.0.2 1.169908 f.22009.0.3 0.615817 f.22009.0.4 8.941743 f.22009.0.5 -0.540356 f.22009.0.6 5.203222 f.22009.0.7 -10.356175 f.22009.0.8 -12.903583 f.22009.0.9 -2.815703 f.22009.0.10 -5.954243 dtype: float64	const 13673.521766 Age_c -37.612554 Age2 -0.448899 age_sex -0.072904 Sex_num -93.101838 date_c 0.066221 date_c2 0.000017 head_volume -3920.180322 Table_position 2.170466 X_brain_position 2.863764 Y_brain_position -9.250558 Z_brain_position 1.046752 rfMRI_head_motion -811.702252 tfMRI_head_motion 77.068522 Assessment_centre_11026.0 -66.670928 Assessment_centre_11027.0 59.677035 Assessment_centre_11028.0 -92.697647 f.22009.0.1 -13.252389 f.22009.0.2 0.379292 f.22009.0.3 -0.234699 f.22009.0.4 9.736700 f.22009.0.5 -0.985857 f.22009.0.6 5.279055 f.22009.0.7 -10.240229 f.22009.0.8 -13.394495 f.22009.0.9 -3.806201 f.22009.0.10 -7.880613 dtype: float64	rs28439696	1.7515151262359268e-12	True
3	FAST_R_Paracingulate_Gyrus	39.18121664243963	1.7610564754883646e-17	2.0	0.3466526889866015	0.3261160323194765	0.3393146526013728	0.3190935941793188	const 8037.867348 Prob_Class_0 71063.893186 Prob_Class_2 -134.596722 Age_c -30.990676 Age2 -0.275112 age_sex 0.444426 Sex_num -130.030106 date_c -0.035394 date_c2 -0.000023 head_volume -3582.918959 Table_position -0.011895 X_brain_position 9.894362 Y_brain_position -2.074041 Z_brain_position -2.196985 rfMRI_head_motion -620.894582 tfMRI_head_motion -310.292130 Assessment_centre_11026.0 -125.680072 Assessment_centre_11027.0 -45.924479 Assessment_centre_11028.0 -524.246536 f.22009.0.1 -1.901599 f.22009.0.2 5.597269 f.22009.0.3 -5.243505 f.22009.0.4 -0.602215 f.22009.0.5 2.393186 f.22009.0.6 -1.476518 f.22009.0.7 0.010536 f.22009.0.8 -8.009457 f.22009.0.9 -1.112730 f.22009.0.10 6.105688 dtype: float64	const 15245.483218 Age_c -37.604975 Age2 -0.498761 age_sex -1.766465 Sex_num -149.439390 date_c -0.008662 date_c2 -0.000030 head_volume -3549.622931 Table_position 4.113783 X_brain_position 10.580406 Y_brain_position -7.288053 Z_brain_position 1.799530 rfMRI_head_motion -395.663021 tfMRI_head_motion -304.915203 Assessment_centre_11026.0 -89.811508 Assessment_centre_11027.0 13.356223 Assessment_centre_11028.0 -422.482771 f.22009.0.1 -2.577299 f.22009.0.2 4.620043 f.22009.0.3 -6.317896 f.22009.0.4 0.366729 f.22009.0.5 1.874376 f.22009.0.6 -1.479424 f.22009.0.7 0.146374 f.22009.0.8 -8.649966 f.22009.0.9 -2.320726 f.22009.0.10 3.938273 dtype: float64	rs28439696	1.1820460926879609e-16	True
3	FAST_L_Cingulate_Gyrus_anter_division	23.837680389285296	5.5612503226662926e-11	2.0	0.2337467052517651	0.2190931142871078	0.2251405711751704	0.2109554072616429	const 17434.812002 Prob_Class_0 64038.864278 Prob_Class_2 -18951.437049 Age_c -1.273233 Age2 0.091204 age_sex 6.496209 Sex_num -73.745238 date_c 0.010859 date_c2 -0.000034 head_volume -3716.051504 Table_position -2.694990 X_brain_position 12.824548 Y_brain_position -3.739388 Z_brain_position -7.676544 rfMRI_head_motion -1422.712677 tfMRI_head_motion -357.056726 Assessment_centre_11026.0 -161.446346 Assessment_centre_11027.0 -37.135982 Assessment_centre_11028.0 -778.428230 f.22009.0.1 -0.947859 f.22009.0.2 16.842900 f.22009.0.3 -10.870803 f.22009.0.4 -18.801870 f.22009.0.5 2.012885 f.22009.0.6 7.334539 f.22009.0.7 -11.511658 f.22009.0.8 -4.476923 f.22009.0.9 6.421168 f.22009.0.10 -5.612131 dtype: float64	const 11218.617717 Age_c -4.458564 Age2 0.218747 age_sex 9.773953 Sex_num -113.017128 date_c 0.008443 date_c2 -0.000005 head_volume -4175.624622 Table_position 0.287303 X_brain_position 11.893713 Y_brain_position -5.050892 Z_brain_position -4.398539 rfMRI_head_motion -1012.154587 tfMRI_head_motion -221.547168 Assessment_centre_11026.0 -112.899633 Assessment_centre_11027.0 -3.212237 Assessment_centre_11028.0 -729.564060 f.22009.0.1 -0.459920 f.22009.0.2 16.259610 f.22009.0.3 -11.914972 f.22009.0.4 -18.461268 f.22009.0.5 2.257940 f.22009.0.6 5.649312 f.22009.0.7 -11.560781 f.22009.0.8 -5.446775 f.22009.0.9 5.983932 f.22009.0.10 -3.184131 dtype: float64	rs28439696	2.0767629288438833e-10	True
3	FAST_R_Cingulate_Gyrus_anter_division	22.935135635198808	1.3487271117530758e-10	2.0	0.2291688218982924	0.2149858153827667	0.2205112715626134	0.2068053068456733	const 15549.457825 Prob_Class_0 60635.830823 Prob_Class_2 -19960.666213 Age_c 1.349655 Age2 0.153127 age_sex -3.572911 Sex_num -35.495316 date_c 0.065406 date_c2 -0.000008 head_volume -3925.816932 Table_position -6.262129 X_brain_position 5.186421 Y_brain_position -9.959599 Z_brain_position -10.315416 rfMRI_head_motion -2060.935497 tfMRI_head_motion 566.230632 Assessment_centre_11026.0 -29.921325 Assessment_centre_11027.0 0.116260 Assessment_centre_11028.0 156.743458 f.22009.0.1 4.705894 f.22009.0.2 16.029142 f.22009.0.3 1.683289 f.22009.0.4 2.250421 f.22009.0.5 1.890157 f.22009.0.6 16.826937 f.22009.0.7 -6.745223 f.22009.0.8 -17.126376 f.22009.0.9 1.946526 f.22009.0.10 -17.631912 dtype: float64	const 8302.481063 Age_c -1.369252 Age2 0.309130 age_sex 0.094967 Sex_num -75.012611 date_c 0.060279 date_c2 0.000023 head_volume -4413.391705 Table_position -3.517076 X_brain_position 4.139179 Y_brain_position -10.838725 Z_brain_position -7.246237 rfMRI_head_motion -1649.965817 tfMRI_head_motion 708.530568 Assessment_centre_11026.0 17.782851 Assessment_centre_11027.0 30.149602 Assessment_centre_11028.0 198.423750 f.22009.0.1 5.285353 f.22009.0.2 15.508685 f.22009.0.3 0.686472 f.22009.0.4 2.515898 f.22009.0.5 2.198492 f.22009.0.6 15.051090 f.22009.0.7 -6.810104 f.22009.0.8 -18.086735 f.22009.0.9 1.602270 f.22009.0.10 -14.863807 dtype: float64	rs28439696	4.825990828963733e-10	True
3	FAST_L_Cingulate_Gyrus_post_division	15.728066481454007	1.6297538218515513e-07	2.0	0.4804805283585238	0.4739253444127661	0.4746455723994539	0.4684432037132598	const 12115.275378 Prob_Class_0 39571.339078 Prob_Class_2 -9239.839305 Age_c -12.564484 Age2 0.178238 age_sex 0.090603 Sex_num 168.812475 date_c -0.012342 date_c2 -0.000021 head_volume -3850.692564 Table_position -2.639149 X_brain_position 0.370310 Y_brain_position -3.703300 Z_brain_position -2.302011 rfMRI_head_motion -467.538124 tfMRI_head_motion 3.988242 Assessment_centre_11026.0 68.472431 Assessment_centre_11027.0 67.277865 Assessment_centre_11028.0 89.458054 f.22009.0.1 -0.918267 f.22009.0.2 3.864812 f.22009.0.3 0.875451 f.22009.0.4 -11.257603 f.22009.0.5 4.820664 f.22009.0.6 2.787367 f.22009.0.7 -3.996749 f.22009.0.8 -7.972959 f.22009.0.9 1.960478 f.22009.0.10 7.613883 dtype: float64	const 9942.012180 Age_c -14.896918 Age2 0.213871 age_sex 1.424505 Sex_num 147.403313 date_c -0.010357 date_c2 -0.000008 head_volume -4070.436110 Table_position -0.699796 X_brain_position -0.001621 Y_brain_position -4.958143 Z_brain_position -0.234005 rfMRI_head_motion -241.082014 tfMRI_head_motion 70.578381 Assessment_centre_11026.0 96.341957 Assessment_centre_11027.0 90.798493 Assessment_centre_11028.0 125.273680 f.22009.0.1 -0.760676 f.22009.0.2 3.465367 f.22009.0.3 0.240202 f.22009.0.4 -10.977257 f.22009.0.5 4.878590 f.22009.0.6 1.966800 f.22009.0.7 -4.004597 f.22009.0.8 -8.520734 f.22009.0.9 1.604834 f.22009.0.10 8.539344 dtype: float64	rs28439696	4.117272813098656e-07	True
3	FAST_R_Cingulate_Gyrus_post_division	15.546014064881009	1.9507733469636128e-07	2.0	0.4771956981494668	0.4706754229551237	0.4713238487905358	0.4651594153386241	const 14225.808000 Prob_Class_0 38412.036824 Prob_Class_2 -9396.807250 Age_c -9.705903 Age2 0.112222 age_sex -2.343910 Sex_num 121.058056 date_c -0.028059 date_c2 -0.000027 head_volume -4058.952687 Table_position -1.251776 X_brain_position -0.940430 Y_brain_position -2.130101 Z_brain_position -1.237899 rfMRI_head_motion -955.405175 tfMRI_head_motion 456.988742 Assessment_centre_11026.0 59.585515 Assessment_centre_11027.0 11.345561 Assessment_centre_11028.0 -5.748079 f.22009.0.1 2.047966 f.22009.0.2 2.751137 f.22009.0.3 3.798470 f.22009.0.4 -2.648423 f.22009.0.5 3.642788 f.22009.0.6 3.318038 f.22009.0.7 -1.706532 f.22009.0.8 -13.567301 f.22009.0.9 2.265589 f.22009.0.10 5.295912 dtype: float64	const 11827.519677 Age_c -11.906977 Age2 0.154284 age_sex -0.929394 Sex_num 99.781418 date_c -0.026735 date_c2 -0.000013 head_volume -4283.377613 Table_position 0.614054 X_brain_position -1.336646 Y_brain_position -3.271256 Z_brain_position 0.762176 rfMRI_head_motion -730.868693 tfMRI_head_motion 524.595617 Assessment_centre_11026.0 87.007033 Assessment_centre_11027.0 33.734314 Assessment_centre_11028.0 28.045315 f.22009.0.1 2.225850 f.22009.0.2 2.370148 f.22009.0.3 3.180106 f.22009.0.4 -2.388386 f.22009.0.5 3.715201 f.22009.0.6 2.483296 f.22009.0.7 -1.718045 f.22009.0.8 -14.107946 f.22009.0.9 1.935157 f.22009.0.10 6.293764 dtype: float64	rs28439696	4.882515511667799e-07	True
3	FAST_L_Precuneous_Cortex	32.422432288239094	1.2564033433027787e-14	2.0	0.4405489463504605	0.4259971903091157	0.4342655009023308	0.4200155979035194	const 20831.975375 Prob_Class_0 132225.193983 Prob_Class_2 -21102.389019 Age_c -44.403387 Age2 0.547962 age_sex 8.126665 Sex_num -65.550033 date_c -0.060059 date_c2 -0.000081 head_volume -6903.386181 Table_position -7.015207 X_brain_position 3.948225 Y_brain_position -9.054818 Z_brain_position -9.615522 rfMRI_head_motion -1590.716437 tfMRI_head_motion -368.595683 Assessment_centre_11026.0 -142.686396 Assessment_centre_11027.0 64.958177 Assessment_centre_11028.0 -388.775488 f.22009.0.1 -28.165025 f.22009.0.2 9.257535 f.22009.0.3 -0.126868 f.22009.0.4 -20.211238 f.22009.0.5 5.437046 f.22009.0.6 3.287383 f.22009.0.7 -19.114402 f.22009.0.8 -28.236754 f.22009.0.9 -5.624675 f.22009.0.10 -0.395834 dtype: float64	const 20166.720805 Age_c -53.637222 Age2 0.496246 age_sex 9.848894 Sex_num -125.783949 date_c -0.039672 date_c2 -0.000054 head_volume -7383.577798 Table_position -0.153270 X_brain_position 3.509330 Y_brain_position -15.005532 Z_brain_position -2.537558 rfMRI_head_motion -941.757730 tfMRI_head_motion -213.897425 Assessment_centre_11026.0 -57.981556 Assessment_centre_11027.0 153.668814 Assessment_centre_11028.0 -246.867965 f.22009.0.1 -28.207656 f.22009.0.2 7.768514 f.22009.0.3 -2.210082 f.22009.0.4 -18.998108 f.22009.0.5 5.260809 f.22009.0.6 1.418704 f.22009.0.7 -19.051605 f.22009.0.8 -29.863338 f.22009.0.9 -7.151056 f.22009.0.10 0.422922 dtype: float64	rs28439696	6.704451680097258e-14	True
3	FAST_R_Precuneous_Cortex	46.15484871989989	2.0768022485304286e-20	2.0	0.4459826794516015	0.4254687720162901	0.4397602626945397	0.4194816730473216	const 19417.509130 Prob_Class_0 168486.353943 Prob_Class_2 -25663.534673 Age_c -49.158764 Age2 0.241642 age_sex 5.604823 Sex_num -93.391315 date_c -0.048892 date_c2 -0.000029 head_volume -7235.335467 Table_position -10.470218 X_brain_position -4.920267 Y_brain_position 0.201742 Z_brain_position -11.659584 rfMRI_head_motion -1176.494495 tfMRI_head_motion -606.679910 Assessment_centre_11026.0 -173.457475 Assessment_centre_11027.0 -39.731986 Assessment_centre_11028.0 -855.317968 f.22009.0.1 0.843117 f.22009.0.2 12.580454 f.22009.0.3 10.550555 f.22009.0.4 -6.878320 f.22009.0.5 5.105362 f.22009.0.6 -7.941373 f.22009.0.7 -16.630424 f.22009.0.8 -10.535080 f.22009.0.9 -14.165545 f.22009.0.10 -11.712801 dtype: float64	const 19397.380776 Age_c -61.105538 Age2 0.154319 age_sex 7.456247 Sex_num -168.725590 date_c -0.021188 date_c2 0.000002 head_volume -7815.340064 Table_position -1.678591 X_brain_position -5.378672 Y_brain_position -7.601398 Z_brain_position -2.619518 rfMRI_head_motion -363.081897 tfMRI_head_motion -418.064365 Assessment_centre_11026.0 -66.579610 Assessment_centre_11027.0 74.575799 Assessment_centre_11028.0 -671.704960 f.22009.0.1 0.717386 f.22009.0.2 10.663729 f.22009.0.3 7.900993 f.22009.0.4 -5.297832 f.22009.0.5 4.834403 f.22009.0.6 -10.212969 f.22009.0.7 -16.539239 f.22009.0.8 -12.582171 f.22009.0.9 -16.152923 f.22009.0.10 -10.954744 dtype: float64	rs28439696	1.7377324936683178e-19	True
3	FAST_L_Cuneal_Cortex	38.13584332704934	4.8541871338716546e-17	2.0	0.204103890796635	0.1797539755738612	0.1951648249892967	0.1712063216119055	const 5169.350392 Prob_Class_0 33321.692502 Prob_Class_2 -9180.628614 Age_c -11.667464 Age2 0.095337 age_sex 1.022136 Sex_num -13.946291 date_c -0.010063 date_c2 -0.000013 head_volume -1007.788592 Table_position -2.744974 X_brain_position -4.895513 Y_brain_position -1.321729 Z_brain_position -2.986909 rfMRI_head_motion -699.298156 tfMRI_head_motion 212.673963 Assessment_centre_11026.0 4.418233 Assessment_centre_11027.0 -8.560181 Assessment_centre_11028.0 36.172977 f.22009.0.1 -2.095160 f.22009.0.2 -0.575925 f.22009.0.3 3.077278 f.22009.0.4 5.711678 f.22009.0.5 -0.119189 f.22009.0.6 -0.029768 f.22009.0.7 -4.644012 f.22009.0.8 -6.115408 f.22009.0.9 -3.983292 f.22009.0.10 -4.100388 dtype: float64	const 2.394200e+03 Age_c -1.342519e+01 Age2 1.498101e-01 age_sex 2.537215e+00 Sex_num -3.359372e+01 date_c -1.036245e-02 date_c2 5.778727e-07 head_volume -1.229229e+03 Table_position -1.166600e+00 X_brain_position -5.323880e+00 Y_brain_position -2.126552e+00 Z_brain_position -1.269559e+00 rfMRI_head_motion -4.931721e+02 tfMRI_head_motion 2.784625e+02 Assessment_centre_11026.0 2.909252e+01 Assessment_centre_11027.0 9.796113e+00 Assessment_centre_11028.0 6.314686e+01 f.22009.0.1 -1.880905e+00 f.22009.0.2 -8.901764e-01 f.22009.0.3 2.536706e+00 f.22009.0.4 5.908151e+00 f.22009.0.5 -1.742871e-02 f.22009.0.6 -8.458463e-01 f.22009.0.7 -4.663374e+00 f.22009.0.8 -6.605867e+00 f.22009.0.9 -4.234340e+00 f.22009.0.10 -2.995338e+00 dtype: float64	rs28439696	3.1538594517858753e-16	True
3	FAST_R_Cuneal_Cortex	32.12845939328607	1.6733144575474144e-14	2.0	0.2603068983212182	0.241241354975225	0.2519990736734019	0.233334451259536	const 6579.381899 Prob_Class_0 42152.948262 Prob_Class_2 -9465.769181 Age_c -12.224977 Age2 -0.054564 age_sex -0.840882 Sex_num 37.752039 date_c 0.000949 date_c2 -0.000018 head_volume -1425.545592 Table_position -2.200564 X_brain_position 2.235426 Y_brain_position -1.631200 Z_brain_position -2.719474 rfMRI_head_motion -335.430666 tfMRI_head_motion -256.632070 Assessment_centre_11026.0 -68.544787 Assessment_centre_11027.0 -62.377417 Assessment_centre_11028.0 3.689958 f.22009.0.1 -0.394217 f.22009.0.2 2.960605 f.22009.0.3 0.281217 f.22009.0.4 4.322018 f.22009.0.5 -1.380601 f.22009.0.6 -2.544195 f.22009.0.7 -2.980092 f.22009.0.8 -7.593445 f.22009.0.9 -5.154666 f.22009.0.10 -4.602586 dtype: float64	const 4518.743635 Age_c -14.765119 Age2 -0.023193 age_sex 0.474566 Sex_num 15.382093 date_c 0.003594 date_c2 -0.000004 head_volume -1649.826535 Table_position -0.119969 X_brain_position 1.870234 Y_brain_position -3.035698 Z_brain_position -0.510079 rfMRI_head_motion -98.355498 tfMRI_head_motion -188.312778 Assessment_centre_11026.0 -39.181781 Assessment_centre_11027.0 -36.932104 Assessment_centre_11028.0 42.699577 f.22009.0.1 -0.248298 f.22009.0.2 2.529150 f.22009.0.3 -0.393955 f.22009.0.4 4.631312 f.22009.0.5 -1.333157 f.22009.0.6 -3.384619 f.22009.0.7 -2.985018 f.22009.0.8 -8.169097 f.22009.0.9 -5.546549 f.22009.0.10 -3.704434 dtype: float64	rs28439696	8.821545278471233e-14	True
3	FAST_L_Frontal_Orbital_Cortex	12.064324235496578	6.105530308940077e-06	2.0	0.4175628038807838	0.4119256509078229	0.4110211907675315	0.4057974212178845	const 15371.005438 Prob_Class_0 48270.127413 Prob_Class_2 -8239.120740 Age_c -34.904886 Age2 -0.463740 age_sex 3.224069 Sex_num 115.872850 date_c 0.023923 date_c2 -0.000022 head_volume -3630.121087 Table_position -0.104628 X_brain_position -2.497604 Y_brain_position -8.100346 Z_brain_position 0.127913 rfMRI_head_motion -216.808479 tfMRI_head_motion -584.854815 Assessment_centre_11026.0 51.776635 Assessment_centre_11027.0 101.751693 Assessment_centre_11028.0 -13.479341 f.22009.0.1 -0.390035 f.22009.0.2 3.422337 f.22009.0.3 -9.276203 f.22009.0.4 -0.316329 f.22009.0.5 0.654789 f.22009.0.6 -1.132543 f.22009.0.7 -1.189378 f.22009.0.8 -6.759082 f.22009.0.9 -7.695612 f.22009.0.10 8.927372 dtype: float64	const 14766.669578 Age_c -38.196873 Age2 -0.473261 age_sex 4.002654 Sex_num 93.264450 date_c 0.030612 date_c2 -0.000012 head_volume -3819.342213 Table_position 2.379474 X_brain_position -2.701878 Y_brain_position -10.176393 Z_brain_position 2.702596 rfMRI_head_motion 26.003777 tfMRI_head_motion -524.664904 Assessment_centre_11026.0 83.160351 Assessment_centre_11027.0 133.581958 Assessment_centre_11028.0 37.107161 f.22009.0.1 -0.374406 f.22009.0.2 2.887211 f.22009.0.3 -10.038862 f.22009.0.4 0.111392 f.22009.0.5 0.610716 f.22009.0.6 -1.862573 f.22009.0.7 -1.171332 f.22009.0.8 -7.364049 f.22009.0.9 -8.234310 f.22009.0.10 9.350856 dtype: float64	rs28439696	1.2677446347324404e-05	True
3	FAST_R_Frontal_Orbital_Cortex	15.884944849518636	1.3958660186488353e-07	2.0	0.4000671023423485	0.3924217746305927	0.3933289871660893	0.3860902981337573	const 13910.602717 Prob_Class_0 52879.339889 Prob_Class_2 -7692.842641 Age_c -30.288837 Age2 -0.105506 age_sex 3.825736 Sex_num 114.332570 date_c 0.052969 date_c2 -0.000005 head_volume -3146.704348 Table_position 0.188891 X_brain_position -0.610449 Y_brain_position -8.795163 Z_brain_position 0.026723 rfMRI_head_motion 1.002127 tfMRI_head_motion -625.092211 Assessment_centre_11026.0 29.602428 Assessment_centre_11027.0 41.172685 Assessment_centre_11028.0 110.900597 f.22009.0.1 -4.326193 f.22009.0.2 5.220303 f.22009.0.3 -7.245888 f.22009.0.4 3.044496 f.22009.0.5 -2.060013 f.22009.0.6 2.490274 f.22009.0.7 1.061371 f.22009.0.8 -3.074617 f.22009.0.9 -5.055164 f.22009.0.10 0.887384 dtype: float64	const 14148.412170 Age_c -34.091622 Age2 -0.139233 age_sex 4.305590 Sex_num 91.107274 date_c 0.062173 date_c2 0.000004 head_volume -3319.335861 Table_position 2.962265 X_brain_position -0.724569 Y_brain_position -11.309224 Z_brain_position 2.870154 rfMRI_head_motion 252.304275 tfMRI_head_motion -568.404806 Assessment_centre_11026.0 62.834393 Assessment_centre_11027.0 77.422558 Assessment_centre_11028.0 169.350186 f.22009.0.1 -4.386719 f.22009.0.2 4.613030 f.22009.0.3 -8.075992 f.22009.0.4 3.550760 f.22009.0.5 -2.158739 f.22009.0.6 1.809650 f.22009.0.7 1.093284 f.22009.0.8 -3.709554 f.22009.0.9 -5.691411 f.22009.0.10 1.041157 dtype: float64	rs28439696	3.55514989607986e-07	True
3	FAST_L_Parahippocampal_Gyrus_anter_divis	5.2747905675407	0.005176317735015	2.0	0.3240334954805203	0.3211730207576861	0.3164414127983921	0.3140990722766039	const 7227.545752 Prob_Class_0 15813.229792 Prob_Class_2 -3152.532836 Age_c -10.669610 Age2 -0.276031 age_sex -2.349437 Sex_num 107.754232 date_c -0.026519 date_c2 -0.000033 head_volume -1469.445334 Table_position 0.699905 X_brain_position -2.675777 Y_brain_position -1.670952 Z_brain_position 1.216996 rfMRI_head_motion -383.105150 tfMRI_head_motion -107.349959 Assessment_centre_11026.0 -18.075822 Assessment_centre_11027.0 15.184236 Assessment_centre_11028.0 225.372359 f.22009.0.1 -0.094473 f.22009.0.2 3.491750 f.22009.0.3 -0.856884 f.22009.0.4 -6.417952 f.22009.0.5 0.964182 f.22009.0.6 -3.094367 f.22009.0.7 -9.490772 f.22009.0.8 -0.648140 f.22009.0.9 -3.878345 f.22009.0.10 -8.948088 dtype: float64	const 6723.492938 Age_c -11.681239 Age2 -0.271226 age_sex -1.967477 Sex_num 99.823282 date_c -0.024966 date_c2 -0.000029 head_volume -1543.222379 Table_position 1.495983 X_brain_position -2.779997 Y_brain_position -2.269505 Z_brain_position 2.052671 rfMRI_head_motion -298.561609 tfMRI_head_motion -84.485584 Assessment_centre_11026.0 -7.403904 Assessment_centre_11027.0 25.142330 Assessment_centre_11028.0 240.912900 f.22009.0.1 -0.062942 f.22009.0.2 3.323603 f.22009.0.3 -1.108560 f.22009.0.4 -6.290654 f.22009.0.5 0.966901 f.22009.0.6 -3.374039 f.22009.0.7 -9.488991 f.22009.0.8 -0.855781 f.22009.0.9 -4.039138 f.22009.0.10 -8.703862 dtype: float64	rs28439696	0.007237136475212788	True
3	FAST_L_Parahippocampal_Gyrus_poster_divis	9.880190921062898	5.321130391892228e-05	2.0	0.2017407782177905	0.1954134990234807	0.192775171234276	0.1870290304762304	const 2.080535e+03 Prob_Class_0 -2.568299e+03 Prob_Class_2 2.154026e+03 Age_c -5.818137e+00 Age2 -5.364816e-02 age_sex -1.468180e+00 Sex_num 1.607051e+01 date_c -4.331819e-03 date_c2 -2.216158e-07 head_volume -6.543939e+02 Table_position 6.811321e-01 X_brain_position 6.862138e-01 Y_brain_position -1.164570e+00 Z_brain_position 3.102557e-01 rfMRI_head_motion 1.048043e+02 tfMRI_head_motion -1.881301e+02 Assessment_centre_11026.0 -8.750787e+00 Assessment_centre_11027.0 -5.404374e+00 Assessment_centre_11028.0 -2.982568e+00 f.22009.0.1 3.523785e+00 f.22009.0.2 -1.516351e-01 f.22009.0.3 -3.202456e+00 f.22009.0.4 -2.871783e-01 f.22009.0.5 2.774459e-01 f.22009.0.6 -4.095515e+00 f.22009.0.7 -1.421379e+00 f.22009.0.8 3.728934e+00 f.22009.0.9 -2.140375e+00 f.22009.0.10 1.795121e-01 dtype: float64	const 3270.839541 Age_c -5.895826 Age2 -0.083125 age_sex -1.989773 Sex_num 19.257970 date_c -0.002273 date_c2 -0.000004 head_volume -599.719735 Table_position 0.615977 X_brain_position 0.838220 Y_brain_position -1.362713 Z_brain_position 0.202734 rfMRI_head_motion 72.970995 tfMRI_head_motion -203.237655 Assessment_centre_11026.0 -11.898807 Assessment_centre_11027.0 -5.321575 Assessment_centre_11028.0 -1.770907 f.22009.0.1 3.423018 f.22009.0.2 -0.150253 f.22009.0.3 -3.154954 f.22009.0.4 -0.261414 f.22009.0.5 0.214867 f.22009.0.6 -3.903367 f.22009.0.7 -1.406711 f.22009.0.8 3.796898 f.22009.0.9 -2.171057 f.22009.0.10 -0.242195 dtype: float64	rs28439696	9.818099204241425e-05	True
3	FAST_R_Parahippocampal_Gyrus_poster_divis	9.766271902435808	5.957876005990295e-05	2.0	0.175320973421885	0.1688596500317543	0.1660586337731937	0.1601984680280772	const 1186.774500 Prob_Class_0 -2391.208776 Prob_Class_2 1811.194097 Age_c -4.692006 Age2 -0.047181 age_sex -0.277429 Sex_num 2.070004 date_c -0.003983 date_c2 -0.000005 head_volume -536.813619 Table_position 0.153083 X_brain_position 1.932472 Y_brain_position -0.617299 Z_brain_position -0.151382 rfMRI_head_motion -59.955008 tfMRI_head_motion -89.559210 Assessment_centre_11026.0 -3.724012 Assessment_centre_11027.0 -3.450842 Assessment_centre_11028.0 -45.258103 f.22009.0.1 -0.219064 f.22009.0.2 0.412385 f.22009.0.3 -2.632123 f.22009.0.4 -1.050663 f.22009.0.5 -0.301868 f.22009.0.6 -2.751751 f.22009.0.7 0.171092 f.22009.0.8 1.433004 f.22009.0.9 -1.684979 f.22009.0.10 0.310108 dtype: float64	const 2163.837757 Age_c -4.735703 Age2 -0.071230 age_sex -0.708675 Sex_num 4.812917 date_c -0.002339 date_c2 -0.000008 head_volume -490.961284 Table_position 0.084831 X_brain_position 2.058013 Y_brain_position -0.766828 Z_brain_position -0.254828 rfMRI_head_motion -87.451232 tfMRI_head_motion -102.276757 Assessment_centre_11026.0 -6.487555 Assessment_centre_11027.0 -3.574938 Assessment_centre_11028.0 -44.572050 f.22009.0.1 -0.301564 f.22009.0.2 0.416740 f.22009.0.3 -2.588681 f.22009.0.4 -1.032170 f.22009.0.5 -0.352779 f.22009.0.6 -2.590215 f.22009.0.7 0.182979 f.22009.0.8 1.492231 f.22009.0.9 -1.706825 f.22009.0.10 -0.037313 dtype: float64	rs28439696	0.00010927399794770645	True
3	FAST_L_Lingual_Gyrus	4.547797006153675	0.0106785212203016	2.0	0.4359563945620814	0.4338985078230917	0.4296213681071028	0.4279992537963984	const 13469.423380 Prob_Class_0 28720.488504 Prob_Class_2 -5448.168252 Age_c -13.161822 Age2 -0.296183 age_sex -8.029308 Sex_num 274.792689 date_c -0.007436 date_c2 -0.000012 head_volume -3744.605769 Table_position -1.321117 X_brain_position -11.463226 Y_brain_position -16.185041 Z_brain_position -5.106444 rfMRI_head_motion -886.805665 tfMRI_head_motion -139.686925 Assessment_centre_11026.0 -35.146659 Assessment_centre_11027.0 100.865497 Assessment_centre_11028.0 -180.876383 f.22009.0.1 6.146457 f.22009.0.2 6.785252 f.22009.0.3 -6.684920 f.22009.0.4 6.040316 f.22009.0.5 -1.853835 f.22009.0.6 14.280001 f.22009.0.7 -2.455818 f.22009.0.8 0.554387 f.22009.0.9 0.436277 f.22009.0.10 -2.783745 dtype: float64	const 12741.314869 Age_c -15.040080 Age2 -0.292307 age_sex -7.413262 Sex_num 260.709309 date_c -0.004225 date_c2 -0.000004 head_volume -3871.385461 Table_position 0.135587 X_brain_position -11.629679 Y_brain_position -17.322080 Z_brain_position -3.583897 rfMRI_head_motion -736.314973 tfMRI_head_motion -100.085950 Assessment_centre_11026.0 -16.003131 Assessment_centre_11027.0 119.239089 Assessment_centre_11028.0 -152.019691 f.22009.0.1 6.187556 f.22009.0.2 6.475475 f.22009.0.3 -7.140902 f.22009.0.4 6.279367 f.22009.0.5 -1.859398 f.22009.0.6 13.796854 f.22009.0.7 -2.450054 f.22009.0.8 0.183050 f.22009.0.9 0.134638 f.22009.0.10 -2.404753 dtype: float64	rs28439696	0.014263153089149959	True
3	FAST_R_Temporal_Fusiform_Cortex_anter_divis	3.397973852846438	0.0335959150932052	2.0	0.2921744009075186	0.2902448598901969	0.2842244944596287	0.2828486139411569	const 2481.463897 Prob_Class_0 7721.995350 Prob_Class_2 -685.523286 Age_c -4.691201 Age2 0.031503 age_sex -3.094145 Sex_num 54.789900 date_c -0.003863 date_c2 -0.000004 head_volume -743.708165 Table_position -0.099082 X_brain_position 1.332488 Y_brain_position -0.654994 Z_brain_position 0.159746 rfMRI_head_motion -356.100031 tfMRI_head_motion -141.944662 Assessment_centre_11026.0 -4.777933 Assessment_centre_11027.0 16.809472 Assessment_centre_11028.0 -19.194203 f.22009.0.1 1.159880 f.22009.0.2 2.809200 f.22009.0.3 -2.632309 f.22009.0.4 -2.920261 f.22009.0.5 -0.006421 f.22009.0.6 0.330706 f.22009.0.7 -7.644255 f.22009.0.8 -0.787984 f.22009.0.9 -0.852946 f.22009.0.10 0.618305 dtype: float64	const 2811.773156 Age_c -5.311055 Age2 0.018925 age_sex -3.146619 Sex_num 51.904790 date_c -0.001903 date_c2 -0.000004 head_volume -757.533249 Table_position 0.323018 X_brain_position 1.351844 Y_brain_position -1.100885 Z_brain_position 0.582495 rfMRI_head_motion -324.229488 tfMRI_head_motion -136.704969 Assessment_centre_11026.0 -0.302316 Assessment_centre_11027.0 22.556426 Assessment_centre_11028.0 -9.662609 f.22009.0.1 1.125536 f.22009.0.2 2.713606 f.22009.0.3 -2.751762 f.22009.0.4 -2.833948 f.22009.0.5 -0.037408 f.22009.0.6 0.270441 f.22009.0.7 -7.635606 f.22009.0.8 -0.871573 f.22009.0.9 -0.961003 f.22009.0.10 0.538884 dtype: float64	rs28439696	0.041832812972747754	True
3	FAST_L_Temporal_Fusiform_Cortex_poster_divis	6.064270214181003	0.0023588845235874	2.0	0.3815132709758833	0.3785043093644215	0.3745667694064186	0.3720278011654134	const 9454.942262 Prob_Class_0 25123.653964 Prob_Class_2 -3095.803202 Age_c -16.573133 Age2 0.147619 age_sex -1.274063 Sex_num 51.895836 date_c -0.021890 date_c2 -0.000009 head_volume -2500.715010 Table_position 1.001839 X_brain_position 3.471907 Y_brain_position -0.806437 Z_brain_position 0.815422 rfMRI_head_motion -74.732476 tfMRI_head_motion -469.374105 Assessment_centre_11026.0 7.223674 Assessment_centre_11027.0 0.470302 Assessment_centre_11028.0 -304.183747 f.22009.0.1 0.485333 f.22009.0.2 4.267748 f.22009.0.3 -8.217405 f.22009.0.4 0.757428 f.22009.0.5 1.107395 f.22009.0.6 1.184473 f.22009.0.7 -11.831675 f.22009.0.8 2.274684 f.22009.0.9 -9.068678 f.22009.0.10 -5.606489 dtype: float64	const 9945.393371 Age_c -18.462293 Age2 0.121823 age_sex -1.202574 Sex_num 41.508000 date_c -0.016730 date_c2 -0.000005 head_volume -2568.196347 Table_position 2.341347 X_brain_position 3.463687 Y_brain_position -2.101480 Z_brain_position 2.175977 rfMRI_head_motion 38.499921 tfMRI_head_motion -446.321290 Assessment_centre_11026.0 22.530833 Assessment_centre_11027.0 18.272043 Assessment_centre_11028.0 -275.141462 f.22009.0.1 0.424005 f.22009.0.2 3.970395 f.22009.0.3 -8.609541 f.22009.0.4 1.013774 f.22009.0.5 1.039328 f.22009.0.6 0.911065 f.22009.0.7 -11.811420 f.22009.0.8 1.984677 f.22009.0.9 -9.390309 f.22009.0.10 -5.663529 dtype: float64	rs28439696	0.0034597441812639763	True
3	FAST_L_Temporal_Occipital_Fusiform_Cortex	11.05072532237405	1.6667858161513593e-05	2.0	0.2756981960966573	0.2692769684308443	0.2675632380102981	0.2616622194044724	const 8835.909920 Prob_Class_0 14622.425831 Prob_Class_2 -5332.329958 Age_c -8.639543 Age2 0.032070 age_sex -4.201146 Sex_num 7.202439 date_c -0.023053 date_c2 -0.000024 head_volume -1713.900250 Table_position 0.696730 X_brain_position -2.079622 Y_brain_position -2.756448 Z_brain_position 0.104857 rfMRI_head_motion -468.066062 tfMRI_head_motion -240.930260 Assessment_centre_11026.0 48.379852 Assessment_centre_11027.0 53.385201 Assessment_centre_11028.0 14.617762 f.22009.0.1 4.949857 f.22009.0.2 2.770702 f.22009.0.3 -0.750803 f.22009.0.4 2.511517 f.22009.0.5 0.694283 f.22009.0.6 3.555583 f.22009.0.7 -1.407163 f.22009.0.8 -2.810660 f.22009.0.9 -7.643514 f.22009.0.10 -7.693102 dtype: float64	const 6738.084696 Age_c -9.218756 Age2 0.078756 age_sex -3.171437 Sex_num -2.927309 date_c -0.025019 date_c2 -0.000016 head_volume -1844.967886 Table_position 1.338440 X_brain_position -2.374844 Y_brain_position -2.875134 Z_brain_position 0.836083 rfMRI_head_motion -363.240775 tfMRI_head_motion -203.014516 Assessment_centre_11026.0 60.330770 Assessment_centre_11027.0 60.090639 Assessment_centre_11028.0 23.488765 f.22009.0.1 5.119813 f.22009.0.2 2.653385 f.22009.0.3 -0.993280 f.22009.0.4 2.560865 f.22009.0.5 0.788270 f.22009.0.6 3.080978 f.22009.0.7 -1.427535 f.22009.0.8 -3.053070 f.22009.0.9 -7.708587 f.22009.0.10 -6.904865 dtype: float64	rs28439696	3.291095100015927e-05	True
3	FAST_L_Occipital_Fusiform_Gyrus	4.486498034748678	0.0113510698086305	2.0	0.2547414244374748	0.2520590328332703	0.2463710914588343	0.2442648584259217	const 5998.294261 Prob_Class_0 22183.860098 Prob_Class_2 -1276.521012 Age_c -17.770222 Age2 -0.036937 age_sex -2.555363 Sex_num 71.978104 date_c -0.005289 date_c2 -0.000014 head_volume -1893.345781 Table_position -0.311260 X_brain_position 2.298331 Y_brain_position 1.867434 Z_brain_position -0.571671 rfMRI_head_motion -754.964912 tfMRI_head_motion -435.044761 Assessment_centre_11026.0 -80.109993 Assessment_centre_11027.0 -61.906925 Assessment_centre_11028.0 -157.124294 f.22009.0.1 -1.470068 f.22009.0.2 12.690269 f.22009.0.3 -6.009184 f.22009.0.4 -5.615119 f.22009.0.5 1.538637 f.22009.0.6 9.440332 f.22009.0.7 -6.412612 f.22009.0.8 -3.789758 f.22009.0.9 -1.570288 f.22009.0.10 -3.573436 dtype: float64	const 7414.927161 Age_c -19.653057 Age2 -0.085179 age_sex -2.900026 Sex_num 64.491167 date_c 0.001318 date_c2 -0.000014 head_volume -1915.048541 Table_position 0.928422 X_brain_position 2.410936 Y_brain_position 0.461844 Z_brain_position 0.654708 rfMRI_head_motion -671.045150 tfMRI_head_motion -424.799915 Assessment_centre_11026.0 -67.849341 Assessment_centre_11027.0 -44.679605 Assessment_centre_11028.0 -128.165494 f.22009.0.1 -1.609091 f.22009.0.2 12.404703 f.22009.0.3 -6.349556 f.22009.0.4 -5.347560 f.22009.0.5 1.423398 f.22009.0.6 9.329113 f.22009.0.7 -6.381454 f.22009.0.8 -4.015447 f.22009.0.9 -1.904683 f.22009.0.10 -3.962804 dtype: float64	rs28439696	0.015097935511884849	True
3	FAST_R_Occipital_Fusiform_Gyrus	10.916617501170586	1.903765083495305e-05	2.0	0.2527077515282898	0.2461631036035763	0.2443145774580098	0.2383074886511487	const 6793.740130 Prob_Class_0 37929.240193 Prob_Class_2 -3783.721956 Age_c -18.792016 Age2 -0.195149 age_sex -1.815697 Sex_num 87.073502 date_c 0.024268 date_c2 0.000010 head_volume -1761.673924 Table_position -0.784003 X_brain_position -1.314271 Y_brain_position -6.861445 Z_brain_position -1.915817 rfMRI_head_motion -797.530987 tfMRI_head_motion -131.945929 Assessment_centre_11026.0 -30.375333 Assessment_centre_11027.0 26.217898 Assessment_centre_11028.0 357.685056 f.22009.0.1 1.513041 f.22009.0.2 1.799403 f.22009.0.3 3.304338 f.22009.0.4 -5.390889 f.22009.0.5 2.722390 f.22009.0.6 3.275570 f.22009.0.7 4.163610 f.22009.0.8 3.338958 f.22009.0.9 -2.221108 f.22009.0.10 1.773546 dtype: float64	const 8134.983501 Age_c -21.775252 Age2 -0.249647 age_sex -1.956865 Sex_num 72.420470 date_c 0.033311 date_c2 0.000013 head_volume -1840.410442 Table_position 1.273020 X_brain_position -1.253464 Y_brain_position -8.976666 Z_brain_position 0.153503 rfMRI_head_motion -636.395735 tfMRI_head_motion -103.318970 Assessment_centre_11026.0 -8.032913 Assessment_centre_11027.0 54.014757 Assessment_centre_11028.0 403.555112 f.22009.0.1 1.368612 f.22009.0.2 1.336435 f.22009.0.3 2.715920 f.22009.0.4 -4.978710 f.22009.0.5 2.585950 f.22009.0.6 2.942335 f.22009.0.7 4.202298 f.22009.0.8 2.919694 f.22009.0.9 -2.737461 f.22009.0.10 1.480355 dtype: float64	rs28439696	3.72834081432855e-05	True
3	FAST_L_Frontal_Operculum_Cortex	13.041188489182066	2.3211668299430392e-06	2.0	0.2303362616643761	0.2222838510065957	0.2216918233677867	0.2141793941433378	const 914.855201 Prob_Class_0 13861.224606 Prob_Class_2 -183.162512 Age_c -10.049873 Age2 -0.000960 age_sex 3.068257 Sex_num 11.661558 date_c 0.003870 date_c2 0.000014 head_volume -761.373478 Table_position -1.191215 X_brain_position 1.954804 Y_brain_position -2.036456 Z_brain_position -1.518813 rfMRI_head_motion -266.631339 tfMRI_head_motion 3.337664 Assessment_centre_11026.0 18.650186 Assessment_centre_11027.0 19.244904 Assessment_centre_11028.0 108.460206 f.22009.0.1 -1.114940 f.22009.0.2 4.051454 f.22009.0.3 0.220854 f.22009.0.4 0.820120 f.22009.0.5 0.543730 f.22009.0.6 0.021798 f.22009.0.7 -0.612914 f.22009.0.8 -1.322602 f.22009.0.9 -0.702617 f.22009.0.10 -0.711654 dtype: float64	const 2214.800682 Age_c -11.316888 Age2 -0.041841 age_sex 2.680931 Sex_num 7.694219 date_c 0.008863 date_c2 0.000013 head_volume -758.958572 Table_position -0.392618 X_brain_position 2.075711 Y_brain_position -3.025240 Z_brain_position -0.741976 rfMRI_head_motion -220.969416 tfMRI_head_motion 5.475256 Assessment_centre_11026.0 25.781648 Assessment_centre_11027.0 30.645318 Assessment_centre_11028.0 127.952555 f.22009.0.1 -1.237597 f.22009.0.2 3.863321 f.22009.0.3 0.010657 f.22009.0.4 1.004678 f.22009.0.5 0.448472 f.22009.0.6 0.007210 f.22009.0.7 -0.587848 f.22009.0.8 -1.450807 f.22009.0.9 -0.932813 f.22009.0.10 -1.097907 dtype: float64	rs28439696	5.0840916208435184e-06	True
3	FAST_R_Frontal_Operculum_Cortex	25.382105862322653	1.22299020023307e-11	2.0	0.2174065867198656	0.2014708716271799	0.2086169294507747	0.19314952600085	const 654.165385 Prob_Class_0 19673.087379 Prob_Class_2 -590.152185 Age_c -8.050669 Age2 0.005458 age_sex 2.227687 Sex_num 14.739897 date_c -0.002745 date_c2 0.000011 head_volume -684.363778 Table_position -1.190449 X_brain_position 0.089977 Y_brain_position -1.879081 Z_brain_position -1.757986 rfMRI_head_motion -203.639825 tfMRI_head_motion 2.526194 Assessment_centre_11026.0 21.618648 Assessment_centre_11027.0 20.736828 Assessment_centre_11028.0 78.283584 f.22009.0.1 -4.089994 f.22009.0.2 2.729520 f.22009.0.3 1.300463 f.22009.0.4 -2.810262 f.22009.0.5 0.945975 f.22009.0.6 -1.941673 f.22009.0.7 -2.359647 f.22009.0.8 -1.726676 f.22009.0.9 -0.333621 f.22009.0.10 -0.035779 dtype: float64	const 2276.268038 Age_c -9.800267 Age2 -0.046793 age_sex 1.770372 Sex_num 8.727154 date_c 0.003878 date_c2 0.000010 head_volume -689.521202 Table_position -0.069907 X_brain_position 0.234415 Y_brain_position -3.223059 Z_brain_position -0.661101 rfMRI_head_motion -135.192170 tfMRI_head_motion 7.851287 Assessment_centre_11026.0 32.024747 Assessment_centre_11027.0 36.575432 Assessment_centre_11028.0 105.197659 f.22009.0.1 -4.244847 f.22009.0.2 2.467719 f.22009.0.3 1.000801 f.22009.0.4 -2.557660 f.22009.0.5 0.823272 f.22009.0.6 -1.991882 f.22009.0.7 -2.327078 f.22009.0.8 -1.915522 f.22009.0.9 -0.648914 f.22009.0.10 -0.507159 dtype: float64	rs28439696	4.905920737991606e-11	True
3	FAST_L_Cent_Opercular_Cortex	33.65895909059638	3.766858346530603e-15	2.0	0.4099043095143725	0.3939700883305835	0.4032766804194677	0.3876547465656919	const 4270.360550 Prob_Class_0 54072.476021 Prob_Class_2 -4025.240168 Age_c -24.802957 Age2 -0.118898 age_sex 5.160697 Sex_num -23.357722 date_c -0.030128 date_c2 -0.000013 head_volume -2547.432171 Table_position -3.139628 X_brain_position 1.328841 Y_brain_position 1.571796 Z_brain_position -4.033402 rfMRI_head_motion -602.966607 tfMRI_head_motion -380.978709 Assessment_centre_11026.0 -7.393286 Assessment_centre_11027.0 17.928684 Assessment_centre_11028.0 -408.797009 f.22009.0.1 -6.871540 f.22009.0.2 -5.533727 f.22009.0.3 -4.029891 f.22009.0.4 -3.234341 f.22009.0.5 0.835689 f.22009.0.6 6.288365 f.22009.0.7 -3.776539 f.22009.0.8 -5.751249 f.22009.0.9 -4.009494 f.22009.0.10 -2.679162 dtype: float64	const 7106.525768 Age_c -29.257643 Age2 -0.220515 age_sex 4.576330 Sex_num -42.663868 date_c -0.015310 date_c2 -0.000011 head_volume -2624.089431 Table_position -0.153635 X_brain_position 1.528140 Y_brain_position -1.689924 Z_brain_position -1.059836 rfMRI_head_motion -388.341083 tfMRI_head_motion -349.666549 Assessment_centre_11026.0 23.278967 Assessment_centre_11027.0 58.973638 Assessment_centre_11028.0 -340.289685 f.22009.0.1 -7.157177 f.22009.0.2 -6.215355 f.22009.0.3 -4.863224 f.22009.0.4 -2.608018 f.22009.0.5 0.589376 f.22009.0.6 5.935621 f.22009.0.7 -3.708914 f.22009.0.8 -6.320414 f.22009.0.9 -4.792965 f.22009.0.10 -3.415635 dtype: float64	rs28439696	2.0973283562682282e-14	True
3	FAST_R_Cent_Opercular_Cortex	29.72549367864271	1.745447543505194e-13	2.0	0.3809150785871492	0.3661516570725076	0.3739618584509439	0.3595464238395959	const 5.156560e+03 Prob_Class_0 5.558826e+04 Prob_Class_2 -4.813710e+03 Age_c -2.160103e+01 Age2 -1.803440e-04 age_sex 3.866702e+00 Sex_num -6.248864e+01 date_c -1.844341e-02 date_c2 -2.840737e-07 head_volume -2.752477e+03 Table_position -2.978739e+00 X_brain_position 8.790308e-01 Y_brain_position 1.468095e+00 Z_brain_position -4.149381e+00 rfMRI_head_motion -9.181620e+02 tfMRI_head_motion -3.454166e+01 Assessment_centre_11026.0 1.978227e+01 Assessment_centre_11027.0 1.914084e+01 Assessment_centre_11028.0 -1.783646e+02 f.22009.0.1 -2.827330e+00 f.22009.0.2 -8.680508e-01 f.22009.0.3 -9.285766e+00 f.22009.0.4 -4.100485e+00 f.22009.0.5 1.753562e+00 f.22009.0.6 1.737716e+00 f.22009.0.7 -4.552511e+00 f.22009.0.8 -9.631383e+00 f.22009.0.9 -4.060538e+00 f.22009.0.10 -2.524083e+00 dtype: float64	const 7616.143960 Age_c -26.081016 Age2 -0.092839 age_sex 3.455046 Sex_num -83.117503 date_c -0.004161 date_c2 0.000003 head_volume -2848.849106 Table_position 0.064568 X_brain_position 1.028336 Y_brain_position -1.763530 Z_brain_position -1.104063 rfMRI_head_motion -690.071547 tfMRI_head_motion 2.336538 Assessment_centre_11026.0 51.896462 Assessment_centre_11027.0 60.636840 Assessment_centre_11028.0 -109.473987 f.22009.0.1 -3.081620 f.22009.0.2 -1.558118 f.22009.0.3 -10.145187 f.22009.0.4 -3.475713 f.22009.0.5 1.525912 f.22009.0.6 1.314710 f.22009.0.7 -4.489146 f.22009.0.8 -10.230591 f.22009.0.9 -4.842601 f.22009.0.10 -3.124004 dtype: float64	rs28439696	8.309242297092941e-13	True
3	FAST_L_Parietal_Operculum_Cortex	3.4057292006398345	0.0333370784620011	2.0	0.2500036919805214	0.2479545268569	0.2415801474058942	0.2401175800425832	const 4484.433918 Prob_Class_0 16218.395745 Prob_Class_2 -2111.643957 Age_c -10.944776 Age2 0.140585 age_sex 2.158404 Sex_num 71.570003 date_c -0.006506 date_c2 -0.000017 head_volume -1535.180182 Table_position -0.439520 X_brain_position 0.622904 Y_brain_position -1.369770 Z_brain_position -0.713521 rfMRI_head_motion -482.953598 tfMRI_head_motion 27.701282 Assessment_centre_11026.0 27.758962 Assessment_centre_11027.0 57.661420 Assessment_centre_11028.0 202.088952 f.22009.0.1 5.788255 f.22009.0.2 3.674590 f.22009.0.3 -2.626960 f.22009.0.4 -2.168753 f.22009.0.5 -0.103009 f.22009.0.6 -9.679545 f.22009.0.7 -6.718546 f.22009.0.8 -0.904579 f.22009.0.9 -3.963763 f.22009.0.10 5.308589 dtype: float64	const 4724.645485 Age_c -12.147631 Age2 0.125910 age_sex 2.236226 Sex_num 64.733303 date_c -0.003334 date_c2 -0.000014 head_volume -1581.684669 Table_position 0.420769 X_brain_position 0.608288 Y_brain_position -2.185419 Z_brain_position 0.162832 rfMRI_head_motion -408.609593 tfMRI_head_motion 43.368161 Assessment_centre_11026.0 37.737897 Assessment_centre_11027.0 69.036030 Assessment_centre_11028.0 220.579523 f.22009.0.1 5.755257 f.22009.0.2 3.484423 f.22009.0.3 -2.880558 f.22009.0.4 -2.006471 f.22009.0.5 -0.142666 f.22009.0.6 -9.866154 f.22009.0.7 -6.706501 f.22009.0.8 -1.094150 f.22009.0.9 -4.167474 f.22009.0.10 5.298098 dtype: float64	rs28439696	0.04153416713928727	True
3	FAST_R_Parietal_Operculum_Cortex	8.406805384115883	0.0002297352317482	2.0	0.2805514459349508	0.2756992486000865	0.2724709968720461	0.2681514251386045	const 3823.855176 Prob_Class_0 22860.505935 Prob_Class_2 -2235.365885 Age_c -12.311526 Age2 0.199105 age_sex 7.513608 Sex_num 56.217536 date_c -0.008047 date_c2 -0.000010 head_volume -1564.287336 Table_position -0.625022 X_brain_position 0.572498 Y_brain_position 1.615316 Z_brain_position -0.923592 rfMRI_head_motion 56.606535 tfMRI_head_motion -180.543359 Assessment_centre_11026.0 -32.883700 Assessment_centre_11027.0 12.308054 Assessment_centre_11028.0 56.542840 f.22009.0.1 -4.486515 f.22009.0.2 3.612890 f.22009.0.3 2.838378 f.22009.0.4 -1.993452 f.22009.0.5 0.274468 f.22009.0.6 1.319030 f.22009.0.7 -3.328227 f.22009.0.8 3.337546 f.22009.0.9 -4.260875 f.22009.0.10 5.461765 dtype: float64	const 4662.712870 Age_c -14.116219 Age2 0.165469 age_sex 7.415892 Sex_num 47.438152 date_c -0.002533 date_c2 -0.000008 head_volume -1610.569397 Table_position 0.616539 X_brain_position 0.612861 Y_brain_position 0.332322 Z_brain_position 0.324393 rfMRI_head_motion 153.227473 tfMRI_head_motion -163.602694 Assessment_centre_11026.0 -19.456488 Assessment_centre_11027.0 29.108362 Assessment_centre_11028.0 84.292084 f.22009.0.1 -4.576195 f.22009.0.2 3.333140 f.22009.0.3 2.483912 f.22009.0.4 -1.743749 f.22009.0.5 0.190526 f.22009.0.6 1.122218 f.22009.0.7 -3.304498 f.22009.0.8 3.085791 f.22009.0.9 -4.573650 f.22009.0.10 5.274552 dtype: float64	rs28439696	0.00038908686409677934	True
3	FAST_L_Planum_Polare	12.081651107197052	6.0016492504743e-06	2.0	0.3228090699905583	0.3162454241427185	0.315203235237143	0.3091201259574322	const 3638.106396 Prob_Class_0 13713.810923 Prob_Class_2 -1744.691093 Age_c -8.291400 Age2 -0.031422 age_sex 0.176360 Sex_num -34.094554 date_c 0.001140 date_c2 -0.000005 head_volume -827.562536 Table_position 0.435432 X_brain_position 0.791469 Y_brain_position 0.212227 Z_brain_position -0.405576 rfMRI_head_motion -131.515020 tfMRI_head_motion -298.537612 Assessment_centre_11026.0 -6.137702 Assessment_centre_11027.0 3.659305 Assessment_centre_11028.0 -40.115883 f.22009.0.1 2.322442 f.22009.0.2 -1.729009 f.22009.0.3 0.245004 f.22009.0.4 0.304228 f.22009.0.5 0.404003 f.22009.0.6 4.750292 f.22009.0.7 -4.174118 f.22009.0.8 -5.737528 f.22009.0.9 -1.227930 f.22009.0.10 -1.890103 dtype: float64	const 3868.801308 Age_c -9.314520 Age2 -0.044545 age_sex 0.230731 Sex_num -39.828214 date_c 0.003879 date_c2 -0.000003 head_volume -865.823192 Table_position 1.164463 X_brain_position 0.782471 Y_brain_position -0.484811 Z_brain_position 0.336145 rfMRI_head_motion -69.102257 tfMRI_head_motion -285.573641 Assessment_centre_11026.0 2.264999 Assessment_centre_11027.0 13.319650 Assessment_centre_11028.0 -24.387839 f.22009.0.1 2.292160 f.22009.0.2 -1.890453 f.22009.0.3 0.030734 f.22009.0.4 0.442605 f.22009.0.5 0.368924 f.22009.0.6 4.596151 f.22009.0.7 -4.163561 f.22009.0.8 -5.896972 f.22009.0.9 -1.401596 f.22009.0.10 -1.908479 dtype: float64	rs28439696	1.2480183563961775e-05	True
3	FAST_R_Planum_Polare	11.79878127064926	7.94243771240962e-06	2.0	0.3580818642438466	0.3520057698375491	0.350872194046826	0.3452531245532911	const 2769.054633 Prob_Class_0 13404.451131 Prob_Class_2 -1229.910302 Age_c -9.711678 Age2 -0.030220 age_sex 0.635416 Sex_num -22.721271 date_c 0.007203 date_c2 0.000007 head_volume -907.962371 Table_position -0.219151 X_brain_position -0.152833 Y_brain_position -0.095555 Z_brain_position -1.206561 rfMRI_head_motion -345.794263 tfMRI_head_motion -137.090221 Assessment_centre_11026.0 21.465744 Assessment_centre_11027.0 15.007458 Assessment_centre_11028.0 3.875903 f.22009.0.1 -0.247947 f.22009.0.2 -4.529134 f.22009.0.3 -1.856851 f.22009.0.4 -0.801553 f.22009.0.5 -0.078884 f.22009.0.6 4.377137 f.22009.0.7 -0.179008 f.22009.0.8 -2.408331 f.22009.0.9 -1.619927 f.22009.0.10 -0.561784 dtype: float64	const 3315.480424 Age_c -10.781785 Age2 -0.051355 age_sex 0.555501 Sex_num -27.775656 date_c 0.010550 date_c2 0.000008 head_volume -932.999075 Table_position 0.512005 X_brain_position -0.122517 Y_brain_position -0.862386 Z_brain_position -0.473406 rfMRI_head_motion -290.030703 tfMRI_head_motion -127.717704 Assessment_centre_11026.0 29.269273 Assessment_centre_11027.0 24.942138 Assessment_centre_11028.0 20.330767 f.22009.0.1 -0.305238 f.22009.0.2 -4.694443 f.22009.0.3 -2.064369 f.22009.0.4 -0.652852 f.22009.0.5 -0.131163 f.22009.0.6 4.268956 f.22009.0.7 -0.164359 f.22009.0.8 -2.554265 f.22009.0.9 -1.806121 f.22009.0.10 -0.690361 dtype: float64	rs28439696	1.6270133671304394e-05	True
3	FAST_L_Heschls_Gyrus_H1_H2	15.249175319073544	2.61546688237768e-07	2.0	0.2795948216966295	0.2707816769997049	0.2715036283582843	0.2631826083031087	const 1365.591802 Prob_Class_0 18299.492225 Prob_Class_2 -1375.708630 Age_c -9.837174 Age2 0.065982 age_sex 1.972421 Sex_num 16.402267 date_c -0.017274 date_c2 -0.000006 head_volume -841.415975 Table_position -0.993429 X_brain_position 1.942175 Y_brain_position 0.906436 Z_brain_position -1.166280 rfMRI_head_motion -318.245154 tfMRI_head_motion -185.025521 Assessment_centre_11026.0 -18.324069 Assessment_centre_11027.0 2.437839 Assessment_centre_11028.0 -67.582799 f.22009.0.1 -4.988638 f.22009.0.2 -1.091710 f.22009.0.3 1.551097 f.22009.0.4 -0.881595 f.22009.0.5 0.015810 f.22009.0.6 -1.743080 f.22009.0.7 0.444875 f.22009.0.8 3.898863 f.22009.0.9 -2.275393 f.22009.0.10 -0.422884 dtype: float64	const 2316.331787 Age_c -11.342768 Age2 0.031827 age_sex 1.778425 Sex_num 9.853003 date_c -0.012278 date_c2 -0.000005 head_volume -867.708831 Table_position 0.016581 X_brain_position 2.008516 Y_brain_position -0.194990 Z_brain_position -0.160181 rfMRI_head_motion -245.462002 tfMRI_head_motion -174.335255 Assessment_centre_11026.0 -7.932201 Assessment_centre_11027.0 16.314546 Assessment_centre_11028.0 -44.428825 f.22009.0.1 -5.084520 f.22009.0.2 -1.322178 f.22009.0.3 1.269022 f.22009.0.4 -0.670012 f.22009.0.5 -0.067039 f.22009.0.6 -1.863661 f.22009.0.7 0.467639 f.22009.0.8 3.705962 f.22009.0.9 -2.540073 f.22009.0.10 -0.668992 dtype: float64	rs28439696	6.452599754944558e-07	True
3	FAST_R_Heschls_Gyrus_H1_H2	13.09081885177308	2.209915936549509e-06	2.0	0.3312027151366081	0.3241789653534518	0.3236911531726391	0.317136341345111	const 1792.478025 Prob_Class_0 12708.768064 Prob_Class_2 -1066.117547 Age_c -8.786544 Age2 0.011831 age_sex 2.226311 Sex_num 2.538162 date_c -0.006385 date_c2 -0.000004 head_volume -752.550765 Table_position -0.320196 X_brain_position -0.529341 Y_brain_position 1.661868 Z_brain_position -0.657205 rfMRI_head_motion -209.810488 tfMRI_head_motion -142.266118 Assessment_centre_11026.0 -1.166886 Assessment_centre_11027.0 0.336780 Assessment_centre_11028.0 -63.509796 f.22009.0.1 -1.539140 f.22009.0.2 0.581403 f.22009.0.3 -2.016075 f.22009.0.4 -1.892673 f.22009.0.5 1.826207 f.22009.0.6 1.037509 f.22009.0.7 -0.799722 f.22009.0.8 -2.544930 f.22009.0.9 -1.805306 f.22009.0.10 1.014802 dtype: float64	const 2378.023465 Age_c -9.815845 Age2 -0.009954 age_sex 2.122567 Sex_num -2.138275 date_c -0.003071 date_c2 -0.000003 head_volume -773.689122 Table_position 0.376919 X_brain_position -0.492376 Y_brain_position 0.916854 Z_brain_position 0.039617 rfMRI_head_motion -158.043039 tfMRI_head_motion -134.073669 Assessment_centre_11026.0 6.145519 Assessment_centre_11027.0 9.859355 Assessment_centre_11028.0 -47.681512 f.22009.0.1 -1.599281 f.22009.0.2 0.423094 f.22009.0.3 -2.212420 f.22009.0.4 -1.748863 f.22009.0.5 1.772859 f.22009.0.6 0.943874 f.22009.0.7 -0.784922 f.22009.0.8 -2.681206 f.22009.0.9 -1.985294 f.22009.0.10 0.869641 dtype: float64	rs28439696	4.854464296382892e-06	True
3	FAST_R_Planum_Temporale	6.790601037166336	0.001145205428095	2.0	0.3230714483841334	0.3193837213687381	0.3154685605200161	0.3122911268819995	const 4820.061074 Prob_Class_0 14290.636448 Prob_Class_2 -2575.692965 Age_c -11.934585 Age2 -0.007883 age_sex 5.737475 Sex_num 52.849552 date_c -0.012801 date_c2 -0.000004 head_volume -1219.656081 Table_position 0.532132 X_brain_position 1.022197 Y_brain_position 1.023869 Z_brain_position 0.270639 rfMRI_head_motion -241.199448 tfMRI_head_motion 54.423412 Assessment_centre_11026.0 22.981815 Assessment_centre_11027.0 6.959539 Assessment_centre_11028.0 15.603965 f.22009.0.1 -1.650513 f.22009.0.2 1.817419 f.22009.0.3 1.107910 f.22009.0.4 -2.848818 f.22009.0.5 1.912932 f.22009.0.6 -4.157423 f.22009.0.7 -1.354624 f.22009.0.8 3.525885 f.22009.0.9 -1.527228 f.22009.0.10 5.177740 dtype: float64	const 4.549029e+03 Age_c -1.288908e+01 Age2 -8.316553e-03 age_sex 6.006170e+00 Sex_num 4.599837e+01 date_c -1.101260e-02 date_c2 -8.729817e-07 head_volume -1.279224e+03 Table_position 1.262234e+00 X_brain_position 9.504951e-01 Y_brain_position 4.337889e-01 Z_brain_position 1.030544e+00 rfMRI_head_motion -1.678092e+02 tfMRI_head_motion 7.318985e+01 Assessment_centre_11026.0 3.239071e+01 Assessment_centre_11027.0 1.624178e+01 Assessment_centre_11028.0 3.026993e+01 f.22009.0.1 -1.637938e+00 f.22009.0.2 1.661147e+00 f.22009.0.3 8.815702e-01 f.22009.0.4 -2.726048e+00 f.22009.0.5 1.905047e+00 f.22009.0.6 -4.385745e+00 f.22009.0.7 -1.350524e+00 f.22009.0.8 3.343936e+00 f.22009.0.9 -1.681992e+00 f.22009.0.10 5.334863e+00 dtype: float64	rs28439696	0.0017555415816256116	True
3	FAST_L_Supracalcarine_Cortex	31.013905120291284	4.9620985857391366e-14	2.0	0.2077010882200639	0.1879880651339404	0.1988024241487288	0.1795262173156969	const 1589.440610 Prob_Class_0 10643.026379 Prob_Class_2 -2438.445315 Age_c -1.733158 Age2 0.034829 age_sex 1.564933 Sex_num 11.901204 date_c -0.004230 date_c2 -0.000004 head_volume -344.490077 Table_position -0.607188 X_brain_position -0.530371 Y_brain_position -1.349094 Z_brain_position -0.819331 rfMRI_head_motion -186.939063 tfMRI_head_motion 102.100959 Assessment_centre_11026.0 3.035944 Assessment_centre_11027.0 3.027131 Assessment_centre_11028.0 68.714901 f.22009.0.1 0.167253 f.22009.0.2 -1.251149 f.22009.0.3 -0.499389 f.22009.0.4 -0.434602 f.22009.0.5 0.219597 f.22009.0.6 -0.462629 f.22009.0.7 -0.165604 f.22009.0.8 -0.529152 f.22009.0.9 0.045934 f.22009.0.10 -1.973752 dtype: float64	const 1.036438e+03 Age_c -2.367365e+00 Age2 4.359719e-02 age_sex 1.910631e+00 Sex_num 6.197039e+00 date_c -3.630745e-03 date_c2 -8.608991e-07 head_volume -4.023781e+02 Table_position -8.376003e-02 X_brain_position -6.265642e-01 Y_brain_position -1.694991e+00 Z_brain_position -2.623219e-01 rfMRI_head_motion -1.265465e+02 tfMRI_head_motion 1.196870e+02 Assessment_centre_11026.0 1.049145e+01 Assessment_centre_11027.0 9.401526e+00 Assessment_centre_11028.0 7.845400e+01 f.22009.0.1 2.069193e-01 f.22009.0.2 -1.359320e+00 f.22009.0.3 -6.700556e-01 f.22009.0.4 -3.578805e-01 f.22009.0.5 2.334104e-01 f.22009.0.6 -6.791558e-01 f.22009.0.7 -1.672891e-01 f.22009.0.8 -6.755071e-01 f.22009.0.9 -5.133463e-02 f.22009.0.10 -1.735704e+00 dtype: float64	rs28439696	2.483573249423861e-13	True
3	FAST_R_Supracalcarine_Cortex	29.29257972368685	2.6642254248540093e-13	2.0	0.2223524103089438	0.204077798180618	0.2136183018005805	0.1957836189231816	const 1683.324575 Prob_Class_0 15389.923500 Prob_Class_2 -2996.783217 Age_c -3.239920 Age2 -0.006204 age_sex 1.345469 Sex_num 15.784067 date_c -0.006183 date_c2 -0.000005 head_volume -476.306874 Table_position -0.999552 X_brain_position 0.109576 Y_brain_position -0.731089 Z_brain_position -1.027136 rfMRI_head_motion -136.402960 tfMRI_head_motion 24.568238 Assessment_centre_11026.0 2.857454 Assessment_centre_11027.0 -6.328484 Assessment_centre_11028.0 44.354136 f.22009.0.1 -0.839892 f.22009.0.2 1.341709 f.22009.0.3 0.065511 f.22009.0.4 0.412059 f.22009.0.5 0.158398 f.22009.0.6 -0.068797 f.22009.0.7 -0.005972 f.22009.0.8 -1.675040 f.22009.0.9 -0.723081 f.22009.0.10 -2.416630 dtype: float64	const 1.240936e+03 Age_c -4.234985e+00 Age2 -2.775044e-03 age_sex 1.697233e+00 Sex_num 8.147964e+00 date_c -4.570917e-03 date_c2 -4.154106e-07 head_volume -5.462537e+02 Table_position -2.219978e-01 X_brain_position 1.401670e-02 Y_brain_position -1.326455e+00 Z_brain_position -2.126059e-01 rfMRI_head_motion -5.490927e+01 tfMRI_head_motion 4.632539e+01 Assessment_centre_11026.0 1.318221e+01 Assessment_centre_11027.0 3.436925e+00 Assessment_centre_11028.0 5.964102e+01 f.22009.0.1 -8.133617e-01 f.22009.0.2 1.176936e+00 f.22009.0.3 -1.791393e-01 f.22009.0.4 5.379672e-01 f.22009.0.5 1.583441e-01 f.22009.0.6 -3.346058e-01 f.22009.0.7 -3.587869e-03 f.22009.0.8 -1.875635e+00 f.22009.0.9 -8.820385e-01 f.22009.0.10 -2.195545e+00 dtype: float64	rs28439696	1.2468955139388087e-12	True
3	FAST_L_Occipital_Pole	58.82710180419915	1.0870621938232726e-25	2.0	0.2827835768068631	0.2489353910524899	0.2747281978058973	0.2411086656686683	const 7737.384461 Prob_Class_0 200612.206315 Prob_Class_2 -22310.395743 Age_c -31.704968 Age2 -0.620282 age_sex -8.898506 Sex_num 243.211191 date_c -0.082664 date_c2 -0.000005 head_volume -3860.752950 Table_position -12.413025 X_brain_position 9.503784 Y_brain_position -5.033014 Z_brain_position -15.586061 rfMRI_head_motion -1430.400372 tfMRI_head_motion -192.439842 Assessment_centre_11026.0 -18.279857 Assessment_centre_11027.0 -91.029600 Assessment_centre_11028.0 199.636742 f.22009.0.1 4.052836 f.22009.0.2 5.315059 f.22009.0.3 -0.307073 f.22009.0.4 2.540744 f.22009.0.5 3.717364 f.22009.0.6 4.129966 f.22009.0.7 -8.562634 f.22009.0.8 -8.810595 f.22009.0.9 9.748323 f.22009.0.10 -10.718511 dtype: float64	const 13280.216029 Age_c -47.145008 Age2 -0.868374 age_sex -9.002047 Sex_num 163.051607 date_c -0.038070 date_c2 0.000017 head_volume -4336.942886 Table_position -1.622946 X_brain_position 9.636370 Y_brain_position -15.807345 Z_brain_position -4.680650 rfMRI_head_motion -552.804634 tfMRI_head_motion -25.083523 Assessment_centre_11026.0 101.871639 Assessment_centre_11027.0 53.612056 Assessment_centre_11028.0 437.021119 f.22009.0.1 3.422778 f.22009.0.2 2.902654 f.22009.0.3 -3.428559 f.22009.0.4 4.655818 f.22009.0.5 3.082673 f.22009.0.6 2.162120 f.22009.0.7 -8.378941 f.22009.0.8 -11.076050 f.22009.0.9 7.096755 f.22009.0.10 -11.734600 dtype: float64	rs28439696	1.2802743252209457e-24	True
3	FAST_R_Occipital_Pole	49.31509516851039	9.897777143953809e-22	2.0	0.3129943172548202	0.2858144130222603	0.3052782486158851	0.278371998087823	const 4822.172236 Prob_Class_0 180807.183414 Prob_Class_2 -24466.241080 Age_c -24.222757 Age2 -0.735705 age_sex -13.782944 Sex_num 500.419863 date_c -0.082886 date_c2 -0.000017 head_volume -3554.689880 Table_position -15.820348 X_brain_position -9.234088 Y_brain_position 1.281092 Z_brain_position -22.207268 rfMRI_head_motion -1337.013414 tfMRI_head_motion -408.498490 Assessment_centre_11026.0 -49.635720 Assessment_centre_11027.0 -69.528895 Assessment_centre_11028.0 -416.616827 f.22009.0.1 -1.688490 f.22009.0.2 10.678995 f.22009.0.3 13.625138 f.22009.0.4 -2.629284 f.22009.0.5 2.938829 f.22009.0.6 4.111602 f.22009.0.7 -7.238537 f.22009.0.8 -13.644172 f.22009.0.9 5.081645 f.22009.0.10 -10.892926 dtype: float64	const 6875.663816 Age_c -37.496189 Age2 -0.883135 age_sex -12.656461 Sex_num 423.132402 date_c -0.048829 date_c2 0.000011 head_volume -4097.185748 Table_position -6.265744 X_brain_position -9.473134 Y_brain_position -7.645598 Z_brain_position -12.453332 rfMRI_head_motion -498.007649 tfMRI_head_motion -227.420774 Assessment_centre_11026.0 62.409234 Assessment_centre_11027.0 56.320628 Assessment_centre_11028.0 -212.583338 f.22009.0.1 -2.002474 f.22009.0.2 8.573569 f.22009.0.3 10.794227 f.22009.0.4 -0.846282 f.22009.0.5 2.531729 f.22009.0.6 1.948574 f.22009.0.7 -7.112681 f.22009.0.8 -15.776859 f.22009.0.9 2.842607 f.22009.0.10 -10.794649 dtype: float64	rs28439696	9.064134676268542e-21	True
3	FAST_L_Thalamus	13.13423059357598	2.116988690767368e-06	2.0	0.2162279324030175	0.2079694140968622	0.2074250371391925	0.1997157887527815	const 2070.408621 Prob_Class_0 1584.050330 Prob_Class_2 2603.283117 Age_c -5.003611 Age2 -0.236328 age_sex 2.167793 Sex_num 10.334422 date_c -0.027017 date_c2 -0.000003 head_volume -1069.354501 Table_position -0.115295 X_brain_position 0.367418 Y_brain_position 1.876159 Z_brain_position -0.631692 rfMRI_head_motion 122.655602 tfMRI_head_motion -106.741375 Assessment_centre_11026.0 11.133552 Assessment_centre_11027.0 1.545968 Assessment_centre_11028.0 17.162558 f.22009.0.1 0.517767 f.22009.0.2 0.514175 f.22009.0.3 -0.439678 f.22009.0.4 -5.177497 f.22009.0.5 -0.382609 f.22009.0.6 0.079445 f.22009.0.7 -5.298399 f.22009.0.8 2.526579 f.22009.0.9 0.147862 f.22009.0.10 3.182400 dtype: float64	const 3990.443073 Age_c -5.535150 Age2 -0.286862 age_sex 1.389079 Sex_num 12.916534 date_c -0.022753 date_c2 -0.000008 head_volume -1000.849797 Table_position 0.078475 X_brain_position 0.597116 Y_brain_position 1.291130 Z_brain_position -0.497841 rfMRI_head_motion 98.943313 tfMRI_head_motion -124.706768 Assessment_centre_11026.0 9.687522 Assessment_centre_11027.0 5.565914 Assessment_centre_11028.0 25.360377 f.22009.0.1 0.350891 f.22009.0.2 0.451238 f.22009.0.3 -0.453109 f.22009.0.4 -5.082188 f.22009.0.5 -0.492801 f.22009.0.6 0.312270 f.22009.0.7 -5.271629 f.22009.0.8 2.566650 f.22009.0.9 0.030783 f.22009.0.10 2.527691 dtype: float64	rs28439696	4.667526040141362e-06	True
3	FAST_R_Thalamus	4.700052381477823	0.0091755440930205	2.0	0.2667798749658729	0.264015195467426	0.2585447512189994	0.2563456143380285	const 988.037184 Prob_Class_0 2115.781728 Prob_Class_2 1402.136330 Age_c -3.012256 Age2 -0.228997 age_sex 4.176610 Sex_num 43.946189 date_c -0.022136 date_c2 -0.000005 head_volume -1112.153045 Table_position -2.024335 X_brain_position 0.178183 Y_brain_position 0.897456 Z_brain_position -2.748753 rfMRI_head_motion 148.283703 tfMRI_head_motion -43.020178 Assessment_centre_11026.0 31.862120 Assessment_centre_11027.0 25.567943 Assessment_centre_11028.0 40.928699 f.22009.0.1 1.118623 f.22009.0.2 -0.898763 f.22009.0.3 -2.276106 f.22009.0.4 -3.194963 f.22009.0.5 -0.591475 f.22009.0.6 3.229248 f.22009.0.7 -3.368394 f.22009.0.8 0.985679 f.22009.0.9 0.666287 f.22009.0.10 3.596358 dtype: float64	const 2151.847240 Age_c -3.416414 Age2 -0.260230 age_sex 3.717241 Sex_num 44.994840 date_c -0.019361 date_c2 -0.000008 head_volume -1074.602447 Table_position -1.846575 X_brain_position 0.314285 Y_brain_position 0.489289 Z_brain_position -2.605612 rfMRI_head_motion 139.487565 tfMRI_head_motion -52.617456 Assessment_centre_11026.0 31.718509 Assessment_centre_11027.0 28.788827 Assessment_centre_11028.0 47.157569 f.22009.0.1 1.016598 f.22009.0.2 -0.950061 f.22009.0.3 -2.302419 f.22009.0.4 -3.126346 f.22009.0.5 -0.660133 f.22009.0.6 3.354810 f.22009.0.7 -3.351541 f.22009.0.8 0.995931 f.22009.0.9 0.581682 f.22009.0.10 3.204665 dtype: float64	rs28439696	0.012375759560732193	True
3	FAST_L_Putamen	12.80486880150253	2.932821117532468e-06	2.0	0.1014472040095677	0.0922166780056521	0.091355154957128	0.0827568117243483	const 306.674867 Prob_Class_0 -11291.741234 Prob_Class_2 5456.773465 Age_c 1.493069 Age2 -0.022450 age_sex -1.676737 Sex_num 77.231812 date_c -0.012611 date_c2 -0.000007 head_volume -768.077136 Table_position 0.813867 X_brain_position 1.397496 Y_brain_position 2.958693 Z_brain_position 1.170692 rfMRI_head_motion -484.135858 tfMRI_head_motion -188.112111 Assessment_centre_11026.0 75.036421 Assessment_centre_11027.0 77.548067 Assessment_centre_11028.0 247.358535 f.22009.0.1 1.171239 f.22009.0.2 7.087503 f.22009.0.3 1.250393 f.22009.0.4 -0.893929 f.22009.0.5 1.109499 f.22009.0.6 1.545527 f.22009.0.7 -0.277342 f.22009.0.8 -0.201827 f.22009.0.9 -2.576424 f.22009.0.10 0.207954 dtype: float64	const 2830.577071 Age_c 1.743007 Age2 -0.081904 age_sex -2.846662 Sex_num 86.603113 date_c -0.009208 date_c2 -0.000016 head_volume -632.049445 Table_position 0.370631 X_brain_position 1.735629 Y_brain_position 2.809485 Z_brain_position 0.629024 rfMRI_head_motion -579.846261 tfMRI_head_motion -226.683144 Assessment_centre_11026.0 64.653967 Assessment_centre_11027.0 73.756429 Assessment_centre_11028.0 243.554554 f.22009.0.1 0.961998 f.22009.0.2 7.156954 f.22009.0.3 1.443043 f.22009.0.4 -0.894165 f.22009.0.5 0.986247 f.22009.0.6 2.031680 f.22009.0.7 -0.249412 f.22009.0.8 0.013290 f.22009.0.9 -2.572491 f.22009.0.10 -0.712288 dtype: float64	rs28439696	6.346115403302801e-06	True
3	FAST_R_Putamen	15.253767717788753	2.603627679172339e-07	2.0	0.1266516102327303	0.1159642027123013	0.1168426431595318	0.1067518056263374	const 4394.227383 Prob_Class_0 -11087.017391 Prob_Class_2 6305.550289 Age_c 0.031238 Age2 -0.169957 age_sex -4.701984 Sex_num 79.767550 date_c -0.005059 date_c2 0.000002 head_volume -892.640245 Table_position 4.587156 X_brain_position 9.547466 Y_brain_position 4.089729 Z_brain_position 4.324327 rfMRI_head_motion -638.219828 tfMRI_head_motion -335.705485 Assessment_centre_11026.0 53.656551 Assessment_centre_11027.0 41.074945 Assessment_centre_11028.0 205.933324 f.22009.0.1 3.020771 f.22009.0.2 4.099274 f.22009.0.3 -0.646160 f.22009.0.4 0.242288 f.22009.0.5 -0.117424 f.22009.0.6 3.753062 f.22009.0.7 -0.098624 f.22009.0.8 -2.433126 f.22009.0.9 -0.632857 f.22009.0.10 3.000494 dtype: float64	const 7512.122611 Age_c 0.136974 Age2 -0.244895 age_sex -6.115938 Sex_num 90.065187 date_c -0.000383 date_c2 -0.000009 head_volume -734.438631 Table_position 4.188976 X_brain_position 9.957431 Y_brain_position 3.772757 Z_brain_position 3.808758 rfMRI_head_motion -742.642940 tfMRI_head_motion -380.153462 Assessment_centre_11026.0 42.645794 Assessment_centre_11027.0 38.333312 Assessment_centre_11028.0 204.354409 f.22009.0.1 2.760120 f.22009.0.2 4.152501 f.22009.0.3 -0.453179 f.22009.0.4 0.268859 f.22009.0.5 -0.274304 f.22009.0.6 4.315086 f.22009.0.7 -0.062568 f.22009.0.8 -2.202147 f.22009.0.9 -0.661777 f.22009.0.10 1.876435 dtype: float64	rs28439696	6.425002222709923e-07	True
3	FAST_L_Pallidum	3.5928839979867546	0.0276614397637397	2.0	0.0807250725672856	0.0780753748725215	0.0704002839719724	0.0684681443100709	const 285.522052 Prob_Class_0 -161.914230 Prob_Class_2 -201.411402 Age_c 1.016339 Age2 0.040027 age_sex 0.100394 Sex_num -4.833406 date_c 0.000463 date_c2 -0.000002 head_volume -52.831057 Table_position 0.037587 X_brain_position 0.211643 Y_brain_position 0.130929 Z_brain_position 0.050167 rfMRI_head_motion -20.112271 tfMRI_head_motion 11.380181 Assessment_centre_11026.0 -0.735520 Assessment_centre_11027.0 1.518613 Assessment_centre_11028.0 -8.842276 f.22009.0.1 0.032778 f.22009.0.2 -0.678188 f.22009.0.3 0.850339 f.22009.0.4 0.732480 f.22009.0.5 -0.090286 f.22009.0.6 -0.215920 f.22009.0.7 -0.123091 f.22009.0.8 0.119857 f.22009.0.9 0.193637 f.22009.0.10 -0.430744 dtype: float64	const 132.930094 Age_c 1.061138 Age2 0.044062 age_sex 0.161887 Sex_num -5.022515 date_c 0.000119 date_c2 -0.000002 head_volume -58.151524 Table_position 0.020307 X_brain_position 0.193485 Y_brain_position 0.179093 Z_brain_position 0.037597 rfMRI_head_motion -18.401616 tfMRI_head_motion 12.767671 Assessment_centre_11026.0 -0.643445 Assessment_centre_11027.0 1.174687 Assessment_centre_11028.0 -9.533059 f.22009.0.1 0.046068 f.22009.0.2 -0.672776 f.22009.0.3 0.851973 f.22009.0.4 0.724568 f.22009.0.5 -0.081470 f.22009.0.6 -0.233939 f.22009.0.7 -0.125238 f.22009.0.8 0.117110 f.22009.0.9 0.203367 f.22009.0.10 -0.378873 dtype: float64	rs28439696	0.03482899133399855	True
3	FAST_R_Pallidum	6.1291817290380655	0.0022113280768171	2.0	0.1005743200517187	0.0961517420780592	0.0904724672484488	0.0867328824764679	const 619.010320 Prob_Class_0 185.257524 Prob_Class_2 -361.311305 Age_c 1.380413 Age2 0.060276 age_sex -0.007099 Sex_num -3.159337 date_c -0.002910 date_c2 -0.000003 head_volume -64.306428 Table_position 0.237501 X_brain_position 0.619412 Y_brain_position 0.182346 Z_brain_position 0.213104 rfMRI_head_motion -54.201998 tfMRI_head_motion 17.422365 Assessment_centre_11026.0 2.027758 Assessment_centre_11027.0 3.883522 Assessment_centre_11028.0 -10.535884 f.22009.0.1 -0.030119 f.22009.0.2 0.126399 f.22009.0.3 1.037226 f.22009.0.4 0.672424 f.22009.0.5 -0.210228 f.22009.0.6 0.157087 f.22009.0.7 0.054001 f.22009.0.8 0.226230 f.22009.0.9 0.285171 f.22009.0.10 -0.043616 dtype: float64	const 394.133427 Age_c 1.416367 Age2 0.066001 age_sex 0.088161 Sex_num -3.627468 date_c -0.003349 date_c2 -0.000002 head_volume -73.604482 Table_position 0.234157 X_brain_position 0.591506 Y_brain_position 0.233681 Z_brain_position 0.217323 rfMRI_head_motion -49.635452 tfMRI_head_motion 19.941121 Assessment_centre_11026.0 2.432266 Assessment_centre_11027.0 3.664323 Assessment_centre_11028.0 -11.091801 f.22009.0.1 -0.010855 f.22009.0.2 0.129551 f.22009.0.3 1.032969 f.22009.0.4 0.664742 f.22009.0.5 -0.197921 f.22009.0.6 0.124826 f.22009.0.7 0.051067 f.22009.0.8 0.217033 f.22009.0.9 0.294508 f.22009.0.10 0.034718 dtype: float64	rs28439696	0.0032571616309977187	True
3	FAST_L_Hippocampus	6.547916050792011	0.0014578714670811	2.0	0.3855870513155609	0.3823595146861944	0.378686304198367	0.3759231809715015	const 5914.211106 Prob_Class_0 4641.210216 Prob_Class_2 1997.635854 Age_c -14.705214 Age2 -0.408510 age_sex -0.356336 Sex_num 29.417399 date_c -0.040097 date_c2 0.000008 head_volume -1955.392758 Table_position 0.486027 X_brain_position -2.522337 Y_brain_position -1.400449 Z_brain_position -0.594376 rfMRI_head_motion -299.144398 tfMRI_head_motion -367.505283 Assessment_centre_11026.0 43.327017 Assessment_centre_11027.0 53.075158 Assessment_centre_11028.0 183.458246 f.22009.0.1 1.894953 f.22009.0.2 1.053109 f.22009.0.3 -7.479985 f.22009.0.4 -7.522903 f.22009.0.5 1.138954 f.22009.0.6 3.907205 f.22009.0.7 -0.062021 f.22009.0.8 -1.937341 f.22009.0.9 -0.265823 f.22009.0.10 0.153475 dtype: float64	const 7739.382546 Age_c -15.432896 Age2 -0.458182 age_sex -1.062278 Sex_num 30.470656 date_c -0.035526 date_c2 0.000004 head_volume -1901.051747 Table_position 0.833851 X_brain_position -2.312473 Y_brain_position -2.101885 Z_brain_position -0.298899 rfMRI_head_motion -306.554166 tfMRI_head_motion -381.076897 Assessment_centre_11026.0 43.940882 Assessment_centre_11027.0 59.024260 Assessment_centre_11028.0 194.669219 f.22009.0.1 1.733950 f.22009.0.2 0.957605 f.22009.0.3 -7.542057 f.22009.0.4 -7.402875 f.22009.0.5 1.029142 f.22009.0.6 4.086304 f.22009.0.7 -0.034872 f.22009.0.8 -1.937333 f.22009.0.9 -0.414120 f.22009.0.10 -0.454909 dtype: float64	rs28439696	0.0022052967311418942	True
3	FAST_R_Hippocampus	8.148461504471337	0.0002969509855012	2.0	0.3613198651763563	0.3571447665062551	0.3541465624186097	0.3504456738926931	const 6596.326911 Prob_Class_0 7785.899134 Prob_Class_2 1920.474721 Age_c -14.713469 Age2 -0.482842 age_sex 0.911828 Sex_num 24.906078 date_c -0.025094 date_c2 0.000002 head_volume -1968.631423 Table_position 0.944258 X_brain_position 0.565028 Y_brain_position -2.160194 Z_brain_position -0.156405 rfMRI_head_motion -7.136314 tfMRI_head_motion -440.012714 Assessment_centre_11026.0 16.179717 Assessment_centre_11027.0 30.058029 Assessment_centre_11028.0 79.473773 f.22009.0.1 5.266098 f.22009.0.2 5.835808 f.22009.0.3 -6.802889 f.22009.0.4 -4.621176 f.22009.0.5 0.659861 f.22009.0.6 1.410015 f.22009.0.7 2.354922 f.22009.0.8 -3.998165 f.22009.0.9 -0.601047 f.22009.0.10 -0.259870 dtype: float64	const 8692.379690 Age_c -15.723350 Age2 -0.541166 age_sex 0.127980 Sex_num 25.018079 date_c -0.019441 date_c2 -0.000003 head_volume -1914.668318 Table_position 1.471869 X_brain_position 0.799393 Y_brain_position -3.079549 Z_brain_position 0.314702 rfMRI_head_motion -3.794237 tfMRI_head_motion -452.852292 Assessment_centre_11026.0 18.442172 Assessment_centre_11027.0 38.556670 Assessment_centre_11028.0 95.025956 f.22009.0.1 5.079342 f.22009.0.2 5.698184 f.22009.0.3 -6.912792 f.22009.0.4 -4.460284 f.22009.0.5 0.529786 f.22009.0.6 1.582623 f.22009.0.7 2.387434 f.22009.0.8 -4.027986 f.22009.0.9 -0.800338 f.22009.0.10 -0.947598 dtype: float64	rs28439696	0.0004946669540091092	True
3	FAST_L_Amygdala	10.710135090455884	2.336233767464295e-05	2.0	0.3949287751828644	0.3897299026941847	0.3881329491520261	0.383370374626068	const 2536.645972 Prob_Class_0 9354.176765 Prob_Class_2 249.524435 Age_c -10.615285 Age2 -0.221401 age_sex 0.882443 Sex_num 31.441251 date_c -0.006874 date_c2 0.000010 head_volume -955.307188 Table_position -0.004131 X_brain_position -3.027664 Y_brain_position 0.935545 Z_brain_position -0.165287 rfMRI_head_motion -575.620981 tfMRI_head_motion -239.718621 Assessment_centre_11026.0 42.122056 Assessment_centre_11027.0 61.260832 Assessment_centre_11028.0 85.456111 f.22009.0.1 -0.577546 f.22009.0.2 2.290686 f.22009.0.3 -5.073344 f.22009.0.4 -3.993706 f.22009.0.5 0.803463 f.22009.0.6 0.987977 f.22009.0.7 -2.367698 f.22009.0.8 -1.220396 f.22009.0.9 -0.946528 f.22009.0.10 1.230676 dtype: float64	const 3665.789656 Age_c -11.525313 Age2 -0.255510 age_sex 0.516628 Sex_num 29.195522 date_c -0.002979 date_c2 0.000008 head_volume -943.976224 Table_position 0.549373 X_brain_position -2.915375 Y_brain_position 0.201152 Z_brain_position 0.365366 rfMRI_head_motion -548.919822 tfMRI_head_motion -240.865267 Assessment_centre_11026.0 46.613200 Assessment_centre_11027.0 69.340683 Assessment_centre_11028.0 99.459319 f.22009.0.1 -0.682055 f.22009.0.2 2.157833 f.22009.0.3 -5.213688 f.22009.0.4 -3.858605 f.22009.0.5 0.725059 f.22009.0.6 1.011474 f.22009.0.7 -2.347383 f.22009.0.8 -1.299133 f.22009.0.9 -1.114781 f.22009.0.10 0.883200 dtype: float64	rs28439696	4.518631994466568e-05	True
3	FAST_R_Amygdala	23.17723953981304	1.0633817593012339e-10	2.0	0.4265835223148095	0.4159214998042716	0.4201432249320637	0.4098349102230737	const 3645.029288 Prob_Class_0 13279.553710 Prob_Class_2 722.531900 Age_c -11.729903 Age2 -0.206080 age_sex 0.220642 Sex_num 8.773886 date_c -0.010566 date_c2 0.000007 head_volume -1142.328415 Table_position 0.916306 X_brain_position 1.523781 Y_brain_position 0.377613 Z_brain_position 0.390527 rfMRI_head_motion -583.237188 tfMRI_head_motion -268.802284 Assessment_centre_11026.0 29.209138 Assessment_centre_11027.0 22.461011 Assessment_centre_11028.0 -37.030591 f.22009.0.1 -0.398529 f.22009.0.2 2.417434 f.22009.0.3 -3.974808 f.22009.0.4 -3.930312 f.22009.0.5 0.470723 f.22009.0.6 1.851304 f.22009.0.7 -0.873901 f.22009.0.8 -2.136814 f.22009.0.9 -0.385987 f.22009.0.10 2.098043 dtype: float64	const 5496.624938 Age_c -13.076093 Age2 -0.260939 age_sex -0.401760 Sex_num 6.011781 date_c -0.004518 date_c2 0.000004 head_volume -1116.666927 Table_position 1.716469 X_brain_position 1.713488 Y_brain_position -0.731207 Z_brain_position 1.150189 rfMRI_head_motion -549.391455 tfMRI_head_motion -272.985758 Assessment_centre_11026.0 35.267618 Assessment_centre_11027.0 34.312818 Assessment_centre_11028.0 -16.313194 f.22009.0.1 -0.568348 f.22009.0.2 2.223016 f.22009.0.3 -4.172560 f.22009.0.4 -3.728101 f.22009.0.5 0.345479 f.22009.0.6 1.917572 f.22009.0.7 -0.841706 f.22009.0.8 -2.240913 f.22009.0.9 -0.637585 f.22009.0.10 1.519061 dtype: float64	rs28439696	3.854734393635712e-10	True
3	FAST_L_Ventral_Striatum	39.15730148292374	1.802366382218437e-17	2.0	0.3380026519022544	0.3172067997238673	0.3305674630748428	0.3100915198813104	const -555.584127 Prob_Class_0 3093.392379 Prob_Class_2 1366.513531 Age_c -4.752284 Age2 -0.053833 age_sex -1.144086 Sex_num 3.866441 date_c -0.002579 date_c2 0.000005 head_volume -390.808468 Table_position -0.515036 X_brain_position 0.757334 Y_brain_position 1.268319 Z_brain_position -0.322288 rfMRI_head_motion -242.439604 tfMRI_head_motion -78.507669 Assessment_centre_11026.0 9.730259 Assessment_centre_11027.0 13.180029 Assessment_centre_11028.0 61.314034 f.22009.0.1 -0.094810 f.22009.0.2 1.589970 f.22009.0.3 0.545574 f.22009.0.4 -1.844837 f.22009.0.5 1.188167 f.22009.0.6 0.985753 f.22009.0.7 -0.045753 f.22009.0.8 -2.156263 f.22009.0.9 -0.007031 f.22009.0.10 0.878267 dtype: float64	const 684.582292 Age_c -5.242457 Age2 -0.087552 age_sex -1.624418 Sex_num 4.609019 date_c 0.000516 date_c2 0.000002 head_volume -353.677863 Table_position -0.281839 X_brain_position 0.900096 Y_brain_position 0.794498 Z_brain_position -0.124749 rfMRI_head_motion -247.764973 tfMRI_head_motion -87.796635 Assessment_centre_11026.0 10.109181 Assessment_centre_11027.0 17.181458 Assessment_centre_11028.0 68.866015 f.22009.0.1 -0.204162 f.22009.0.2 1.525761 f.22009.0.3 0.504344 f.22009.0.4 -1.763845 f.22009.0.5 1.113649 f.22009.0.6 1.108258 f.22009.0.7 -0.027338 f.22009.0.8 -2.155527 f.22009.0.9 -0.107086 f.22009.0.10 0.464615 dtype: float64	rs28439696	1.2085373220462977e-16	True
3	FAST_R_Ventral_Striatum	32.54617923222037	1.1136569999532951e-14	2.0	0.3315176683315688	0.3140635602047711	0.3240096437480485	0.3069155251608129	const -113.624442 Prob_Class_0 1101.200393 Prob_Class_2 1497.770000 Age_c -4.301572 Age2 -0.088376 age_sex -0.745282 Sex_num 10.264083 date_c -0.001659 date_c2 0.000005 head_volume -409.920664 Table_position -0.161819 X_brain_position 2.767936 Y_brain_position 0.983869 Z_brain_position -0.032821 rfMRI_head_motion -225.915673 tfMRI_head_motion -96.423295 Assessment_centre_11026.0 17.964203 Assessment_centre_11027.0 12.410396 Assessment_centre_11028.0 69.664591 f.22009.0.1 0.839674 f.22009.0.2 2.569132 f.22009.0.3 -0.347061 f.22009.0.4 -0.580696 f.22009.0.5 0.454358 f.22009.0.6 0.985157 f.22009.0.7 -0.152710 f.22009.0.8 -1.486859 f.22009.0.9 0.203165 f.22009.0.10 0.535405 dtype: float64	const 1010.542624 Age_c -4.625110 Age2 -0.118053 age_sex -1.199313 Sex_num 11.698240 date_c 0.000866 date_c2 0.000002 head_volume -370.408951 Table_position -0.039301 X_brain_position 2.901953 Y_brain_position 0.633286 Z_brain_position 0.054871 rfMRI_head_motion -238.960572 tfMRI_head_motion -106.747616 Assessment_centre_11026.0 17.227753 Assessment_centre_11027.0 14.881958 Assessment_centre_11028.0 74.653777 f.22009.0.1 0.741838 f.22009.0.2 2.530306 f.22009.0.3 -0.357657 f.22009.0.4 -0.523262 f.22009.0.5 0.389560 f.22009.0.6 1.119135 f.22009.0.7 -0.136942 f.22009.0.8 -1.465508 f.22009.0.9 0.132565 f.22009.0.10 0.152852 dtype: float64	rs28439696	5.966994217010849e-14	True
3	Brain_Stem	100.54032004902254	1.0174625711083097e-42	2.0	0.3202271270825086	0.2653979395945278	0.3125922933714418	0.2577427678227675	const -995.621793 Prob_Class_0 120030.188926 Prob_Class_2 -3376.223120 Age_c -33.602002 Age2 -0.407092 age_sex 9.602845 Sex_num 119.547681 date_c -0.063801 date_c2 0.000037 head_volume -1919.487282 Table_position -5.046360 X_brain_position 6.896268 Y_brain_position 5.931061 Z_brain_position -7.889281 rfMRI_head_motion 1212.230396 tfMRI_head_motion -764.771924 Assessment_centre_11026.0 -215.685616 Assessment_centre_11027.0 -8.870319 Assessment_centre_11028.0 430.315212 f.22009.0.1 -14.837255 f.22009.0.2 -4.835354 f.22009.0.3 -8.386422 f.22009.0.4 -0.567195 f.22009.0.5 -1.125888 f.22009.0.6 -3.131571 f.22009.0.7 -4.883675 f.22009.0.8 5.460070 f.22009.0.9 -2.952738 f.22009.0.10 -2.408834 dtype: float64	const 9052.718142 Age_c -44.309789 Age2 -0.729813 age_sex 6.749840 Sex_num 83.122111 date_c -0.023082 date_c2 0.000031 head_volume -1945.118691 Table_position 1.799100 X_brain_position 7.795985 Y_brain_position -2.309239 Z_brain_position -1.193069 rfMRI_head_motion 1627.371550 tfMRI_head_motion -733.839649 Assessment_centre_11026.0 -152.388900 Assessment_centre_11027.0 87.997160 Assessment_centre_11028.0 595.034998 f.22009.0.1 -15.795123 f.22009.0.2 -6.436211 f.22009.0.3 -10.213825 f.22009.0.4 0.980339 f.22009.0.5 -1.883020 f.22009.0.6 -3.417856 f.22009.0.7 -4.682923 f.22009.0.8 4.312559 f.22009.0.9 -4.884177 f.22009.0.10 -5.337057 dtype: float64	rs28439696	2.481247013557811e-41	True
3	FAST_L_I_IV_Cerebellum	27.81206669879192	1.132795244017102e-12	2.0	0.229889249418741	0.2127064403047236	0.2212397905273349	0.204502178760805	const 690.624569 Prob_Class_0 879.927964 Prob_Class_2 3889.541838 Age_c -7.244552 Age2 -0.211856 age_sex -0.686596 Sex_num 27.172788 date_c -0.014884 date_c2 0.000016 head_volume -793.877627 Table_position 0.225580 X_brain_position 0.975015 Y_brain_position -2.070550 Z_brain_position -2.268360 rfMRI_head_motion -224.767763 tfMRI_head_motion -187.177469 Assessment_centre_11026.0 -0.101050 Assessment_centre_11027.0 33.487324 Assessment_centre_11028.0 314.801688 f.22009.0.1 3.534518 f.22009.0.2 2.009960 f.22009.0.3 -2.973107 f.22009.0.4 -0.227669 f.22009.0.5 0.339219 f.22009.0.6 0.801617 f.22009.0.7 1.827419 f.22009.0.8 0.176184 f.22009.0.9 0.260127 f.22009.0.10 3.658741 dtype: float64	const 3406.633205 Age_c -7.899922 Age2 -0.282630 age_sex -1.803022 Sex_num 31.433518 date_c -0.009075 date_c2 0.000009 head_volume -692.295195 Table_position 0.428663 X_brain_position 1.303620 Y_brain_position -2.835042 Z_brain_position -2.152037 rfMRI_head_motion -264.877294 tfMRI_head_motion -214.112356 Assessment_centre_11026.0 -3.009560 Assessment_centre_11027.0 38.250312 Assessment_centre_11028.0 324.914484 f.22009.0.1 3.299491 f.22009.0.2 1.936418 f.22009.0.3 -2.970708 f.22009.0.4 -0.105620 f.22009.0.5 0.185542 f.22009.0.6 1.149288 f.22009.0.7 1.864548 f.22009.0.8 0.249396 f.22009.0.9 0.110571 f.22009.0.10 2.726547 dtype: float64	rs28439696	5.00975514657451e-12	True
3	FAST_R_I_IV_Cerebellum	21.462147140450742	5.73379025842135e-10	2.0	0.2309585051818523	0.2177172041638826	0.2223210555810066	0.209565158996853	const 1236.293309 Prob_Class_0 9623.774215 Prob_Class_2 2377.853455 Age_c -8.366043 Age2 -0.224387 age_sex -1.005212 Sex_num 34.940506 date_c -0.010003 date_c2 0.000017 head_volume -818.781832 Table_position -0.134507 X_brain_position -0.919378 Y_brain_position -2.173893 Z_brain_position -2.683075 rfMRI_head_motion -236.598608 tfMRI_head_motion -170.993059 Assessment_centre_11026.0 13.300180 Assessment_centre_11027.0 41.869704 Assessment_centre_11028.0 394.983232 f.22009.0.1 2.411939 f.22009.0.2 4.037399 f.22009.0.3 -6.474227 f.22009.0.4 0.323257 f.22009.0.5 1.282916 f.22009.0.6 2.818174 f.22009.0.7 2.247159 f.22009.0.8 2.170237 f.22009.0.9 -0.529703 f.22009.0.10 1.905416 dtype: float64	const 3829.855154 Age_c -9.614905 Age2 -0.296549 age_sex -1.975223 Sex_num 35.083626 date_c -0.003010 date_c2 0.000011 head_volume -751.975413 Table_position 0.517806 X_brain_position -0.629358 Y_brain_position -3.310992 Z_brain_position -2.100694 rfMRI_head_motion -232.512247 tfMRI_head_motion -186.891527 Assessment_centre_11026.0 16.093204 Assessment_centre_11027.0 52.378654 Assessment_centre_11028.0 414.215744 f.22009.0.1 2.180863 f.22009.0.2 3.867224 f.22009.0.3 -6.610056 f.22009.0.4 0.522242 f.22009.0.5 1.121983 f.22009.0.6 3.031887 f.22009.0.7 2.287382 f.22009.0.8 2.133462 f.22009.0.9 -0.776177 f.22009.0.10 1.054406 dtype: float64	rs28439696	1.9226613100312177e-09	True
3	FAST_L_V_Cerebellum	22.319646054289947	2.468664309481073e-10	2.0	0.2805383063934401	0.2676557309013275	0.2724577097544575	0.2600240872153294	const 2854.581785 Prob_Class_0 -11418.766241 Prob_Class_2 5904.500096 Age_c -10.567440 Age2 -0.404039 age_sex -2.098132 Sex_num 34.658196 date_c -0.003999 date_c2 0.000027 head_volume -1254.652594 Table_position 1.554679 X_brain_position -3.789053 Y_brain_position -5.071161 Z_brain_position -2.077391 rfMRI_head_motion -386.472115 tfMRI_head_motion -420.691303 Assessment_centre_11026.0 27.757986 Assessment_centre_11027.0 55.376992 Assessment_centre_11028.0 231.141859 f.22009.0.1 5.364066 f.22009.0.2 0.576847 f.22009.0.3 -6.331280 f.22009.0.4 1.771483 f.22009.0.5 -1.498177 f.22009.0.6 7.137478 f.22009.0.7 1.719989 f.22009.0.8 6.128410 f.22009.0.9 -1.972570 f.22009.0.10 4.924491 dtype: float64	const 5667.676250 Age_c -10.371628 Age2 -0.470914 age_sex -3.389345 Sex_num 44.581809 date_c -0.000014 date_c2 0.000017 head_volume -1107.049928 Table_position 1.121548 X_brain_position -3.415335 Y_brain_position -5.291541 Z_brain_position -2.618517 rfMRI_head_motion -487.518398 tfMRI_head_motion -462.377095 Assessment_centre_11026.0 16.925866 Assessment_centre_11027.0 51.942719 Assessment_centre_11028.0 228.174035 f.22009.0.1 5.129966 f.22009.0.2 0.640979 f.22009.0.3 -6.134904 f.22009.0.4 1.782171 f.22009.0.5 -1.637435 f.22009.0.6 7.663622 f.22009.0.7 1.751752 f.22009.0.8 6.354003 f.22009.0.9 -1.981957 f.22009.0.10 3.904007 dtype: float64	rs28439696	8.614062696912681e-10	True
3	FAST_R_V_Cerebellum	13.342324765613304	1.7230350291503725e-06	2.0	0.2808368133149956	0.2731390124355534	0.2727595693409964	0.2655645091583287	const 3689.683347 Prob_Class_0 -16031.986872 Prob_Class_2 4861.612987 Age_c -11.041574 Age2 -0.283007 age_sex -2.026253 Sex_num 33.516142 date_c 0.001173 date_c2 0.000021 head_volume -1225.189924 Table_position 1.627084 X_brain_position 0.978414 Y_brain_position -5.425194 Z_brain_position -1.883798 rfMRI_head_motion -436.593175 tfMRI_head_motion -342.815297 Assessment_centre_11026.0 32.385584 Assessment_centre_11027.0 47.721546 Assessment_centre_11028.0 454.131934 f.22009.0.1 0.742821 f.22009.0.2 5.199267 f.22009.0.3 -6.793460 f.22009.0.4 1.413535 f.22009.0.5 -0.397504 f.22009.0.6 5.278265 f.22009.0.7 0.931170 f.22009.0.8 6.304972 f.22009.0.9 -2.622141 f.22009.0.10 -1.956633 dtype: float64	const 5324.984660 Age_c -10.261401 Age2 -0.316984 age_sex -2.879619 Sex_num 43.483298 date_c 0.001943 date_c2 0.000013 head_volume -1107.090619 Table_position 0.885050 X_brain_position 1.221085 Y_brain_position -5.117937 Z_brain_position -2.702427 rfMRI_head_motion -540.667133 tfMRI_head_motion -377.552818 Assessment_centre_11026.0 20.131076 Assessment_centre_11027.0 39.350123 Assessment_centre_11028.0 442.165451 f.22009.0.1 0.613842 f.22009.0.2 5.343443 f.22009.0.3 -6.531582 f.22009.0.4 1.331579 f.22009.0.5 -0.463286 f.22009.0.6 5.710628 f.22009.0.7 0.944536 f.22009.0.8 6.550216 f.22009.0.9 -2.516733 f.22009.0.10 -2.591738 dtype: float64	rs28439696	3.84372357443656e-06	True
3	FAST_L_VI_Cerebellum	6.725442263223187	0.0012218809678101	2.0	0.3701441099721051	0.3667457470178061	0.3630699162614027	0.3601467047021601	const 13910.768078 Prob_Class_0 -18305.975285 Prob_Class_2 8438.635916 Age_c -43.726392 Age2 -0.771428 age_sex -12.952890 Sex_num -40.668599 date_c 0.019154 date_c2 0.000048 head_volume -3719.431733 Table_position 5.298514 X_brain_position -22.261259 Y_brain_position -17.454236 Z_brain_position -4.581244 rfMRI_head_motion -1642.261207 tfMRI_head_motion -1184.139639 Assessment_centre_11026.0 75.006217 Assessment_centre_11027.0 213.002438 Assessment_centre_11028.0 1289.078688 f.22009.0.1 22.442064 f.22009.0.2 7.940677 f.22009.0.3 -15.388492 f.22009.0.4 1.191256 f.22009.0.5 0.970669 f.22009.0.6 9.999386 f.22009.0.7 0.365616 f.22009.0.8 12.273623 f.22009.0.9 -12.355450 f.22009.0.10 -6.128731 dtype: float64	const 17727.195271 Age_c -43.261099 Age2 -0.860687 age_sex -14.735422 Sex_num -25.947710 date_c 0.024098 date_c2 0.000034 head_volume -3509.508423 Table_position 4.564018 X_brain_position -21.746632 Y_brain_position -17.622777 Z_brain_position -5.466392 rfMRI_head_motion -1792.929591 tfMRI_head_motion -1243.840631 Assessment_centre_11026.0 58.525713 Assessment_centre_11027.0 206.433274 Assessment_centre_11028.0 1281.983991 f.22009.0.1 22.126598 f.22009.0.2 8.059709 f.22009.0.3 -15.077817 f.22009.0.4 1.179339 f.22009.0.5 0.786287 f.22009.0.6 10.751089 f.22009.0.7 0.407180 f.22009.0.8 12.613863 f.22009.0.9 -12.334968 f.22009.0.10 -7.525733 dtype: float64	rs28439696	0.0018663937788344278	True
3	FAST_vermis_VI_Cerebellum	35.72903795621863	5.026900852966921e-16	2.0	0.1800246936769736	0.1565213412158606	0.1708151836179905	0.1477315836493726	const -581.336229 Prob_Class_0 -12943.550249 Prob_Class_2 5074.902778 Age_c -6.977194 Age2 -0.255980 age_sex -1.877734 Sex_num -45.572604 date_c 0.000804 date_c2 0.000011 head_volume -609.094135 Table_position -0.143698 X_brain_position -2.139165 Y_brain_position -1.292820 Z_brain_position -1.668585 rfMRI_head_motion -175.260114 tfMRI_head_motion -94.529024 Assessment_centre_11026.0 -20.183978 Assessment_centre_11027.0 23.094930 Assessment_centre_11028.0 50.761907 f.22009.0.1 2.315523 f.22009.0.2 3.637113 f.22009.0.3 -1.002236 f.22009.0.4 -0.324659 f.22009.0.5 -0.478923 f.22009.0.6 2.971929 f.22009.0.7 -0.854800 f.22009.0.8 0.742338 f.22009.0.9 -2.931891 f.22009.0.10 -0.941856 dtype: float64	const 1515.138203 Age_c -6.516774 Age2 -0.303507 age_sex -2.888518 Sex_num -36.195492 date_c 0.003044 date_c2 0.000003 head_volume -483.850233 Table_position -0.697870 X_brain_position -1.848651 Y_brain_position -1.251582 Z_brain_position -2.309762 rfMRI_head_motion -271.961398 tfMRI_head_motion -130.553493 Assessment_centre_11026.0 -31.068448 Assessment_centre_11027.0 17.526743 Assessment_centre_11028.0 43.716633 f.22009.0.1 2.144413 f.22009.0.2 3.735358 f.22009.0.3 -0.786166 f.22009.0.4 -0.358306 f.22009.0.5 -0.575546 f.22009.0.6 3.423746 f.22009.0.7 -0.833535 f.22009.0.8 0.964315 f.22009.0.9 -2.886563 f.22009.0.10 -1.722142 dtype: float64	rs28439696	3.0365073292323206e-15	True
[truncated: 22,212,483 more chars]
